# Rare protein-coding variation and the genetic architecture of height in >1.4 million individuals

**DOI:** 10.64898/2026.06.22.26355163

**Authors:** Jack A. Kosmicki, Liron Ganel, Kyoko Watanabe, Tyler Joseph, Sheila M. Gaynor, Michael D. Kessler, Joshua D. Backman, Joelle Mbatchou, Andrey Ziyatdinov, David Blair, Jonas Bovijn, Niek Verweij, Kathie Y. Sun, Chuanyi Zhang, Suganthi Balasubramanian, Adrián I. Campos, Alexander W. Charney, Olle Melander, Robert Weinreb, Jason Torres, Pablo Kuri-Morales, Roberto Tapia-Conyer, Jesús Alegre-Díaz, Jaime Berumen, BELIEVE Study Group, Colorado Center for Personalized Medicine - RGC Collaboration, GHS-RGC DiscovEHR Collaboration, Mayo Clinic Project Generation, México City Prospective Study, Penn Medicine BioBank, Regeneron Genetics Center, University of California Los Angeles-RGC ATLAS Collaboration, Aris Baras, Luca A. Lotta, Jonathan Marchini, Gonçalo R. Abecasis, Manuel A. R. Ferreira, Adam E. Locke

**Author notes:** J.A. Kosmicki and L. Ganel equally contributed to this work. G.R. Abecasis, M.A.R. Ferreira, and A.E. Locke jointly supervised this work. A full list of authors and their affiliations is provided in the Supplementary Note (BELIEVE Study Group, Colorado Center for Personalized Medicine - RGC Collaboration, GHS-RGC DiscovEHR Collaboration, Mayo Clinic Project Generation, México City Prospective Study, Penn Medicine BioBank, Regeneron Genetics Center, University of California Los Angeles-RGC ATLAS Collaboration).

## Abstract

Highly heritable, polygenic, and easily measured, adult height has long been the model trait in human genetics^1,2^. While the landscape of height-associated common genetic variation has been studied extensively^2^, rare variation remains relatively unexplored^1^. Using rare protein-altering variants in a discovery set of 826,066 exomes, we identify 207 height-associated genes - 98% of which replicate in an additional 624,567 individuals. The rarest and most deleterious class of variation, singleton (frequency <0.0001%) putative loss-of-function (pLoF) variants implicated 17 genes with large effects on height ranging from -17 cm (*ACAN*) to +11 cm (*FBN1*) per allele, 52× larger than the average effect of common height-associated variants and comparable to the 1% tails of a common variant polygenic score. Several genes (e.g., *TET1*, *DTL*, *IGF2BP2*) have effect sizes at least as large as established Mendelian height genes but lack documented stature or skeletal growth syndromes. This is particularly true for genes in which rare variants associate with increased height. We performed the largest rare-variant study of height to date, directly implicate 207 genes that broadly overlap with both GWAS associations and Mendelian height syndromes, assess the impact of rare variants on heritability and prediction, provide evidence that height is an underappreciated clinical feature of Mendelian disorders, and demonstrate the utility of large population-scale sequencing studies for classifying individual variants and dissecting complex trait architecture.

## Supplementary Tables for "Rare protein-coding variation and the genetic architecture of height in >1.4 million individuals" (part 1 of 3)

### Sheet: Contents
Supplementary Table	Description
Supplementary Table 1	Sample sizes and descriptive statistics per-cohort, per-analysis broken down by ancestry
Supplementary Table 2	3034 conditionally independent GWAS variants
Supplementary Table 3	Single variant, Bonferroni-significant (P < 1.75e-9) exome associations
Supplementary Table 4	207 genes significant (P<1.75e-9) in discovery data from gene-P & replication results
Supplementary Table 5	Gene-based summary statistics for 17 genes with significant singleton pLoF burdens
Supplementary Table 6	Burden tests for the 207 genes with gene-P < 1.75e-9
Supplementary Table 7	Ratio of singleton pLoF beta to GWAS beta
Supplementary Table 8	3039 common variants and their joint effect sizes used to build the common variant PGS
Supplementary Table 9	Difference in height compared to the rest of the ancestry/sex-matched cohort for each ancestry/sex pair
Supplementary Table 10	Absolute average effect size and number of genes found per variant class/AAF burden test
Supplementary Table 11	Gene families
Supplementary Table 12	Genes significant in unconditional analysis but not after conditioning on 3,034 common variants. All tests performed with an AAF threshold of 1%
Supplementary Table 13	Burden tests for the 6 genes where missense-only burden tests were the most significant
Supplementary Table 14	Significant, on-target, rare, nonsynonymous variants with 1<AAC<10
Supplementary Table 15	Single variant associations detected in one ancestry or sex subset, but not in the combined analysis
Supplementary Table 16	Population-specific summary statistics for 15:48481729:T:C (FBN1)
Supplementary Table 17	Burden heritability regression (BHR) results
Supplementary Table 18	Fisher's Exact Test for enrichment of outliers based on their common-variant predictive error (|observed height - predicted height|)
Supplementary Table 19	Fisher's Exact Test for enrichment of carriers among phenotypic extremes
Supplementary Table 20	Summary statistics of all variants in discovery+replication meta-analysis with a ClinVar annotation for a stature-related disorder that affects one of 207 height genes
Supplementary Table 21	Large effect (|β|>1SD), significant (P<1.75×10-9), AAC>9 variants in the meta-analysis of discovery and replication data (N = 1.45M), with ClinVar annotations where applicable
Supplementary Table 22	Frequency and enrichment of significant (P < 1.75×10-9) variants by ClinVar pathogenicity
Supplementary Table 23	Burden test associations for genes in the GH/IGF pathway
Supplementary Table 24	Description of covariates used in association tests
Supplementary Table 25	List of MONDO terms used to identify ClinVar variants evaluated for stature-related diseases
Supplementary Table 26	list of traits from Backman et al. for PheWAS
Supplementary Table 27	PheWAS associations in burden genes
Supplementary Table 28	frequency of CFTR 𝚫F508 homozygote alternate genotypes across cohorts
Supplementary Table 29	Interaction effects between rare variant burdens and common-variant PGS

### Sheet: Table S1
Supplementary Table 1: Sample sizes and descriptive statistics per-cohort, per-analysis broken down by ancestry
Cohort	Analysis	Exome Capture	ALL	AFR	AMR	EAS	EUR	MEA	No majority (OTH)	SAS	non-EUR	Percentage of total	Female %	Median Age (IQR)	Median male height [cm] (IQR)	Median female height [cm] (IQR)
ADAGES III	Discovery	IDT	1941	1826	2	1	51	2	52	7	1890	0.00234969	0.5677	67.3 (60.5 - 74.9)	176.5 (170.4 - 181.7)	162.5 (157.6 - 167.6)
BioMe			26850	7913	813	778	14059	22	2499	766	12791	0.0325035	0.6033	57 (43 - 68)	175.0 (169.0 - 180.3)	161.0 (156.2 - 166.1)
GHS DiscovEHR			165080	3334	413	531	159407	17	920	458	5673	0.199839	0.6114	58.7 (43.6 - 70.4)	177.8 (172.7 - 182.2)	162.6 (157.5 - 167.6)
Mexico City Prospective Study			138667	6	117842	53	6367	0	14399	0	132300	0.167864	0.674	50 (42 - 61)	164.2 (160.0 - 169.0)	151.0 (147.0 - 155.3)
UK Biobank			452583	7940	137	2511	431375	141	1180	9299	21208	0.547878	0.5425	58 (50 -63)	176.0 (171.0 - 180.0)	162.0 (158.0 - 167.0)
Penn Medicine Biobank			40945	10062	74	695	28981	26	594	513	11964	0.0495663	0.5073	63 (48 - 73)	177.8 (172.7 - 182.9)	162.6 (158.8 - 167.6)
Total			826066	31081	119281	4569	640240	208	19644	11043	185826	1	0.5786	57 (47 - 64.1)	175.0 (169.3 - 180.0)	160.5 (155.0 - 165.1)
All of Us	Replication	WGS	381888	77753	70503	8892	213344	1154	6175	4067	168544	0.611444	0.6097	53 (37 - 65)	176.0 (171.0 - 181.0)	162.6 (157.5 - 167.6)
BELIEVE Study		TWIST	53830	0	0	29	0	0	0	53801	53830	0.0861877	0.5797	39 (28 - 50)	165.0 (161.0 - 169.0)	152.0 (148.0 - 156.0)
The Biobank at Colorado Center for Precision Medicine			48799	1503	912	897	43650	15	1485	337	5149	0.0781325	0.6112	54 (39 - 68)	177.8 (174.0 - 182.9)	165.0 (160.0 - 168.9)
Mayo Clinic Project Generation			72472	431	134	431	71105	18	159	194	1367	0.116036	0.5571	75 (64 - 85)	177.3 (172.8 - 182.0)	163.3 (159.0 - 167.8)
UCLA ATLAS			38406	1945	2118	3695	27360	148	2439	701	11046	0.0614922	0.5497	60 (44 - 71)	177.8 (172.7 - 182.9)	162.6 (157.5 - 167.6)
Mälmo Diet & Cancer Study		IDT	29172	31	36	38	28949	7	83	28	223	0.0467076	0.6023	84 (77 - 90)	176.0 (172.0 - 181.0)	164.0 (159.0 - 168.0)
Total		IDT|TWIST|WGS	624567	81663	73703	13982	384408	1342	10341	59128	240159	1	0.5971	63 (43 - 78)*	175.3 (169.0 - 180.3)*	161.3 (155.0 - 167.0)*
Total	Discovery + Replication	IDT|TWIST|WGS	1450633	112744	192984	18551	1024648	1550	29985	70171	425985		0.5866	58 (47 - 66)*	175.0 (169.0 - 180.3)*	161.0 (155.0 - 166.0)*

### Sheet: Table S2
Supplementary Table 2: 3034 conditionally independent GWAS variants
Variant	Marginal Effect (SD units)	Marginal SE (SD units)	Marginal Effect (cm)	Marginal SE (cm)	Joint Effect (SD units)	Joint SE (SD units)	Joint Effect (cm)	Joint SE (cm)	-log10(P-value)	AAF	HomRef individuals	Het individuals	HomAlt individuals	Heterogeneity P-value	Nearest genes	Distance to nearest gene
20:35437976:G:A	-0.0763	0.0013	-0.61	0.0104	-0.0712	0.00179	-0.569	0.0143	697	0.594	149023	372489	304554	2.23e-05	GDF5	0
3:141402972:A:C	0.07	0.0013	0.56	0.0104	0.079	0.00155	0.631	0.0124	613.5	0.443	259849	397807	168410	1.11e-12	ZBTB38	0
4:144639014:C:A	0.066	0.0016	0.528	0.0128	0.0385	0.00285	0.308	0.0228	386.2	0.764	53075	279945	493046	6.75e-13	HHIP	7141
18:23152260:T:C	0.0623	0.0015	0.498	0.012	0.057	0.00204	0.456	0.0163	361	0.744	63160	288733	474173	1.12e-06	CABLES1	0
4:17890828:G:GTTAA	-0.0709	0.0018	-0.567	0.0144	-0.0657	0.00211	-0.525	0.0168	351.5	0.161	581923	221355	22788	1.37e-05	LCORL	0
6:34246545:C:G	-0.0763	0.0019	-0.61	0.0152	-0.0798	0.00289	-0.638	0.0231	348.9	0.826	42119	194125	589822	7.53e-06	SMIM29	0
12:65982422:G:C	-0.0525	0.0013	-0.42	0.0104	-0.048	0.002	-0.384	0.016	337.9	0.56	160989	394293	270784	1.21e-10	HMGA2	16127
2:55869757:A:G	-0.0604	0.0016	-0.483	0.0128	-0.0834	0.0021	-0.666	0.0168	329.6	0.225	499169	282584	44313	6.71e-06	EFEMP1	0
4:144663055:T:G	0.0501	0.0013	0.401	0.0104	0.0224	0.00349	0.179	0.0279	319.2	0.438	263936	398112	164018	0.132	HHIP	0
6:26183874:G:A	-0.0548	0.0015	-0.438	0.012	-0.0448	0.00213	-0.358	0.0171	309.7	0.282	430075	324676	71315	0.00579	H2BC6	0
11:67220577:C:A	-0.0989	0.0027	-0.791	0.0216	-0.104	0.0031	-0.835	0.0247	300.8	0.0639	725623	96591	3852	0.0703	KDM2A	0
23:79400280:C:G	0.0425	0.0012	0.34	0.00959	0.0374	0.00141	0.299	0.0113	292	0.64	179332	219825	426909	0.524	ITM2A	32613
7:2763876:C:T	-0.0522	0.0014	-0.417	0.0112	-0.0585	0.00164	-0.468	0.0131	288.4	0.282	425903	332179	67984	1.65e-06	AMZ1,GNA12	0
19:8605262:C:T	-0.133	0.0037	-1.06	0.0296	-0.134	0.00448	-1.07	0.0358	279.6	0.035	771931	53197	938	0.0365	ADAMTS10	0
4:18023861:G:A	-0.0516	0.0014	-0.413	0.0112	-0.0387	0.00171	-0.309	0.0137	278.6	0.712	69234	330092	426740	6.7e-05	LCORL	1985
15:100152748:G:A	-0.0826	0.0023	-0.66	0.0184	-0.0913	0.0027	-0.73	0.0216	276.5	0.088	690422	128203	7441	0.539	ADAMTS17	0
6:142348201:A:G	-0.0499	0.0014	-0.399	0.0112	-0.0561	0.0017	-0.448	0.0136	267.7	0.308	400987	341182	83897	5.27e-07	ADGRG6	0
15:83911675:C:T	0.0476	0.0014	0.381	0.0112	0.0506	0.00162	0.404	0.0129	265.4	0.593	150466	368248	307352	0.01	ADAMTSL3	0
7:92615108:C:T	0.0555	0.0016	0.444	0.0128	0.0371	0.00271	0.296	0.0216	262.2	0.21	518804	267362	39900	1.15e-06	CDK6	0
6:19839184:C:T	0.114	0.0033	0.908	0.0264	0.122	0.00372	0.978	0.0297	261.9	0.0419	759464	65012	1590	0.000304	ID4	0
17:30853978:C:A	-0.0531	0.0016	-0.424	0.0128	-0.0544	0.00207	-0.435	0.0165	251.2	0.227	495850	281813	48403	0.15	ATAD5	0
12:65969759:C:G	-0.0542	0.0017	-0.433	0.0136	-0.0336	0.00214	-0.268	0.0171	235.6	0.192	539228	254263	32575	0.19	HMGA2	3464
7:92608112:G:A	0.0502	0.0015	0.401	0.012	0.0243	0.00259	0.194	0.0207	231.7	0.236	485919	289941	50206	2.73e-06	CDK6	0
1:149934520:T:C	0.0455	0.0014	0.364	0.0112	0.0445	0.00171	0.356	0.0137	230.6	0.353	356178	363423	106465	0.0713	MTMR11	0
8:56209656:T:C	-0.0645	0.002	-0.516	0.016	-0.105	0.00323	-0.839	0.0258	226.9	0.119	642172	171055	12839	0.00636	PLAG1	0
12:4275678:T:G	0.172	0.0054	1.38	0.0432	0.189	0.00625	1.51	0.0499	222	0.0173	800593	25226	247	0.246	CCND2	0
6:34269213:G:A	0.0812	0.0026	0.649	0.0208	0.00795	0.00407	0.0635	0.0325	220.3	0.0941	693339	109339	23388	9.56e-16	NUDT3	10465
13:50531198:G:A	-0.0484	0.0015	-0.387	0.012	-0.0468	0.00188	-0.374	0.0151	220.2	0.237	485854	288630	51582	0.198	DLEU7	0
20:35869591:G:A	0.0537	0.0017	0.429	0.0136	0.029	0.00213	0.232	0.017	219.7	0.179	559175	237999	28892	2.12e-05	PHF20	0
17:61419288:T:C	-0.0426	0.0014	-0.341	0.0112	-0.00402	0.00638	-0.0322	0.051	215.5	0.638	107444	375251	343371	0.0301	TBX2	9822
17:61420691:A:G	-0.0428	0.0014	-0.342	0.0112	-0.0411	0.00646	-0.329	0.0516	212.6	0.654	95864	366851	363351	0.00145	TBX2	11225
20:6627855:C:T	-0.0427	0.0014	-0.341	0.0112	-0.0142	0.00378	-0.113	0.0302	212.4	0.642	110216	365598	350252	0.0264	BMP2	139830
20:6645493:T:A	-0.0432	0.0014	-0.345	0.0112	-0.0248	0.00378	-0.198	0.0302	210.3	0.664	93072	356432	376562	0.117	BMP2	122192
15:88854596:A:G	-0.106	0.0034	-0.848	0.0272	-0.131	0.00422	-1.05	0.0337	208.4	0.0402	762942	59496	3628	7.3e-14	ACAN	0
4:81247735:T:C	0.0434	0.0014	0.347	0.0112	0.0358	0.00227	0.286	0.0181	205.9	0.315	391360	345301	89405	0.219	PRKG2	32618
5:177082192:C:T	0.045	0.0015	0.36	0.012	0.0379	0.00174	0.303	0.0139	201.1	0.682	78293	356315	391458	2.28e-20	ZNF346	1003
15:98651667:C:G	-0.0593	0.002	-0.474	0.016	-0.0383	0.00308	-0.307	0.0246	199.9	0.13	628962	180352	16752	0.00912	IGF1R	0
18:23135692:G:A	0.0401	0.0013	0.321	0.0104	0.0189	0.00177	0.151	0.0142	199.2	0.439	266837	390037	169192	0.179	CABLES1	0
6:26267527:A:G	-0.0393	0.0013	-0.314	0.0104	-0.0157	0.00197	-0.126	0.0157	198.2	0.524	191640	401472	232954	0.526	H3C8	1877
6:104940530:T:G	-0.0422	0.0014	-0.337	0.0112	-0.0499	0.0017	-0.399	0.0136	194.1	0.695	75892	344198	405976	1.49e-07	LIN28B	0
1:184045459:G:C	0.0409	0.0014	0.327	0.0112	0.042	0.00157	0.336	0.0126	193.6	0.332	366990	366151	92925	0.0101	TSEN15	6191
13:50081853:G:T	0.15	0.0051	1.2	0.0408	0.153	0.00606	1.22	0.0485	186.8	0.016	800000	25813	253	0.0888	KCNRG	60931
8:129707321:A:T	-0.0441	0.0015	-0.353	0.012	-0.0362	0.00204	-0.289	0.0163	180.3	0.272	452130	294500	79436	0.0305	GSDMC	40874
6:130053316:T:A	-0.0453	0.0016	-0.362	0.0128	-0.0378	0.00189	-0.303	0.0151	179.8	0.775	45646	275466	504954	0.00721	L3MBTL3	0
6:126530014:C:T	0.0391	0.0014	0.313	0.0112	0.0266	0.00332	0.212	0.0265	179.6	0.548	183821	373945	268300	8.26e-06	CENPW	181139
17:63669672:A:C	0.0421	0.0015	0.337	0.012	0.0261	0.00195	0.209	0.0156	179.3	0.278	435721	318383	71962	1.4e-06	MAP3K3	0
1:16980375:G:A	0.0373	0.0013	0.298	0.0104	0.0408	0.00148	0.326	0.0119	178.9	0.494	213473	405623	206970	0.244	MFAP2	0
7:28167681:G:T	-0.043	0.0015	-0.344	0.012	-0.0484	0.00177	-0.387	0.0142	173.5	0.753	55059	293991	477016	4e-07	JAZF1	0
17:63918895:A:C	0.038	0.0014	0.304	0.0112	0.0517	0.00175	0.413	0.014	172.2	0.603	130003	383976	312087	0.0289	AC127029.3	0
6:126383649:C:T	0.0384	0.0014	0.307	0.0112	0.0183	0.00335	0.146	0.0268	171	0.5	222112	374391	229563	1.06e-05	CENPW	34774
6:7727038:G:A	0.0372	0.0013	0.297	0.0104	0.0387	0.00176	0.31	0.0141	167.9	0.411	289403	387916	148747	1.58e-06	BMP6	0
1:118326174:T:A	-0.0408	0.0015	-0.326	0.012	-0.0429	0.0017	-0.343	0.0136	166.5	0.257	454071	316043	55952	0.00491	SPAG17	140946
12:93560289:C:T	0.0489	0.0018	0.391	0.0144	0.00399	0.00337	0.0319	0.0269	166.2	0.163	580548	220444	25074	0.117	SOCS2	9524
12:93591706:T:C	0.0428	0.0016	0.342	0.0128	0.052	0.00316	0.415	0.0253	164.1	0.22	502629	282439	40998	8e-36	SOCS2	8219
5:177094455:C:T	0.0409	0.0015	0.327	0.012	0.0372	0.00181	0.298	0.0144	162	0.252	464917	304383	56766	5.3e-07	FGFR4	0
9:95459579:T:C	0.038	0.0014	0.304	0.0112	0.0337	0.0019	0.269	0.0152	157.9	0.327	383603	344823	97640	0.00394	PTCH1	0
11:75565133:A:C	-0.0457	0.0017	-0.365	0.0136	-0.0543	0.00212	-0.434	0.0169	157.5	0.817	33292	234449	558325	0.000102	SERPINH1	0
3:172251287:C:G	0.0347	0.0013	0.277	0.0104	0.0361	0.00149	0.288	0.0119	155.2	0.521	192307	405110	228649	0.943	FNDC3B	0
4:81217146:A:G	0.0377	0.0014	0.301	0.0112	0.0134	0.00227	0.107	0.0181	155.1	0.322	383309	349085	93672	0.2	PRKG2	2029
3:185830875:G:A	0.0546	0.0021	0.436	0.0168	0.0203	0.00505	0.162	0.0404	154.3	0.114	647438	166906	11722	0.652	IGF2BP2	5833
5:171854871:C:G	0.0361	0.0014	0.289	0.0112	0.0262	0.00182	0.209	0.0145	152	0.595	128801	393283	303982	0.719	FBXW11	6677
6:130020090:T:C	-0.0376	0.0014	-0.301	0.0112	-0.0301	0.00171	-0.241	0.0137	150.1	0.286	422114	333576	70376	5.99e-05	L3MBTL3	0
11:2792092:C:T	-0.13	0.005	-1.04	0.04	-0.138	0.00574	-1.1	0.0459	148.8	0.0179	796990	28778	298	0.17	KCNQ1	0
1:218443793:C:G	0.0366	0.0014	0.293	0.0112	0.0803	0.00532	0.642	0.0426	148	0.356	355612	349171	121283	0.472	TGFB2	0
2:232125121:T:C	0.0366	0.0014	0.293	0.0112	0.0276	0.00292	0.221	0.0233	147.3	0.677	90247	347541	388278	0.00379	DIS3L2	0
1:172258392:A:G	0.0488	0.0019	0.39	0.0152	0.0363	0.00237	0.29	0.019	146.6	0.14	612509	194860	18697	0.979	DNM3	0
2:25240614:G:A	0.0335	0.0013	0.268	0.0104	0.0101	0.00202	0.0804	0.0161	142.9	0.436	266535	398033	161498	0.000376	DNMT3A	0
7:148934463:A:T	0.0405	0.0016	0.324	0.0128	0.0357	0.00193	0.285	0.0155	138.9	0.782	37812	270397	517857	0.00183	EZH2	50142
9:95606479:T:C	-0.0364	0.0015	-0.291	0.012	-0.0393	0.00188	-0.314	0.015	138.3	0.289	424088	325272	76706	2.07e-05	PTCH1	89422
4:72607224:C:T	-0.0332	0.0013	-0.265	0.0104	-0.0474	0.00181	-0.379	0.0144	136.8	0.517	198035	394820	233211	0.178	ADAMTS3	38003
1:172136117:T:C	0.0375	0.0015	0.3	0.012	0.0178	0.00214	0.142	0.0171	136.4	0.262	457275	303747	65044	0.822	DNM3	0
4:144625388:A:G	-0.0336	0.0013	-0.269	0.0104	-0.0187	0.00315	-0.149	0.0252	136.2	0.417	291982	377053	157031	0.334	HHIP	20767
4:144918112:A:G	-0.0329	0.0013	-0.263	0.0104	-0.0323	0.00191	-0.258	0.0152	135.8	0.578	148882	393988	283196	4.73e-09	ANAPC10	0
20:34636370:C:T	0.0335	0.0014	0.268	0.0112	0.0201	0.00212	0.161	0.0169	134.9	0.4	306644	376170	143252	0.000452	PIGU	0
14:60537171:G:C	-0.0338	0.0014	-0.27	0.0112	-0.0374	0.00158	-0.299	0.0126	134.7	0.593	145269	372116	308681	5.89e-05	C14orf39	21628
9:96441324:T:C	0.0404	0.0016	0.323	0.0128	0.036	0.002	0.288	0.016	134.2	0.206	525703	258654	41709	0.111	HABP4	8844
15:67165360:A:G	0.0768	0.0031	0.614	0.0248	0.0836	0.00364	0.668	0.0291	133.9	0.046	753139	70876	2051	0.101	SMAD3	0
9:95447312:G:A	-0.0333	0.0014	-0.266	0.0112	-0.0214	0.00186	-0.171	0.0148	133.2	0.37	333345	374865	117856	0.00517	PTCH1	0
9:75896973:G:A	-0.0517	0.0021	-0.413	0.0168	-0.0666	0.00262	-0.533	0.0209	132.7	0.108	657060	158399	10607	0.0023	PCSK5	0
12:93742233:G:C	-0.0337	0.0014	-0.269	0.0112	-0.0393	0.00159	-0.314	0.0127	131.5	0.561	167839	377628	280599	0.054	CRADD	0
3:129301935:A:G	0.0383	0.0016	0.306	0.0128	0.0358	0.00183	0.286	0.0146	131.4	0.772	41291	283538	501237	0.377	HMCES	0
12:69434754:C:T	0.0335	0.0014	0.268	0.0112	0.0374	0.00156	0.299	0.0125	131.2	0.352	344079	375000	106987	0.00288	FRS2	35594
18:49079536:G:A	0.0339	0.0014	0.271	0.0112	0.0268	0.00173	0.215	0.0138	131.1	0.368	340196	360271	125599	0.817	DYM	0
6:7729381:C:T	0.0374	0.0015	0.299	0.012	0.015	0.00206	0.12	0.0165	130.4	0.754	53535	294014	478517	0.0565	BMP6	0
14:94378610:C:T	0.129	0.0053	1.03	0.0424	0.148	0.00613	1.19	0.049	130.2	0.0147	802067	23799	200	0.134	SERPINA1	0
6:26125483:A:C	0.0328	0.0014	0.262	0.0112	0.00938	0.00176	0.075	0.014	129.2	0.356	344255	374597	107214	0.092	H2AC6	0
6:31910718:A:G	-0.0377	0.0016	-0.301	0.0128	-0.022	0.00204	-0.176	0.0163	127.5	0.763	55843	279534	490689	5.52e-05	C2	0
15:73936469:G:A	-0.0328	0.0014	-0.262	0.0112	-0.0146	0.00269	-0.116	0.0215	127.3	0.352	349307	368983	107776	0.00196	LOXL1	0
2:25235231:C:A	-0.0358	0.0015	-0.286	0.012	-0.0318	0.00205	-0.254	0.0164	127.2	0.274	442051	313328	70687	0.729	DNMT3A	0
20:33686574:G:A	-0.0362	0.0015	-0.289	0.012	-0.035	0.00178	-0.28	0.0142	126.4	0.241	476306	300026	49734	1.23e-05	E2F1	189
5:32830415:T:C	-0.0314	0.0013	-0.251	0.0104	-0.0229	0.00193	-0.183	0.0154	125.8	0.592	139494	394057	292515	5.43e-14	NPR3	38691
12:28459389:T:C	-0.0361	0.0015	-0.289	0.012	-0.0329	0.00185	-0.263	0.0148	125.4	0.259	459088	302088	64890	0.259	CCDC91	0
2:24913997:T:A	-0.0321	0.0013	-0.257	0.0104	-0.0124	0.00173	-0.0994	0.0139	125.2	0.412	291869	385048	149149	0.441	ADCY3	0
2:232230158:C:T	0.0916	0.0039	0.732	0.0312	0.0828	0.00443	0.662	0.0354	124.2	0.029	779155	46154	757	0.00202	DIS3L2	0
1:41024505:G:A	0.0392	0.0017	0.313	0.0136	0.0386	0.00191	0.308	0.0153	123.3	0.191	542408	250956	32702	0.0709	SLFNL1	1268
2:71331977:T:G	-0.0312	0.0013	-0.249	0.0104	-0.0301	0.00151	-0.24	0.0121	120.8	0.564	162654	390908	272504	0.197	ZNF638	0
20:6518762:G:A	-0.0305	0.0013	-0.244	0.0104	-0.0124	0.0018	-0.0993	0.0144	119.5	0.44	260972	398012	167082	0.334	BMP2	248923
2:23837569:G:A	0.0319	0.0014	0.255	0.0112	0.0192	0.00181	0.154	0.0145	118.3	0.449	265810	372776	187480	0.924	ATAD2B	0
15:88871064:G:T	-0.0353	0.0015	-0.282	0.012	-0.0262	0.002	-0.209	0.016	117.9	0.242	473988	301533	50545	2.13e-05	ACAN	0
6:34648545:G:C	0.0508	0.0022	0.406	0.0176	0.061	0.00261	0.488	0.0209	116.8	0.0957	676487	140761	8818	0.00218	ILRUN	0
6:31138682:C:A	-0.0465	0.002	-0.372	0.016	-0.0426	0.00249	-0.34	0.0199	115.4	0.118	645679	166244	14143	6.86e-08	PSORS1C2,PSORS1C1	0
7:92698451:T:C	-0.0446	0.002	-0.357	0.016	-0.0254	0.00233	-0.203	0.0186	114.6	0.133	625271	183560	17235	0.16	CDK6	0
8:56223638:T:C	0.0377	0.0017	0.301	0.0136	0.0209	0.00346	0.167	0.0277	114.5	0.193	540726	250799	34541	0.0522	CHCHD7	4829
15:100254158:C:T	-0.0329	0.0014	-0.263	0.0112	-0.0306	0.00213	-0.245	0.017	114	0.713	66538	334227	425301	0.995	ADAMTS17	0
1:218441563:A:T	0.0324	0.0014	0.259	0.0112	-0.0419	0.0054	-0.335	0.0432	113.2	0.336	376975	339855	109236	0.353	TGFB2	0
5:132271709:T:C	0.031	0.0014	0.248	0.0112	0.0153	0.00207	0.122	0.0165	112.9	0.395	313347	369663	143056	0.0527	PDLIM4,P4HA2	0
15:88820635:A:C	0.0304	0.0013	0.243	0.0104	0.0247	0.00164	0.198	0.0131	112.2	0.506	198897	399781	227388	0.00277	ACAN	0
17:30836573:T:A	-0.0795	0.0035	-0.636	0.028	-0.0442	0.00434	-0.353	0.0347	112.2	0.0353	769218	55657	1191	0.256	ATAD5	0
8:24184475:A:C	-0.0384	0.0017	-0.307	0.0136	-0.0373	0.00196	-0.298	0.0157	111.5	0.183	554608	241674	29784	0.07	ADAM28	109593
1:227739541:A:G	-0.043	0.0019	-0.344	0.0152	-0.0356	0.00269	-0.284	0.0215	111.3	0.136	619194	188954	17918	0.354	SNAP47	0
2:25222417:G:A	0.0344	0.0015	0.275	0.012	0.0122	0.00209	0.0974	0.0167	110.7	0.257	465958	295125	64983	3.33e-05	DNMT3A	5437
9:116372517:A:G	-0.04	0.0018	-0.32	0.0144	-0.0416	0.00209	-0.333	0.0167	110.6	0.161	584482	217058	24526	0.0378	PAPPA	0
6:31596390:A:G	-0.0313	0.0014	-0.25	0.0112	-0.0173	0.00174	-0.138	0.0139	110.3	0.329	378605	351323	96138	0.00799	NCR3	3384
17:63918913:T:C	-0.0503	0.0022	-0.402	0.0176	-0.0697	0.00276	-0.557	0.0221	110.2	0.103	670259	147023	8784	0.000564	AC127029.3	0
8:129707625:T:A	-0.0304	0.0014	-0.243	0.0112	-0.0154	0.00181	-0.123	0.0145	109.4	0.553	174939	379013	272114	0.261	GSDMC	40570
3:9933702:C:G	-0.0353	0.0016	-0.282	0.0128	-0.0375	0.00181	-0.299	0.0145	109.3	0.247	478093	289292	58681	0.0261	IL17RC	72
19:2159000:AT:A	0.031	0.0014	0.248	0.0112	0.0373	0.00169	0.298	0.0135	109.3	0.352	347729	366707	111630	0.000203	AP3D1	0
8:56278892:C:T	0.0404	0.0018	0.323	0.0144	0.039	0.00393	0.312	0.0314	106	0.148	602620	202353	21093	0.134	SDR16C5	21117
14:91962999:A:C	-0.0295	0.0013	-0.236	0.0104	-0.0328	0.00155	-0.262	0.0124	105.8	0.385	316798	378210	131058	0.679	TRIP11	2991
15:98650295:C:T	-0.0686	0.0031	-0.548	0.0248	-0.0267	0.00417	-0.213	0.0334	105.5	0.0477	750744	72161	3161	4.82e-05	IGF1R	0
17:7459769:T:C	0.0294	0.0013	0.235	0.0104	0.0472	0.00212	0.377	0.0169	105.5	0.352	347505	375460	103101	0.137	ZBTB4	0
15:73929861:T:C	0.0284	0.0013	0.227	0.0104	0.0155	0.00242	0.124	0.0194	105.3	0.524	189323	404519	232224	0.00194	LOXL1	0
6:151807942:T:C	0.0282	0.0013	0.225	0.0104	0.0202	0.00168	0.162	0.0134	105.1	0.471	231265	410653	184148	0.000647	ESR1	0
8:134586022:T:C	-0.0294	0.0013	-0.235	0.0104	-0.0247	0.00171	-0.198	0.0137	104.8	0.419	290024	376839	159203	4.06e-05	ZFAT	0
10:79380497:C:T	-0.0289	0.0013	-0.231	0.0104	-0.0274	0.00177	-0.219	0.0142	104.8	0.503	207422	397285	221359	0.0166	ZCCHC24	1827
2:37768279:A:T	0.0298	0.0014	0.238	0.0112	0.0296	0.00157	0.237	0.0125	103.6	0.448	254243	392024	179799	0.0129	CDC42EP3	29811
6:35175688:G:T	-0.0894	0.0041	-0.715	0.0328	-0.0321	0.00731	-0.256	0.0584	103.4	0.0283	781924	41621	2521	3.31e-08	TCP11	27078
3:72348128:A:G	-0.0285	0.0013	-0.228	0.0104	-0.0239	0.0017	-0.191	0.0136	102.9	0.441	259726	399165	167175	0.0496	RYBP	23696
8:77210997:T:C	0.0313	0.0015	0.25	0.012	0.0359	0.00168	0.287	0.0135	101.8	0.268	442966	321766	61334	5.67e-05	PEX2	209953
7:148950001:G:A	0.0327	0.0015	0.261	0.012	0.0235	0.00183	0.188	0.0146	101.6	0.243	474126	299054	52886	1.87e-05	PDIA4	53060
5:32711527:C:A	-0.0388	0.0018	-0.31	0.0144	-0.0468	0.00216	-0.374	0.0172	100.7	0.165	576865	225280	23921	0.0358	NPR3	0
5:55648109:C:T	-0.0289	0.0014	-0.231	0.0112	-0.0227	0.00179	-0.182	0.0143	100.6	0.635	109714	376754	339598	6.07e-08	SLC38A9	0
6:41941783:CCG:C	-0.0541	0.0025	-0.432	0.02	-0.0549	0.00287	-0.439	0.0229	100.4	0.922	5089	110804	710173	0.415	CCND3	0
5:168829450:T:C	-0.036	0.0017	-0.288	0.0136	-0.037	0.00192	-0.295	0.0153	100.3	0.182	553381	242249	30436	0.523	SLIT3	0
6:80314336:C:T	0.0296	0.0014	0.237	0.0112	0.0344	0.00165	0.275	0.0132	99.65	0.33	373885	358300	93881	0.114	BCKDHB	0
6:35313194:C:T	-0.0724	0.0034	-0.579	0.0272	-0.03	0.00593	-0.24	0.0474	99.55	0.0447	758576	61068	6422	9.1e-12	DEF6	0
9:95636495:C:T	0.0409	0.0019	0.327	0.0152	0.0306	0.00287	0.245	0.0229	99.29	0.129	627247	184304	14515	0.598	PTCH1	119438
6:35146765:C:T	0.0311	0.0015	0.249	0.012	0.0306	0.00214	0.244	0.0171	98.87	0.706	80555	319956	425555	0.692	TCP11	0
2:232250448:C:G	-0.0323	0.0015	-0.258	0.012	-0.0366	0.0036	-0.293	0.0288	98.57	0.245	473951	297176	54939	1.94e-12	DIS3L2	0
19:55368304:C:T	-0.0955	0.0045	-0.763	0.036	-0.106	0.0052	-0.849	0.0415	97.77	0.0205	792693	32934	439	0.116	IL11	0
7:23469121:AATTG:A	-0.0334	0.0016	-0.267	0.0128	-0.0383	0.00185	-0.307	0.0148	97.68	0.217	509574	273284	43208	0.224	IGF2BP3	0
5:132227878:G:C	0.031	0.0015	0.248	0.012	0.0214	0.00201	0.171	0.016	96.72	0.732	60035	317419	448612	0.0733	P4HA2	0
17:48892007:G:A	-0.0274	0.0013	-0.219	0.0104	-0.0262	0.00166	-0.209	0.0132	96.6	0.501	210319	399869	215878	0.438	ATP5MC1	757
16:733865:T:C	0.0324	0.0015	0.259	0.012	0.0347	0.00184	0.277	0.0147	96.39	0.314	418011	295973	112082	0.0601	HAGHL,CIAO3	0
9:130596504:G:A	-0.0286	0.0014	-0.229	0.0112	-0.0297	0.00159	-0.238	0.0127	96.24	0.341	358399	367336	100331	0.000834	FUBP3	0
5:171858092:C:T	-0.0289	0.0014	-0.231	0.0112	-0.0183	0.00184	-0.146	0.0147	95.6	0.394	300432	393917	131717	0.926	FBXW11	3456
15:74044292:T:C	0.0279	0.0013	0.223	0.0104	0.0295	0.00165	0.236	0.0132	95.18	0.402	302775	381292	141999	0.00529	PML	0
15:73985785:C:T	-0.0476	0.0023	-0.381	0.0184	-0.015	0.00297	-0.12	0.0237	94.67	0.0882	688338	129910	7818	0.00107	STOML1	0
17:56773392:G:A	-0.0281	0.0014	-0.225	0.0112	-0.0299	0.00156	-0.239	0.0125	94.65	0.518	198386	383448	244232	0.646	C17orf67	18520
1:172158557:A:AT	0.0271	0.0013	0.217	0.0104	0.0145	0.00187	0.116	0.015	94.39	0.513	196497	407224	222345	0.00182	DNM3	0
2:219060718:G:T	-0.111	0.0054	-0.884	0.0432	-0.0966	0.00627	-0.772	0.0501	93.12	0.0156	801066	24797	203	0.625	IHH	0
5:135038418:G:C	-0.0305	0.0015	-0.244	0.012	-0.031	0.00172	-0.248	0.0138	93.12	0.259	452451	315980	57635	0.00156	PITX1	3605
14:103399140:T:A	-0.0279	0.0014	-0.223	0.0112	-0.0311	0.00182	-0.249	0.0146	92.88	0.352	347039	371353	107674	0.418	MARK3	0
11:2792115:C:T	0.0442	0.0022	0.353	0.0176	0.043	0.00249	0.344	0.0199	92.56	0.101	665834	151164	9068	0.332	KCNQ1	0
2:23673179:A:G	0.0311	0.0015	0.249	0.012	0.0173	0.00198	0.138	0.0159	92.33	0.735	64280	303119	458667	0.211	KLHL29	0
15:101178034:C:G	-0.0602	0.0029	-0.481	0.0232	-0.0612	0.00342	-0.49	0.0273	91.98	0.0515	743825	79721	2520	0.0792	CHSY1	0
1:88681169:A:G	0.0268	0.0013	0.214	0.0104	0.0271	0.00149	0.217	0.0119	91.94	0.575	148103	400974	276989	0.83	PKN2	3052
2:232334774:C:T	0.0527	0.0026	0.421	0.0208	0.0385	0.00311	0.308	0.0249	91.43	0.0686	717339	104275	4452	0.0158	DIS3L2	0
3:51668465:T:G	0.098	0.0048	0.783	0.0384	0.11	0.00556	0.879	0.0444	91.15	0.0185	795987	29717	362	0.0226	RAD54L2,TEX264	0
1:176844638:T:C	0.0265	0.0013	0.212	0.0104	0.0324	0.00157	0.259	0.0125	90.39	0.463	237704	406320	182042	0.101	PAPPA2	0
2:88578615:A:G	-0.0294	0.0015	-0.235	0.012	-0.0315	0.00165	-0.252	0.0132	90	0.705	68942	332230	424894	0.294	EIF2AK3	0
6:7231610:G:A	-0.0434	0.0022	-0.347	0.0176	-0.0449	0.00244	-0.359	0.0195	89.77	0.105	662631	153459	9976	0.149	RREB1	0
9:136240100:T:TG	0.0274	0.0014	0.219	0.0112	0.0155	0.00197	0.124	0.0158	88.77	0.383	319459	375932	130675	0.256	QSOX2	0
19:8579147:G:C	-0.0262	0.0013	-0.209	0.0104	-0.0194	0.00188	-0.155	0.0151	88.6	0.506	208449	397351	220266	0.017	ADAMTS10	1092
2:231925343:C:T	0.0275	0.0014	0.22	0.0112	0.0155	0.00179	0.124	0.0143	88.41	0.552	178645	375664	271757	0.115	NPPC	0
3:185826521:G:A	0.0268	0.0014	0.214	0.0112	0.0518	0.00507	0.414	0.0406	86.73	0.417	288563	381429	156074	0.0712	IGF2BP2	1479
20:49218618:T:A	0.0321	0.0016	0.257	0.0128	0.0391	0.00191	0.312	0.0153	86.52	0.195	536788	256188	33090	0.333	DDX27	676
6:75454873:C:A	0.0468	0.0024	0.374	0.0192	0.0516	0.00281	0.413	0.0225	86.45	0.0824	696234	123310	6522	0.352	FILIP1	0
14:74515179:C:T	0.0265	0.0013	0.212	0.0104	0.0319	0.00156	0.255	0.0125	86.41	0.642	104800	377855	343411	0.00393	LTBP2	0
18:49108207:G:T	0.0342	0.0017	0.273	0.0136	0.0186	0.00226	0.149	0.018	86.36	0.816	31634	229925	564507	0.107	DYM	0
2:232210371:C:T	-0.0843	0.0043	-0.674	0.0344	-0.0491	0.00565	-0.393	0.0452	86.24	0.0243	786461	39075	530	0.561	DIS3L2	0
2:33136358:A:G	0.0299	0.0015	0.239	0.012	0.0219	0.00198	0.175	0.0158	86.07	0.751	55234	300957	469875	0.378	LTBP1	0
8:134637605:G:A	-0.0297	0.0015	-0.237	0.012	-0.0214	0.00179	-0.171	0.0143	85.27	0.255	458293	313563	54210	1.71e-05	ZFAT	0
11:2150371:T:C	-0.0337	0.0017	-0.269	0.0136	-0.0193	0.00349	-0.154	0.0279	84.9	0.174	566362	231869	27835	0.174	AC132217.2,INS-IGF2	0
12:124339336:T:C	-0.0261	0.0013	-0.209	0.0104	-0.023	0.00158	-0.184	0.0127	84.68	0.587	142017	391716	292333	0.585	NCOR2	0
13:50578475:G:A	-0.0302	0.0015	-0.241	0.012	-0.0238	0.00192	-0.19	0.0153	84.62	0.724	84509	285016	456541	7.13e-05	DLEU7	0
3:172445659:G:A	0.0274	0.0014	0.219	0.0112	0.038	0.00189	0.304	0.0151	84.56	0.325	381656	350686	93724	0.0117	GHSR	0
6:45129766:A:T	0.0281	0.0014	0.225	0.0112	0.0212	0.00188	0.17	0.015	84.54	0.667	103993	336951	385122	0.705	SUPT3H	0
12:102138974:C:T	-0.061	0.0031	-0.488	0.0248	-0.0621	0.00378	-0.496	0.0302	84.54	0.0524	747211	70684	8171	4.96e-05	PARPBP	0
10:79164501:G:T	-0.0259	0.0013	-0.207	0.0104	-0.0239	0.00172	-0.191	0.0137	83.91	0.395	300287	391402	134377	0.153	ZMIZ1	0
11:2144346:G:A	-0.034	0.0017	-0.272	0.0136	-0.0249	0.00356	-0.199	0.0284	83.75	0.17	569781	228722	27563	0.0406	INS-IGF2,AC132217.2	0
8:134687792:A:C	-0.0283	0.0015	-0.226	0.012	-0.0242	0.00184	-0.194	0.0147	83.39	0.731	59369	320736	445961	0.019	ZFAT	0
12:123275562:T:A	0.0312	0.0016	0.249	0.0128	0.0313	0.00185	0.25	0.0148	82.89	0.204	523373	267009	35684	1.61e-05	CDK2AP1	3228
5:33325757:T:C	0.029	0.0015	0.232	0.012	0.0231	0.00175	0.185	0.014	82.8	0.671	111315	313657	401094	0.428	TARS1	114938
2:218568272:C:A	0.0258	0.0013	0.206	0.0104	0.0205	0.00155	0.164	0.0124	82.16	0.55	170362	392324	263380	0.0756	USP37	0
5:89041293:G:A	-0.0257	0.0013	-0.205	0.0104	-0.0287	0.00152	-0.23	0.0122	81.94	0.429	272766	391695	161605	0.373	MEF2C	137036
5:171438225:C:T	-0.0291	0.0015	-0.233	0.012	-0.0286	0.00183	-0.228	0.0146	81.88	0.242	473606	302473	49987	0.0326	FGF18	0
10:102578878:GA:G	-0.0257	0.0013	-0.205	0.0104	-0.0265	0.00155	-0.212	0.0124	81.49	0.479	235039	386234	204793	0.0398	SUFU	0
2:24812510:C:G	0.0315	0.0016	0.252	0.0128	0.0144	0.00202	0.115	0.0161	80.91	0.196	535971	255420	34675	2e-07	CENPO	0
15:100220985:T:C	-0.025	0.0013	-0.2	0.0104	-0.0118	0.00179	-0.0943	0.0143	80.88	0.534	180094	405345	240627	0.321	ADAMTS17	0
12:65863575:GA:G	0.0274	0.0014	0.219	0.0112	-0.0112	0.00201	-0.0892	0.0161	80.49	0.355	347837	369697	108532	0.378	HMGA2	0
10:12903180:G:A	-0.0292	0.0015	-0.233	0.012	-0.0363	0.00183	-0.29	0.0146	80.47	0.242	478404	293538	54124	0.281	CCDC3	0
17:29562968:T:C	0.0263	0.0014	0.21	0.0112	0.0199	0.00159	0.159	0.0127	80.42	0.666	91980	367541	366545	0.0251	ABHD15	0
17:21375977:C:T	0.0269	0.0014	0.215	0.0112	0.0313	0.00161	0.25	0.0129	80.28	0.642	106085	367430	352551	1.4e-06	KCNJ12	379
6:131001617:C:T	0.0254	0.0013	0.203	0.0104	0.0258	0.00151	0.206	0.0121	80.02	0.415	285706	390496	149864	0.451	EPB41L2	0
11:47581177:C:T	-0.0257	0.0014	-0.205	0.0112	-0.0303	0.00178	-0.242	0.0142	79.62	0.345	354659	370238	101169	0.305	NDUFS3	0
12:481093:G:A	0.0253	0.0013	0.202	0.0104	0.0199	0.00164	0.159	0.0131	79.57	0.407	292288	392038	141740	0.676	B4GALNT3	0
19:41426707:C:T	-0.0252	0.0013	-0.201	0.0104	-0.0251	0.00161	-0.201	0.0129	79.27	0.584	146484	386993	292589	0.233	B3GNT8	0
2:20005780:C:T	-0.0782	0.0041	-0.625	0.0328	-0.0869	0.00475	-0.695	0.038	79.18	0.025	785384	40088	594	0.377	MATN3	0
13:91367788:G:A	-0.0252	0.0013	-0.201	0.0104	-0.028	0.00154	-0.224	0.0123	79.08	0.613	120177	387503	318386	0.591	GPC5	30832
16:2110502:T:G	-0.0346	0.0018	-0.277	0.0144	-0.033	0.00213	-0.264	0.017	79.04	0.166	583116	217280	25670	0.00416	PKD1	0
5:32766360:A:G	0.0278	0.0015	0.222	0.012	0.0558	0.00206	0.446	0.0165	78.97	0.263	447492	319428	59146	0.000561	NPR3	0
6:80417493:A:G	0.04	0.0021	0.32	0.0168	0.0297	0.00281	0.237	0.0225	78.39	0.105	662471	154284	9311	0.0843	BCKDHB	71223
2:37733470:A:T	0.0483	0.0026	0.386	0.0208	0.0434	0.00294	0.347	0.0235	78.21	0.0702	714163	107137	4766	0.444	CDC42EP3	0
12:101954023:C:T	-0.0253	0.0013	-0.202	0.0104	-0.0261	0.00159	-0.209	0.0127	78.19	0.398	300714	388211	137141	0.248	DRAM1	0
7:20376621:T:C	0.0249	0.0013	0.199	0.0104	0.0173	0.00174	0.138	0.0139	77.89	0.527	191656	391449	242961	0.0306	ITGB8	0
6:81063455:C:A	-0.0253	0.0013	-0.202	0.0104	-0.0106	0.00219	-0.085	0.0175	77.78	0.468	243762	387904	194400	0.012	TENT5A	427983
9:94166610:TGCCGCGTGGCC:T	0.0632	0.0034	0.505	0.0272	0.0546	0.00392	0.436	0.0314	77.31	0.0377	765125	59552	1389	0.807	PTPDC1	56754
9:136218808:C:T	-0.0276	0.0015	-0.221	0.012	-0.0286	0.00273	-0.228	0.0218	77.11	0.269	443633	317243	65190	0.753	QSOX2	0
6:152024027:G:A	0.0283	0.0015	0.226	0.012	0.0301	0.00172	0.241	0.0138	76.9	0.266	453049	304221	68796	0.0824	ESR1	0
15:83636692:G:A	0.0265	0.0014	0.212	0.0112	0.0182	0.00169	0.146	0.0135	76.65	0.705	74116	336710	415240	4.15e-05	ADAMTSL3	17395
20:4122307:G:A	-0.0257	0.0014	-0.205	0.0112	-0.0295	0.00159	-0.236	0.0127	76.26	0.662	92866	358005	375195	0.196	SMOX	0
12:11727674:TAC:T	0.0265	0.0014	0.212	0.0112	0.0282	0.00163	0.225	0.013	76.23	0.311	391759	349755	84552	0.177	ETV6	0
19:4940618:G:A	-0.0322	0.0017	-0.257	0.0136	-0.0241	0.00217	-0.193	0.0173	76.19	0.169	571632	228435	25999	0.0572	UHRF1	0
16:53447500:A:G	0.0281	0.0015	0.225	0.012	0.0316	0.00175	0.252	0.014	75.88	0.251	466347	299396	60323	0.49	RBL2	0
7:19520621:T:C	0.0625	0.0034	0.5	0.0272	0.0483	0.00404	0.387	0.0323	75.79	0.0392	763206	60799	2061	0.445	TWISTNB	174839
1:50973209:T:C	0.0435	0.0024	0.348	0.0192	0.0523	0.00285	0.418	0.0228	75.72	0.0843	693419	125861	6786	0.0133	CDKN2C	0
20:6444037:T:C	-0.0246	0.0013	-0.197	0.0104	-0.0126	0.00177	-0.101	0.0142	75.13	0.542	180812	385771	259483	0.00821	FERMT1	320493
12:66000884:C:T	0.0244	0.0013	0.195	0.0104	0.0131	0.00155	0.105	0.0124	75.05	0.575	156653	388475	280938	0.486	HMGA2	34589
6:117185245:C:G	-0.0262	0.0014	-0.209	0.0112	-0.0255	0.00166	-0.204	0.0133	74.71	0.322	385961	344882	95223	0.914	VGLL2	80312
6:151805689:T:G	0.0344	0.0019	0.275	0.0152	0.0257	0.00242	0.206	0.0193	74.68	0.153	599655	198912	27499	0.0449	ESR1	0
10:79384941:C:T	-0.0287	0.0016	-0.229	0.0128	-0.0171	0.00207	-0.136	0.0165	74.04	0.257	459533	312036	54497	0.0651	ZCCHC24	0
4:8596971:C:T	-0.025	0.0014	-0.2	0.0112	-0.0265	0.00157	-0.211	0.0125	73.57	0.371	323451	382516	120099	0.347	CPZ,GPR78	0
4:56901161:T:A	0.0296	0.0016	0.237	0.0128	0.0288	0.00185	0.23	0.0148	73.51	0.197	531529	261741	32796	0.019	REST	6714
17:65560284:C:G	-0.0371	0.002	-0.297	0.016	-0.0347	0.00236	-0.278	0.0188	73.36	0.121	641286	171689	13091	0.0949	AXIN2	0
3:53069139:C:T	-0.024	0.0013	-0.192	0.0104	-0.0122	0.00185	-0.0979	0.0148	73.34	0.564	161931	393160	270975	1.58e-07	RFT1	19343
6:28948546:TACC:T	-0.0241	0.0013	-0.193	0.0104	-0.0165	0.00155	-0.132	0.0124	73.14	0.439	268698	388873	168495	0.000268	TRIM27	24558
5:171762567:A:G	0.0251	0.0014	0.201	0.0112	0.0207	0.00174	0.165	0.0139	72.89	0.355	350015	360858	115193	0.0794	SMIM23	19864
17:40433481:C:T	-0.0245	0.0014	-0.196	0.0112	-0.0218	0.00162	-0.174	0.013	72.23	0.431	279105	378352	168609	0.237	IGFBP4	9968
9:106873337:A:G	0.0254	0.0014	0.203	0.0112	0.0305	0.00172	0.244	0.0138	72.08	0.341	368418	348553	109095	0.031	ZNF462	0
4:105173270:G:A	0.0233	0.0013	0.186	0.0104	0.0186	0.0018	0.148	0.0144	71.79	0.503	204186	409819	212061	3.5e-08	TET2	0
7:20356925:T:C	-0.0303	0.0017	-0.242	0.0136	-0.0199	0.00222	-0.159	0.0177	71.73	0.189	545480	246384	34202	0.809	ITGB8	0
18:60161902:T:C	0.0289	0.0016	0.231	0.0128	0.0345	0.00187	0.276	0.015	71.59	0.205	525419	262055	38592	0.29	MC4R	209159
15:69718133:A:G	-0.0428	0.0024	-0.342	0.0192	-0.0499	0.00276	-0.399	0.0221	71.31	0.08	699617	120206	6243	0.132	RPLP1	261928
9:94854821:C:G	0.0241	0.0013	0.193	0.0104	0.0095	0.00168	0.0759	0.0134	70.58	0.396	307216	379880	138970	0.336	AOPEP	0
2:231463970:C:T	0.0233	0.0013	0.186	0.0104	0.024	0.00148	0.192	0.0119	70.48	0.507	199844	409585	216637	0.0681	NCL	0
5:132369605:T:G	-0.0252	0.0014	-0.201	0.0112	-0.0145	0.00189	-0.116	0.0151	70.35	0.296	410232	341968	73866	0.000323	SLC22A5	104
7:150845623:G:A	0.0245	0.0014	0.196	0.0112	0.024	0.00158	0.192	0.0126	69.83	0.416	298276	366219	161571	0.000233	AOC1	0
3:136173956:T:C	-0.0279	0.0016	-0.223	0.0128	-0.0295	0.00184	-0.236	0.0147	69.7	0.226	499353	278755	47958	0.423	MSL2	0
1:77979080:C:CGGCCG	0.0396	0.0022	0.317	0.0176	0.0446	0.00254	0.357	0.0203	69.19	0.0942	678694	138372	9000	0.133	FUBP1	0
9:106155894:G:T	-0.0256	0.0014	-0.205	0.0112	-0.0236	0.00166	-0.189	0.0133	69.16	0.273	435375	327780	62911	0.955	TMEM38B	379265
2:46711597:C:T	0.024	0.0014	0.192	0.0112	0.0308	0.00192	0.246	0.0154	69.06	0.37	329905	376440	119721	0.35	SOCS5	0
16:88738516:TC:T	0.0253	0.0014	0.202	0.0112	0.0188	0.00179	0.15	0.0143	69.06	0.707	71126	334853	420087	0.0156	PIEZO1	0
5:180302328:C:T	0.0236	0.0013	0.189	0.0104	0.0265	0.00152	0.211	0.0122	68.85	0.618	122423	383236	320407	0.228	GFPT2	0
15:98647372:G:A	-0.0236	0.0013	-0.189	0.0104	-0.0499	0.00295	-0.399	0.0236	68.78	0.571	149425	400325	276316	0.0623	IGF1R	1166
6:109367335:A:C	-0.0233	0.0013	-0.186	0.0104	-0.0233	0.0015	-0.186	0.012	68.73	0.449	252733	400086	173247	0.171	CD164	0
9:88258738:G:A	-0.0243	0.0014	-0.194	0.0112	-0.0241	0.00182	-0.192	0.0146	68.47	0.501	213037	384050	228979	0.0243	SPIN1	129691
22:32662616:G:A	-0.0293	0.0017	-0.234	0.0136	-0.0247	0.00233	-0.197	0.0186	68.27	0.245	500040	246241	79785	0.923	SYN3	0
6:168413712:T:A	-0.0281	0.0016	-0.225	0.0128	-0.0315	0.00182	-0.252	0.0146	67.99	0.215	511326	272545	42195	0.416	SMOC2	27438
10:68384017:C:T	0.0272	0.0016	0.217	0.0128	0.0176	0.00187	0.14	0.015	67.93	0.755	55484	286878	483704	0.335	RUFY2	0
19:55482069:G:T	-0.0807	0.0046	-0.645	0.0368	-0.0901	0.00532	-0.72	0.0425	67.56	0.0196	794027	31641	398	0.0455	ZNF628	0
4:12953635:C:G	-0.0228	0.0013	-0.182	0.0104	-0.0168	0.00186	-0.135	0.0149	67.52	0.43	266895	404362	154809	0.0732	RAB28	407718
20:62819980:C:T	0.0512	0.0029	0.409	0.0232	0.074	0.00433	0.591	0.0346	67.34	0.0546	740646	82684	2736	0.962	COL9A3	0
15:73951403:G:A	0.026	0.0015	0.208	0.012	0.0112	0.00192	0.0895	0.0153	66.99	0.268	442186	323360	60520	0.156	LOXL1	0
23:119456299:G:C	0.022	0.0013	0.176	0.0104	0.0217	0.00147	0.174	0.0118	66.95	0.75	112755	170759	542552	0.0188	SLC25A43	1821
1:102998654:T:C	-0.0233	0.0013	-0.186	0.0104	-0.0225	0.00153	-0.18	0.0122	66.79	0.588	143430	387595	295041	0.476	COL11A1	0
20:37110735:C:T	0.0296	0.0017	0.237	0.0136	0.0101	0.00299	0.0805	0.0239	66.67	0.814	32525	233848	559693	0.497	MROH8	0
3:72372980:A:C	0.0233	0.0013	0.186	0.0104	0.0111	0.00176	0.0891	0.014	66.33	0.611	123831	388225	314010	0.49	RYBP	0
6:45213603:G:A	0.0238	0.0014	0.19	0.0112	0.0135	0.0018	0.108	0.0144	66.26	0.347	354362	366173	105531	0.579	SUPT3H	0
5:55583694:C:T	0.0313	0.0018	0.25	0.0144	0.0175	0.00241	0.14	0.0193	65.99	0.151	595440	211305	19321	0.0276	SLC38A9	42150
5:36982949:T:C	-0.0229	0.0013	-0.183	0.0104	-0.0232	0.00152	-0.185	0.0121	65.9	0.495	219250	391266	215550	0.507	NIPBL	0
6:34238046:A:G	0.115	0.0067	0.922	0.0536	0.141	0.00766	1.12	0.0612	65.77	0.00953	810663	15311	92	0.0318	HMGA1	0
18:49105948:G:A	0.0311	0.0018	0.249	0.0144	0.0181	0.00234	0.144	0.0187	65.21	0.843	20236	208139	597691	0.281	DYM	0
2:120852611:G:T	-0.0306	0.0018	-0.245	0.0144	-0.0296	0.00205	-0.237	0.0164	65.14	0.162	581639	222525	21902	0.54	GLI2	0
7:46537458:A:G	-0.0228	0.0013	-0.182	0.0104	-0.0196	0.00157	-0.157	0.0126	64.87	0.544	179565	394758	251743	0.0929	IGFBP3	615584
19:4910009:A:C	0.0228	0.0013	0.182	0.0104	0.0134	0.00186	0.107	0.0149	64.47	0.493	217275	396268	212523	0.112	UHRF1	0
1:227449367:G:T	-0.029	0.0017	-0.232	0.0136	-0.0156	0.00236	-0.125	0.0189	64.01	0.179	559232	237621	29213	0.126	ZNF678	114175
12:57860232:T:C	-0.0239	0.0014	-0.191	0.0112	-0.0282	0.00165	-0.225	0.0132	63.95	0.389	324764	355909	145393	0.0246	CTDSP2	13503
21:38299554:G:A	-0.0221	0.0013	-0.177	0.0104	-0.0242	0.00151	-0.194	0.0121	63.86	0.514	202640	395821	227605	0.403	KCNJ15	0
3:13513386:T:G	-0.0383	0.0023	-0.306	0.0184	-0.0393	0.00258	-0.314	0.0206	63.26	0.897	7445	135684	682937	0.162	HDAC11	6962
15:51278656:G:A	-0.0418	0.0025	-0.334	0.02	-0.0434	0.00285	-0.347	0.0228	63.16	0.0847	698895	113923	13248	0.824	CYP19A1	0
12:102670469:A:G	-0.022	0.0013	-0.176	0.0104	-0.0253	0.00157	-0.202	0.0125	63.11	0.467	233831	406255	185980	0.511	PAH	166419
6:7786378:C:G	0.0297	0.0018	0.237	0.0144	0.0217	0.0022	0.173	0.0176	62.85	0.161	581911	221321	22834	0.944	BMP6	0
1:150024774:G:A	-0.0325	0.0019	-0.26	0.0152	-0.0141	0.00232	-0.113	0.0185	62.75	0.142	608568	199714	17784	0.165	OTUD7B	14048
14:24361644:T:C	-0.0233	0.0014	-0.186	0.0112	-0.0205	0.00175	-0.164	0.014	62.75	0.664	101582	352059	372425	0.00051	NFATC4	4028
10:91255322:T:A	0.028	0.0017	0.224	0.0136	0.0208	0.00233	0.167	0.0186	62.72	0.192	540858	253614	31594	0.116	PCGF5	0
1:176552519:G:A	-0.0733	0.0044	-0.586	0.0352	-0.0916	0.00536	-0.733	0.0429	62.68	0.0226	789587	35936	543	0.235	PAPPA2	0
6:80881317:A:G	-0.0222	0.0013	-0.177	0.0104	-0.0124	0.00214	-0.0987	0.0171	62.67	0.403	294997	394239	136830	8.81e-10	BCKDHB	535047
9:95629090:T:C	0.0229	0.0014	0.183	0.0112	0.00634	0.00235	0.0507	0.0188	62.56	0.605	137895	371144	317027	9.19e-07	PTCH1	112033
17:38765943:A:G	0.022	0.0013	0.176	0.0104	0.0255	0.00152	0.204	0.0121	62.5	0.511	206589	394708	224769	0.185	PIP4K2B	0
14:24366294:T:C	0.0471	0.0028	0.377	0.0224	0.036	0.00349	0.288	0.0279	62.3	0.0551	737595	85696	2775	0.14	NFATC4	0
12:102754149:G:GT	-0.0314	0.0019	-0.251	0.0152	-0.0314	0.00247	-0.251	0.0198	62.23	0.144	605773	201178	19115	0.597	PAH	82739
1:26470431:G:C	-0.0244	0.0015	-0.195	0.012	-0.0204	0.0017	-0.163	0.0136	61.92	0.293	419663	325452	80951	0.22	DHDDS	0
10:4939009:G:T	-0.0329	0.002	-0.263	0.016	-0.0363	0.00226	-0.29	0.0181	61.78	0.12	639194	174662	12210	0.00867	AKR1C1	24243
6:41936060:C:A	-0.0975	0.0059	-0.779	0.0472	-0.0991	0.00665	-0.792	0.0532	61.11	0.0123	805974	19945	147	0.0463	CCND3	0
9:92563786:TTCC:T	-0.0218	0.0013	-0.174	0.0104	-0.0226	0.00154	-0.181	0.0123	61.02	0.483	223532	400036	202498	0.01	CENPP	0
5:78219232:C:A	-0.0253	0.0015	-0.202	0.012	-0.0282	0.00174	-0.225	0.0139	60.96	0.24	476596	299424	50046	0.685	AP3B1	0
6:6886064:A:G	0.0349	0.0021	0.279	0.0168	0.0352	0.00239	0.282	0.0191	60.85	0.868	11210	164217	650639	0.902	RREB1	221532
16:88780144:C:T	-0.0263	0.0016	-0.21	0.0128	-0.0236	0.00196	-0.189	0.0157	60.83	0.209	518964	268511	38591	0.874	PIEZO1	0
7:28789636:G:C	-0.0232	0.0014	-0.185	0.0112	-0.0245	0.0016	-0.196	0.0128	60.74	0.341	368437	349822	107807	0.000598	CREB5	0
5:33011807:G:A	0.0215	0.0013	0.172	0.0104	0.0426	0.00482	0.341	0.0385	60.42	0.47	230270	407474	188322	0.021	NPR3	220083
17:56684958:A:G	0.0246	0.0015	0.197	0.012	0.0224	0.00194	0.179	0.0155	60.41	0.256	456631	312894	56541	0.559	NOG	89347
15:75530453:A:T	0.0341	0.0021	0.273	0.0168	0.0227	0.00293	0.182	0.0235	60.39	0.112	651574	163298	11194	0.318	PTPN9	0
15:100271549:TCTAC:T	-0.022	0.0013	-0.176	0.0104	-0.0132	0.00188	-0.105	0.015	59.96	0.519	200059	387590	238417	0.102	ADAMTS17	0
11:68539671:A:G	-0.0297	0.0018	-0.237	0.0144	-0.0326	0.00209	-0.261	0.0167	59.84	0.149	597975	208792	19299	0.941	PPP6R3	0
20:35334723:A:G	0.11	0.0067	0.876	0.0536	0.0498	0.00796	0.398	0.0636	59.75	0.0104	809477	16484	105	0.323	UQCC1	0
2:33164528:A:C	0.0213	0.0013	0.17	0.0104	0.022	0.00158	0.176	0.0126	59.57	0.498	207943	408597	209526	0.453	LTBP1	0
17:45145925:G:A	-0.0234	0.0014	-0.187	0.0112	-0.0181	0.00175	-0.145	0.014	59.56	0.293	414893	335895	75278	0.00286	ACBD4	1744
14:21071525:C:T	0.0216	0.0013	0.173	0.0104	0.0173	0.00176	0.139	0.0141	58.98	0.494	207329	405586	213151	0.25	ARHGEF40	0
5:108778039:G:T	0.0407	0.0025	0.325	0.02	0.0328	0.00301	0.262	0.024	58.78	0.0727	710864	110179	5023	0.699	FER	0
16:14301575:T:C	0.023	0.0014	0.184	0.0112	0.0194	0.00189	0.155	0.0151	58.71	0.302	403155	344031	78880	0.243	MRTFB	34802
12:101945581:G:A	-0.0481	0.003	-0.385	0.024	-0.0616	0.00395	-0.493	0.0316	58.51	0.0543	740928	80939	4199	0.921	DRAM1	0
2:36551229:G:A	-0.0225	0.0014	-0.18	0.0112	-0.0165	0.00179	-0.132	0.0143	58.4	0.393	316720	365693	143653	0.993	FEZ2	0
7:19586375:A:G	0.0219	0.0013	0.175	0.0104	0.0234	0.00185	0.187	0.0148	58.38	0.433	275532	381436	169098	0.933	TWISTNB	109085
2:168848594:A:T	0.0215	0.0013	0.172	0.0104	0.0226	0.0015	0.181	0.012	58.24	0.498	216027	394401	215638	0.803	SPC25,NOSTRIN	0
2:218282080:G:A	0.0213	0.0013	0.17	0.0104	0.0165	0.00151	0.132	0.0121	58.05	0.526	189538	398645	237883	0.00317	TMBIM1,PNKD	0
4:105333449:T:A	-0.0217	0.0013	-0.173	0.0104	-0.0166	0.00187	-0.133	0.015	58.03	0.374	325723	380306	120037	3.7e-07	PPA2	35627
15:70072013:G:A	0.0292	0.0018	0.233	0.0144	0.0295	0.00206	0.236	0.0165	57.98	0.154	593064	210862	22140	0.0955	TLE3	0
12:460779:G:A	0.0214	0.0013	0.171	0.0104	0.0156	0.00163	0.124	0.013	57.95	0.585	143861	392934	289271	0.38	B4GALNT3	0
8:74974062:C:T	-0.0239	0.0015	-0.191	0.012	-0.0313	0.00182	-0.25	0.0145	57.75	0.264	449680	316102	60284	0.408	CRISPLD1	10442
10:68175639:G:T	0.021	0.0013	0.168	0.0104	0.0201	0.00154	0.16	0.0123	57.62	0.507	200895	407105	218066	0.22	MYPN	0
1:9283492:C:T	0.0288	0.0018	0.23	0.0144	0.0373	0.00217	0.298	0.0174	57.47	0.167	580029	215366	30671	0.000464	SPSB1	9401
5:171776434:C:A	-0.0243	0.0015	-0.194	0.012	-0.0176	0.00191	-0.141	0.0153	57.35	0.237	482601	295935	47530	0.498	SMIM23	5997
8:56162914:A:C	-0.0309	0.0019	-0.247	0.0152	0.047	0.00315	0.376	0.0252	57.25	0.133	622359	187524	16183	0.0359	PLAG1	0
19:7183786:C:T	0.0233	0.0014	0.186	0.0112	0.0221	0.00168	0.176	0.0134	57.16	0.272	436203	326478	63385	0.439	INSR	0
14:65071413:A:G	-0.021	0.0013	-0.168	0.0104	-0.0247	0.00152	-0.197	0.0121	57.05	0.47	236541	398999	190526	0.0417	MAX	0
4:105279478:A:G	-0.0738	0.0046	-0.59	0.0368	-0.0568	0.0054	-0.454	0.0432	56.76	0.0207	793190	32442	434	0.16	TET2	0
10:124601929:G:A	-0.0215	0.0013	-0.172	0.0104	-0.0228	0.00155	-0.183	0.0124	56.74	0.375	322647	383797	119622	0.213	LHPP	0
4:145011269:G:A	-0.0697	0.0044	-0.557	0.0352	-0.103	0.00522	-0.821	0.0418	56.6	0.0227	789047	36541	478	0.819	ANAPC10	0
5:177149161:G:A	-0.0707	0.0044	-0.565	0.0352	-0.0633	0.00529	-0.506	0.0423	56.48	0.0218	790546	35078	442	0.0961	NSD1	0
3:61572044:A:G	-0.021	0.0013	-0.168	0.0104	-0.0199	0.00159	-0.159	0.0127	56.46	0.45	252527	400304	173235	0.000151	PTPRG	0
16:89637957:G:C	0.0236	0.0015	0.189	0.012	0.0259	0.00184	0.207	0.0147	56.28	0.273	445508	309329	71229	0.000242	DPEP1	0
23:57455044:C:T	-0.0205	0.0013	-0.164	0.0104	-0.0167	0.00199	-0.133	0.0159	56.22	0.258	523011	177739	125316	0.0962	FAAH2	0
5:123363504:C:CTA	-0.0206	0.0013	-0.165	0.0104	-0.026	0.00155	-0.208	0.0124	56.15	0.462	237884	409321	178861	0.00761	CEP120	0
6:33691269:G:A	0.0212	0.0013	0.169	0.0104	0.00744	0.00191	0.0594	0.0153	56.08	0.493	225828	386013	214225	0.0626	ITPR3	0
5:42719137:A:C	-0.0209	0.0013	-0.167	0.0104	-0.0282	0.00188	-0.226	0.015	55.92	0.422	277591	396274	152201	0.164	GHR	0
3:187725526:G:A	0.0425	0.0027	0.34	0.0216	0.0483	0.00308	0.386	0.0246	55.78	0.0625	726375	96075	3616	0.16	BCL6	0
10:119370285:G:A	0.025	0.0016	0.2	0.0128	0.0243	0.00182	0.194	0.0145	55.75	0.21	516156	271753	38157	0.316	GRK5	0
20:49982483:T:C	-0.0281	0.0018	-0.225	0.0144	-0.0283	0.00204	-0.226	0.0163	55.64	0.178	569014	218666	38386	0.854	SNAI1	496
5:42687527:T:C	0.0372	0.0024	0.297	0.0192	0.0359	0.00309	0.287	0.0247	55.57	0.0848	693471	125564	7031	0.509	GHR	0
17:61531365:G:C	0.0216	0.0014	0.173	0.0112	0.0203	0.00159	0.162	0.0127	55.32	0.379	318047	380915	127104	0.55	TBX4	46255
5:115684175:TG:T	0.0231	0.0015	0.185	0.012	0.0233	0.00167	0.186	0.0133	55.24	0.266	443058	322527	60481	0.427	TMED7	51183
10:68632853:G:A	0.0212	0.0013	0.169	0.0104	0.0183	0.00161	0.146	0.0129	55.08	0.434	273336	383631	169099	0.592	TET1	0
2:44161475:G:A	-0.026	0.0017	-0.208	0.0136	-0.0269	0.00205	-0.215	0.0164	54.98	0.798	32032	259389	534645	0.279	PPM1B	6493
16:69853817:A:G	-0.0207	0.0013	-0.165	0.0104	-0.0243	0.00178	-0.194	0.0143	54.71	0.502	211033	395153	219880	0.219	WWP2	0
19:10635088:T:C	-0.0228	0.0015	-0.182	0.012	-0.0379	0.00365	-0.303	0.0292	54.6	0.707	75695	325217	425154	0.0651	SLC44A2	0
15:62088817:C:T	-0.0207	0.0013	-0.165	0.0104	-0.0205	0.00151	-0.164	0.0121	54.59	0.474	235900	392235	197931	0.449	C2CD4A	17900
4:121792708:A:C	0.0208	0.0013	0.166	0.0104	0.00863	0.00203	0.069	0.0162	54.42	0.403	292932	394613	138521	0.245	EXOSC9	8609
8:143960684:G:A	-0.0216	0.0014	-0.173	0.0112	-0.0229	0.00163	-0.183	0.013	54.15	0.347	357586	359393	109087	0.125	PLEC	0
4:1747433:G:A	0.0217	0.0014	0.173	0.0112	0.0303	0.00172	0.243	0.0137	54.12	0.324	375276	358626	92164	0.111	TACC3	2257
14:103523555:A:C	0.0312	0.002	0.249	0.016	0.032	0.00273	0.256	0.0219	53.87	0.118	642999	170370	12697	0.113	CKB	722
2:226503350:C:T	-0.0887	0.0057	-0.709	0.0456	-0.0994	0.00651	-0.795	0.052	53.79	0.0133	804520	21357	189	0.002	IRS1	227966
7:25854612:G:A	0.0255	0.0016	0.204	0.0128	0.0243	0.00203	0.194	0.0162	53.51	0.191	541468	252732	31866	0.785	NFE2L3	297585
10:79164898:A:G	-0.0241	0.0016	-0.193	0.0128	-0.0127	0.002	-0.102	0.016	53.47	0.751	54113	288550	483403	0.933	ZMIZ1	0
6:142069527:G:T	-0.0266	0.0017	-0.213	0.0136	-0.0147	0.00216	-0.118	0.0172	53.4	0.181	555543	240191	30332	0.00418	NMBR	0
9:86476243:T:C	0.0212	0.0014	0.169	0.0112	0.0228	0.00157	0.182	0.0125	53.4	0.548	176898	379382	269786	0.00136	TUT7	121789
4:13194440:C:A	0.0234	0.0015	0.187	0.012	0.0245	0.00173	0.196	0.0138	53.22	0.254	464133	302637	59296	0.0773	RAB28	166913
4:144737912:T:C	0.0368	0.0024	0.294	0.0192	0.0639	0.00304	0.511	0.0243	53.08	0.0797	700555	119428	6083	0.996	HHIP	0
19:10631494:A:G	-0.0253	0.0016	-0.202	0.0128	-0.0167	0.0029	-0.133	0.0232	52.94	0.806	33825	250716	541525	0.0649	SLC44A2	0
15:66722404:T:C	-0.0237	0.0015	-0.189	0.012	-0.0274	0.00175	-0.219	0.014	52.75	0.746	54660	297519	473887	0.13	SMAD6	0
17:70169388:G:A	-0.0297	0.0019	-0.237	0.0152	-0.0273	0.00222	-0.218	0.0177	52.42	0.135	618232	190449	17385	0.14	KCNJ2	0
11:18632165:A:G	-0.0222	0.0014	-0.177	0.0112	-0.0193	0.00166	-0.154	0.0133	52.29	0.681	92339	331017	402710	0.161	SPTY2D1	0
3:11601991:T:C	0.0387	0.0025	0.309	0.02	0.0368	0.0029	0.294	0.0231	52.28	0.922	7886	107066	711114	0.358	VGLL4	0
19:3459042:T:C	0.0216	0.0014	0.173	0.0112	0.0139	0.002	0.111	0.016	52.17	0.393	315738	368003	142325	0.192	NFIC	0
7:28120077:C:T	-0.0207	0.0014	-0.165	0.0112	-0.0123	0.00157	-0.098	0.0126	52.09	0.567	166913	376257	282896	0.00353	JAZF1	0
15:75583583:T:C	0.0227	0.0015	0.181	0.012	0.0108	0.0021	0.086	0.0168	52.04	0.264	449453	314580	62033	0.0359	PTPN9	4268
19:3410502:G:C	-0.0209	0.0014	-0.167	0.0112	-0.00612	0.00199	-0.0489	0.0159	52	0.475	233343	388050	204673	0.442	NFIC	0
22:32697412:A:G	-0.032	0.0021	-0.256	0.0168	-0.0142	0.00292	-0.114	0.0233	51.87	0.134	637909	154376	33781	0.0221	SYN3	0
9:96426334:A:G	0.0226	0.0015	0.181	0.012	0.0135	0.00181	0.108	0.0145	51.7	0.719	69255	319077	437734	0.0297	ZNF367	7964
2:55947509:T:A	0.0246	0.0016	0.197	0.0128	0.0156	0.0019	0.124	0.0152	51.69	0.204	523682	266650	35734	0.0523	EFEMP1	23370
15:99973858:C:T	0.0204	0.0013	0.163	0.0104	0.0503	0.00435	0.402	0.0348	51.68	0.612	123700	384864	317502	0.897	ADAMTS17	0
12:115758517:G:A	0.0264	0.0017	0.211	0.0136	0.0286	0.00197	0.228	0.0157	51.62	0.809	29456	240449	556161	0.111	MED13L	195354
9:116547246:G:C	-0.02	0.0013	-0.16	0.0104	-0.0204	0.00152	-0.163	0.0121	51.5	0.508	202615	401697	221754	0.000946	ASTN2	0
1:118884844:A:C	-0.0485	0.0032	-0.388	0.0256	-0.037	0.00373	-0.296	0.0298	51.4	0.0427	757355	66942	1769	0.00685	TBX15	0
1:40321242:T:A	-0.0248	0.0016	-0.198	0.0128	-0.0239	0.00186	-0.191	0.0149	51.15	0.214	519084	261301	45681	0.446	COL9A2	3429
2:217431280:T:C	0.0208	0.0014	0.166	0.0112	0.0158	0.00193	0.126	0.0154	51.12	0.602	139725	371668	314673	0.00367	TNS1	368307
17:49327266:G:T	-0.0218	0.0014	-0.174	0.0112	-0.0231	0.00168	-0.185	0.0134	50.91	0.306	405746	332532	87788	0.655	ZNF652	0
4:121827841:A:C	-0.0205	0.0014	-0.164	0.0112	-0.0171	0.00207	-0.137	0.0165	50.87	0.405	298818	380391	146857	0.649	BBS7	0
8:23525895:C:T	0.0238	0.0016	0.19	0.0128	0.0286	0.00181	0.228	0.0144	50.8	0.211	514382	273988	37696	0.483	SLC25A37	3060
6:32669214:A:T	-0.0207	0.0014	-0.165	0.0112	-0.0192	0.00171	-0.154	0.0137	50.76	0.427	288761	368181	169124	3.22e-16	HLA-DQB1	831
10:59709780:T:C	-0.0245	0.0016	-0.196	0.0128	-0.0268	0.00186	-0.214	0.0149	50.66	0.791	37083	262123	526860	0.444	SLC16A9	0
15:88843421:G:A	-0.0275	0.0018	-0.22	0.0144	-0.0245	0.00231	-0.196	0.0185	50.65	0.152	597670	206755	21641	0.0534	ACAN	0
2:232586453:C:T	0.023	0.0015	0.184	0.012	0.0186	0.00179	0.149	0.0143	50.59	0.252	467230	299249	59587	0.695	EIF4E2	2809
6:142296543:C:A	-0.02	0.0013	-0.16	0.0104	-0.0142	0.00165	-0.113	0.0132	50.59	0.427	270535	402318	153213	0.0073	ADGRG6	5310
8:56752460:G:T	0.0212	0.0014	0.169	0.0112	0.0279	0.00178	0.223	0.0142	50.58	0.671	94367	347786	383913	0.0113	IMPAD1	205470
19:10196211:C:G	0.0439	0.0029	0.351	0.0232	0.045	0.00338	0.359	0.027	50.55	0.0512	743769	79750	2547	0.0529	DNMT1	0
7:148884323:G:GC	0.0685	0.0046	0.548	0.0368	0.069	0.00524	0.552	0.0419	50.38	0.0216	791891	33737	438	0.00976	EZH2	2
16:3965312:A:G	0.0252	0.0017	0.201	0.0136	0.027	0.00193	0.216	0.0154	50.33	0.788	42270	250601	533195	0.285	ADCY9	0
2:10061256:A:C	-0.0204	0.0014	-0.163	0.0112	-0.0214	0.00154	-0.171	0.0123	50.12	0.597	138770	380518	306778	0.937	CYS1	0
10:100901494:G:T	0.0197	0.0013	0.157	0.0104	0.0244	0.00151	0.195	0.0121	50.12	0.507	203951	400614	221501	0.0707	SLF2	11468
1:31924895:A:C	0.0438	0.0029	0.35	0.0232	0.0234	0.00396	0.187	0.0317	49.89	0.0523	742188	81386	2492	0.576	PTP4A2	0
5:173326552:T:G	0.0332	0.0022	0.265	0.0176	0.0349	0.00257	0.279	0.0206	49.77	0.106	666234	150922	8910	0.0435	STC2	0
5:39424526:A:C	0.0207	0.0014	0.165	0.0112	0.0238	0.0016	0.19	0.0128	49.65	0.644	105369	368980	351717	0.273	C9,DAB2	0
6:47607661:G:A	0.0208	0.0014	0.166	0.0112	0.0207	0.00158	0.165	0.0126	49.62	0.629	121506	364417	340143	0.3	CD2AP	0
12:65848118:G:A	-0.0325	0.0022	-0.26	0.0176	-0.0356	0.00257	-0.284	0.0205	49.62	0.117	655408	148756	21902	0.00184	HMGA2	0
8:23309840:T:G	-0.0235	0.0016	-0.188	0.0128	-0.0237	0.00185	-0.189	0.0148	49.56	0.786	39987	272751	513328	0.267	LOXL2	0
2:33132029:G:C	-0.0409	0.0027	-0.327	0.0216	-0.0331	0.00366	-0.265	0.0293	49.55	0.0599	730167	92581	3318	0.536	LTBP1	0
12:122210582:C:T	0.0218	0.0015	0.174	0.012	0.0129	0.00176	0.103	0.0141	49.49	0.275	434850	325599	65617	0.232	DIABLO,AC048338.2	0
3:72337089:G:C	0.0203	0.0014	0.162	0.0112	0.015	0.0016	0.12	0.0128	49.42	0.599	130509	394228	301329	0.0209	RYBP	34735
14:23320746:A:G	0.0278	0.0019	0.222	0.0152	0.0249	0.00223	0.199	0.0179	49.39	0.14	613245	195486	17335	0.107	BCL2L2-PABPN1	0
6:81138578:G:A	-0.0214	0.0014	-0.171	0.0112	-0.0209	0.00173	-0.167	0.0139	49.36	0.285	422090	333852	70124	3.25e-07	TENT5A	352860
7:73890306:C:T	-0.0259	0.0017	-0.207	0.0136	-0.0275	0.00199	-0.22	0.0159	49.01	0.171	571276	226306	28484	0.612	TMEM270	24416
3:134467654:A:C	0.0207	0.0014	0.165	0.0112	0.0364	0.00189	0.291	0.0151	48.96	0.667	90342	359413	376311	0.0386	ANAPC13	10051
11:12656840:C:T	0.0194	0.0013	0.155	0.0104	0.0218	0.0015	0.174	0.012	48.8	0.437	260463	403896	161707	0.299	TEAD1	17580
10:91245700:C:T	0.0216	0.0015	0.173	0.012	0.0141	0.00203	0.113	0.0162	48.78	0.291	413774	339638	72654	0.184	PCGF5	0
3:47273006:A:G	-0.0248	0.0017	-0.198	0.0136	-0.0206	0.00199	-0.164	0.0159	48.75	0.201	533129	255386	37551	0.242	KIF9	0
4:12900129:A:C	-0.0208	0.0014	-0.166	0.0112	-0.0158	0.00197	-0.127	0.0158	48.74	0.305	400947	345007	80112	0.324	RAB28	461224
2:224206050:C:T	-0.0195	0.0013	-0.156	0.0104	-0.0196	0.00149	-0.157	0.0119	48.73	0.482	223014	403976	199076	0.253	SERPINE2	166732
1:172394386:A:G	0.026	0.0018	0.208	0.0144	0.028	0.00204	0.224	0.0163	48.72	0.162	581817	220858	23391	0.752	DNM3,PIGC	0
2:36550682:G:A	0.0221	0.0015	0.177	0.012	0.0119	0.00191	0.0951	0.0153	48.66	0.262	451941	313351	60774	0.364	CRIM1,FEZ2	0
8:119463118:G:T	-0.024	0.0016	-0.192	0.0128	-0.0186	0.00195	-0.148	0.0156	48.57	0.203	527523	259931	38612	0.0536	CCN3	38684
4:183294522:A:G	0.0215	0.0015	0.172	0.012	0.0189	0.00185	0.151	0.0148	48.43	0.727	65080	320347	440639	0.433	WWC2	0
5:135075669:C:G	-0.0205	0.0014	-0.164	0.0112	-0.0133	0.00163	-0.106	0.013	48.4	0.654	102640	357950	365476	0.362	PITX1	40856
7:7978220:A:G	0.0192	0.0013	0.153	0.0104	0.0191	0.00148	0.153	0.0119	48.32	0.471	228003	409741	188322	0.42	GLCCI1	0
3:56580384:T:C	0.0201	0.0014	0.161	0.0112	0.0255	0.0016	0.204	0.0128	48.22	0.452	265971	373315	186780	0.599	CCDC66	0
12:20686415:C:T	-0.0206	0.0014	-0.165	0.0112	-0.021	0.00161	-0.168	0.0129	48.11	0.618	126352	362899	336815	0.769	PDE3A	2034
19:19364660:T:C	-0.0232	0.0016	-0.185	0.0128	-0.0247	0.00186	-0.198	0.0149	48.11	0.225	502572	274938	48556	0.513	MAU2	5906
12:27963129:G:A	0.0387	0.0026	0.309	0.0208	0.0397	0.00417	0.317	0.0333	48.09	0.0695	719320	98414	8332	1.42e-09	PTHLH	0
3:99530457:T:A	-0.0217	0.0015	-0.173	0.012	-0.00949	0.00224	-0.0758	0.0179	48.01	0.731	60036	316864	449166	0.159	COL8A1	108017
1:214435361:A:G	-0.0194	0.0013	-0.155	0.0104	-0.0191	0.0015	-0.152	0.012	47.94	0.428	270637	397963	157466	0.137	PTPN14	0
2:219037931:T:C	0.0354	0.0024	0.283	0.0192	0.0434	0.00301	0.347	0.0241	47.77	0.0936	687660	122012	16394	0.000148	CFAP65	0
2:241561247:C:T	-0.0194	0.0013	-0.155	0.0104	-0.0213	0.0015	-0.17	0.012	47.62	0.471	228409	409358	188299	0.266	BOK	0
17:56709856:T:G	0.0216	0.0015	0.173	0.012	0.0132	0.00185	0.105	0.0148	47.52	0.29	424071	325235	76760	0.176	C17orf67	82056
1:218819829:G:T	-0.02	0.0014	-0.16	0.0112	-0.0209	0.00158	-0.167	0.0127	47.34	0.342	358203	367175	100688	0.882	LYPLAL1	354039
2:231925781:C:T	-0.0281	0.0019	-0.225	0.0152	-0.0156	0.00247	-0.125	0.0197	47.34	0.137	615606	193249	17211	0.112	NPPC	0
6:34234796:C:T	0.137	0.0094	1.1	0.0751	0.0814	0.011	0.651	0.0879	47.27	0.0049	818085	7952	29	0.000225	HMGA1	2076
9:83968161:C:T	0.0223	0.0015	0.178	0.012	0.0242	0.00176	0.194	0.014	47.16	0.25	471191	293896	60979	0.989	HNRNPK	0
1:54482269:G:A	-0.0301	0.0021	-0.241	0.0168	-0.0248	0.00247	-0.198	0.0197	47.12	0.157	610066	170120	45880	0.82	ACOT11	59987
6:33652143:C:T	-0.0191	0.0013	-0.153	0.0104	-0.0122	0.00181	-0.0976	0.0144	46.93	0.41	289705	394407	141954	0.0979	ITPR3	0
1:119648421:A:T	-0.0311	0.0021	-0.249	0.0168	-0.0291	0.00244	-0.233	0.0195	46.92	0.105	662350	153278	10438	0.0474	PHGDH	0
19:4911784:C:T	0.0264	0.0018	0.211	0.0144	0.0159	0.00239	0.127	0.0191	46.83	0.154	592844	211079	22143	0.473	UHRF1	0
15:88855374:G:T	-0.0199	0.0014	-0.159	0.0112	-0.0908	0.00714	-0.726	0.0571	46.8	0.564	177568	364785	283713	0.186	ACAN	0
7:46161757:A:G	0.023	0.0016	0.184	0.0128	0.0194	0.00194	0.155	0.0155	46.69	0.209	517230	272084	36752	0.188	IGFBP3	239883
9:88195599:C:T	-0.0229	0.0016	-0.183	0.0128	-0.011	0.00208	-0.0879	0.0166	46.65	0.764	48910	277527	499629	0.00387	SPIN1	192830
20:37193880:A:C	0.0225	0.0016	0.18	0.0128	0.02	0.00275	0.16	0.022	46.65	0.771	47724	279032	499310	0.000805	RPN2	0
21:34342245:G:C	0.0194	0.0013	0.155	0.0104	0.0208	0.00157	0.166	0.0125	46.54	0.587	147120	380525	298421	0.0214	KCNE2	21778
19:17164967:C:T	-0.0223	0.0015	-0.178	0.012	-0.0263	0.00182	-0.211	0.0146	46.48	0.225	495451	287679	42936	0.279	MYO9B	0
3:53046539:C:G	-0.029	0.002	-0.232	0.016	-0.0272	0.00264	-0.217	0.0211	46.43	0.876	14793	170880	640393	0.138	SFMBT1	0
16:14308105:G:A	0.0189	0.0013	0.151	0.0104	0.00974	0.00175	0.0778	0.014	46.29	0.581	146574	394518	284974	0.709	MRTFB	41332
7:38092767:C:T	0.0194	0.0013	0.155	0.0104	0.0225	0.00155	0.18	0.0124	46.06	0.607	132121	378948	314997	0.103	SFRP4	67072
8:115623461:G:A	-0.0192	0.0013	-0.153	0.0104	-0.0216	0.00155	-0.172	0.0124	46.02	0.602	130434	387517	308115	0.908	TRPS1	0
8:25452728:T:G	-0.0193	0.0013	-0.154	0.0104	-0.0195	0.00154	-0.156	0.0123	46	0.365	331975	382379	111712	0.312	KCTD9	0
8:13514611:G:A	-0.0411	0.0029	-0.329	0.0232	-0.0432	0.00336	-0.346	0.0268	45.91	0.0554	737659	85531	2876	0.387	DLC1	0
15:88814290:A:G	0.034	0.0024	0.272	0.0192	0.0217	0.0029	0.173	0.0232	45.91	0.0871	693870	125312	6884	0.341	ACAN	0
23:55686984:T:C	0.0176	0.0012	0.141	0.00959	0.00818	0.00189	0.0654	0.0151	45.79	0.612	201419	212128	412519	0.567	RRAGB	30754
17:48248215:T:C	-0.0282	0.002	-0.225	0.016	-0.0208	0.00235	-0.167	0.0188	45.39	0.124	635980	175202	14884	0.0917	SKAP1	0
9:136476953:G:C	0.0216	0.0015	0.173	0.012	0.0265	0.00174	0.212	0.0139	45.17	0.241	477654	297103	51309	0.0546	SEC16A	0
19:12056927:G:T	0.0329	0.0023	0.263	0.0184	0.0349	0.00266	0.279	0.0213	45.12	0.0869	689082	129872	7112	0.261	AC008770.4	0
1:31905922:C:A	0.0254	0.0018	0.203	0.0144	0.0207	0.00241	0.166	0.0193	45.08	0.171	574651	220148	31267	7.91e-05	PTP4A2	498
1:37990219:G:C	-0.0188	0.0013	-0.15	0.0104	-0.0178	0.0015	-0.142	0.012	44.99	0.5	205542	402128	218396	0.00931	SF3A3	144
1:26102860:C:A	0.0253	0.0018	0.202	0.0144	0.0276	0.00209	0.221	0.0167	44.97	0.161	583917	218221	23928	0.354	PDIK1L	8304
17:45111523:C:G	0.0248	0.0017	0.198	0.0136	0.0249	0.00215	0.199	0.0172	44.91	0.165	577647	224760	23659	0.159	PLCD3	0
9:95557687:T:C	0.026	0.0018	0.208	0.0144	0.0148	0.00229	0.118	0.0183	44.8	0.149	600910	204477	20679	0.773	PTCH1	40630
12:120408410:G:A	-0.0536	0.0038	-0.428	0.0304	-0.0447	0.00434	-0.358	0.0347	44.73	0.0302	777133	48031	902	0.305	COX6A1	29679
2:24789434:G:A	-0.0267	0.0019	-0.213	0.0152	-0.0217	0.00232	-0.173	0.0186	44.7	0.137	615938	193863	16265	0.715	PTRHD1	299
5:72848178:C:T	-0.0319	0.0023	-0.255	0.0184	-0.0277	0.00262	-0.222	0.0209	44.63	0.898	8564	137246	680256	0.0284	TNPO1	0
6:165928382:T:C	-0.0184	0.0013	-0.147	0.0104	-0.0103	0.00212	-0.0823	0.017	44.62	0.477	225393	410665	190008	0.0101	PDE10A	0
1:150559900:G:A	0.0575	0.0041	0.46	0.0328	0.0388	0.00479	0.31	0.0383	44.31	0.026	783770	41577	719	0.0131	ADAMTSL4	0
8:48473470:C:T	0.0208	0.0015	0.166	0.012	0.0219	0.00169	0.175	0.0135	44.28	0.26	453039	315322	57705	0.152	EFCAB1	237318
16:2225685:T:C	0.0189	0.0013	0.151	0.0104	0.0174	0.00159	0.139	0.0127	44.15	0.449	248186	405029	172851	1.11e-06	E4F1	0
16:89624637:C:T	-0.0316	0.0022	-0.253	0.0176	-0.0153	0.00304	-0.122	0.0243	44.1	0.0905	683986	134765	7315	0.00777	DPEP1	0
23:74922888:C:T	0.0255	0.0018	0.204	0.0144	0.0282	0.00345	0.226	0.0276	44.08	0.145	664130	92382	69554	0.782	NEXMIF	0
14:102520051:C:G	-0.0201	0.0014	-0.161	0.0112	-0.023	0.00165	-0.184	0.0132	44.06	0.335	378033	337796	110237	0.216	ANKRD9	10252
6:165902617:G:GC	0.0189	0.0013	0.151	0.0104	0.0105	0.00217	0.0842	0.0174	44.01	0.372	325641	383748	116677	0.0689	PDE10A	0
20:21227106:T:G	-0.019	0.0014	-0.152	0.0112	-0.0216	0.00159	-0.172	0.0127	43.89	0.63	117591	372095	336380	0.00183	KIZ	0
16:30049334:A:G	0.0194	0.0014	0.155	0.0112	0.0227	0.00163	0.182	0.013	43.84	0.343	361957	357726	106383	0.109	TLCD3B	0
5:173572999:T:C	-0.0189	0.0013	-0.151	0.0104	-0.0228	0.0018	-0.182	0.0144	43.78	0.364	332966	381066	112034	9.69e-10	BOD1	34145
10:122405138:A:G	-0.022	0.0016	-0.176	0.0128	-0.0262	0.00182	-0.209	0.0145	43.76	0.216	508827	276179	41060	0.416	PLEKHA1	0
14:21386552:T:C	0.0308	0.0022	0.246	0.0176	0.0332	0.00262	0.265	0.0209	43.75	0.0968	674325	142194	9547	0.994	CHD8	0
5:171384217:A:G	-0.0182	0.0013	-0.145	0.0104	-0.0107	0.00158	-0.0854	0.0126	43.46	0.528	181305	408903	235858	0.433	NPM1	2898
1:112553089:T:TA	-0.0217	0.0016	-0.173	0.0128	-0.0284	0.00197	-0.227	0.0157	43.28	0.234	489106	284312	52648	0.799	ST7L	0
23:134671730:A:C	-0.0178	0.0013	-0.142	0.0104	-0.0203	0.00149	-0.162	0.0119	43.17	0.662	180743	174703	470620	0.000623	PLAC1	0
19:3417092:A:G	0.02	0.0014	0.16	0.0112	0.0152	0.00187	0.122	0.0149	43.16	0.344	365442	355330	105294	0.93	NFIC	0
9:115720906:G:A	-0.0322	0.0023	-0.257	0.0184	-0.0321	0.00265	-0.257	0.0212	43.14	0.0889	686907	130745	8414	0.00986	PAPPA	432884
3:99551077:T:A	-0.0188	0.0014	-0.15	0.0112	-0.0148	0.00206	-0.118	0.0164	43	0.608	128966	383585	313515	0.0324	COL8A1	87397
5:179124298:T:G	-0.0187	0.0014	-0.149	0.0112	-0.0183	0.00154	-0.146	0.0123	42.97	0.613	124997	382373	318696	0.395	ADAMTS2	0
13:114247558:A:G	-0.0219	0.0016	-0.175	0.0128	-0.0219	0.00182	-0.175	0.0146	42.96	0.222	504706	274374	46986	0.055	CDC16	0
14:69973059:A:G	0.0181	0.0013	0.145	0.0104	0.0188	0.00151	0.15	0.012	42.95	0.462	242750	400760	182556	0.545	SMOC1	0
6:108622962:C:T	0.0218	0.0016	0.174	0.0128	0.0228	0.00179	0.183	0.0143	42.9	0.757	52730	284808	488528	0.0112	FOXO3	0
12:23844297:G:T	-0.0196	0.0014	-0.157	0.0112	-0.0132	0.00171	-0.105	0.0137	42.88	0.339	368413	351174	106479	0.0192	SOX5	0
4:48496653:C:G	0.0182	0.0013	0.145	0.0104	0.015	0.0017	0.12	0.0136	42.79	0.461	246684	395040	184342	0.557	FRYL	703
6:129502500:A:G	0.0207	0.0015	0.165	0.012	0.0192	0.0017	0.153	0.0136	42.71	0.73	55911	319938	450217	0.762	LAMA2	0
3:46907889:G:A	-0.0182	0.0013	-0.145	0.0104	-0.0204	0.00164	-0.163	0.0131	42.61	0.584	141087	398181	286798	0.00245	PTH1R	4090
15:81531197:T:C	0.0201	0.0015	0.161	0.012	0.0191	0.00166	0.153	0.0133	42.56	0.722	64248	326681	435137	0.211	TMC3	156984
17:31881501:T:A	-0.022	0.0016	-0.176	0.0128	-0.0236	0.00183	-0.189	0.0146	42.23	0.78	41135	270501	514430	0.855	UTP6	0
4:183304142:G:C	-0.0372	0.0027	-0.297	0.0216	-0.0257	0.00336	-0.205	0.0269	42.16	0.0611	728676	93870	3520	0.683	WWC2	0
12:106925883:G:A	-0.0199	0.0014	-0.159	0.0112	-0.0157	0.00203	-0.125	0.0162	42.14	0.294	417194	330401	78471	0.334	TMEM263	29835
2:177701185:T:C	0.0472	0.0034	0.377	0.0272	0.0419	0.0039	0.335	0.0312	42.09	0.0364	767280	57513	1273	0.015	PDE11A	0
14:21074607:A:G	-0.0233	0.0017	-0.186	0.0136	-0.0145	0.00226	-0.116	0.0181	41.99	0.2	536085	247441	42540	0.295	ARHGEF40	0
1:22160087:C:T	-0.0279	0.002	-0.223	0.016	-0.0272	0.00233	-0.217	0.0186	41.84	0.118	643940	168701	13425	0.0144	WNT4	16118
5:129723804:A:G	-0.035	0.0026	-0.28	0.0208	-0.0464	0.00293	-0.371	0.0234	41.78	0.923	4135	105292	716639	0.168	ADAMTS19	0
7:135361034:T:G	-0.0205	0.0015	-0.164	0.012	-0.0188	0.00172	-0.15	0.0138	41.73	0.266	450312	312465	63289	0.658	CNOT4	760
12:65601907:G:A	0.0197	0.0014	0.157	0.0112	0.0152	0.00167	0.121	0.0134	41.7	0.641	117192	342738	366136	0.0866	MSRB3	110477
2:171054690:T:C	-0.0193	0.0014	-0.154	0.0112	-0.0178	0.00161	-0.143	0.0128	41.66	0.328	377859	351144	97063	0.481	TLK1	0
3:141402294:C:T	-0.107	0.0079	-0.859	0.0632	-0.0742	0.00903	-0.593	0.0722	41.62	0.00799	814128	11899	39	0.0248	ZBTB38	0
8:128152042:T:C	0.0206	0.0015	0.165	0.012	0.0288	0.00194	0.23	0.0155	41.62	0.241	475122	302446	48498	0.0145	MYC	409091
3:47027786:T:G	0.0398	0.0029	0.318	0.0232	0.0314	0.00361	0.251	0.0288	41.58	0.0637	733526	80211	12329	0.625	SETD2	0
4:86809827:C:T	-0.0769	0.0056	-0.615	0.0448	-0.0744	0.00651	-0.594	0.0521	41.51	0.013	804768	21107	191	0.09	PTPN13	0
6:35248765:G:A	0.0484	0.0036	0.387	0.0288	0.0315	0.0045	0.252	0.036	41.47	0.0572	746836	63917	15313	0.26	SCUBE3	0
8:125486023:C:A	-0.0206	0.0015	-0.165	0.012	-0.0223	0.00174	-0.178	0.0139	41.45	0.256	462102	302994	60970	0.123	TRIB1	47620
2:33341114:AG:A	-0.0492	0.0036	-0.393	0.0288	-0.0397	0.00431	-0.318	0.0345	41.32	0.0331	772404	52532	1130	0.169	LTBP1	0
2:96752905:T:G	-0.0617	0.0045	-0.493	0.036	-0.0603	0.00611	-0.482	0.0489	41.21	0.0216	791330	34301	435	0.0424	CNNM4	7996
12:28156817:T:TA	0.0197	0.0015	0.157	0.012	0.0137	0.00175	0.11	0.014	41.18	0.283	426680	328020	71366	6.02e-05	CCDC91	0
11:69540314:G:A	0.0519	0.0038	0.415	0.0304	0.0517	0.00452	0.413	0.0361	41.04	0.033	775067	50087	912	0.32	CCND1	100841
12:77038743:T:C	-0.0232	0.0017	-0.185	0.0136	-0.025	0.00199	-0.2	0.0159	41.02	0.183	554097	241310	30659	0.0242	E2F7	0
12:106811975:A:G	-0.0182	0.0013	-0.145	0.0104	-0.00958	0.00188	-0.0766	0.0151	40.99	0.361	336467	380887	108712	0.694	RIC8B	0
10:77812829:T:C	-0.0723	0.0053	-0.578	0.0424	-0.0604	0.00628	-0.483	0.0502	40.98	0.0145	802258	23598	210	0.606	DLG5	0
15:77010767:C:T	0.035	0.0026	0.28	0.0208	0.0267	0.00299	0.213	0.0239	40.96	0.0674	718540	103479	4047	0.416	PSTPIP1	0
9:106422038:GATGTGGGT:G	0.0177	0.0013	0.141	0.0104	0.0181	0.00151	0.145	0.012	40.94	0.455	244908	404196	176962	0.394	ZNF462	441127
1:221040655:G:C	-0.0189	0.0014	-0.151	0.0112	-0.0174	0.0016	-0.139	0.0128	40.88	0.678	86792	353394	385880	0.869	HLX	155596
11:46040694:A:G	0.0273	0.002	0.218	0.016	0.0346	0.00263	0.276	0.021	40.88	0.117	646656	166043	13367	0.341	PHF21A	0
15:98643502:G:A	0.0194	0.0014	0.155	0.0112	0.0255	0.00288	0.204	0.0231	40.88	0.292	414336	339985	71745	0.198	IGF1R	5036
14:23286398:A:G	0.0193	0.0014	0.154	0.0112	0.0133	0.00171	0.106	0.0137	40.86	0.661	102140	349314	374612	0.317	HOMEZ	0
10:77926075:G:A	-0.0206	0.0015	-0.165	0.012	-0.0172	0.00179	-0.138	0.0143	40.81	0.235	483457	295152	47457	0.194	DLG5	0
4:87718912:C:T	-0.0176	0.0013	-0.141	0.0104	-0.0226	0.00153	-0.18	0.0122	40.75	0.521	190074	406233	229759	0.00196	DMP1	54551
12:46279650:A:G	0.0192	0.0014	0.153	0.0112	0.0115	0.00169	0.092	0.0135	40.68	0.695	77173	340506	408387	0.147	SLC38A1	9633
4:143518523:T:C	0.0214	0.0016	0.171	0.0128	0.0197	0.00183	0.157	0.0146	40.59	0.215	507711	278233	40122	0.588	SMARCA5	0
2:55889288:C:G	0.0507	0.0038	0.405	0.0304	0.0277	0.00444	0.222	0.0355	40.55	0.0314	775541	49553	972	0.426	EFEMP1	0
2:27508073:T:C	0.0181	0.0013	0.145	0.0104	0.0221	0.00165	0.177	0.0132	40.53	0.622	121652	379766	324648	0.0886	GCKR	0
6:163711969:C:T	0.0241	0.0018	0.193	0.0144	0.0272	0.00203	0.217	0.0162	40.47	0.177	568917	218674	38475	0.36	QKI	133377
12:56752285:T:G	-0.0275	0.002	-0.22	0.016	-0.0321	0.00232	-0.257	0.0186	40.47	0.112	651447	163803	10816	0.405	PRIM1,HSD17B6	0
16:2224662:C:T	0.0539	0.004	0.431	0.032	0.0413	0.00475	0.33	0.038	40.41	0.0286	781265	44022	779	0.461	E4F1	0
23:134551214:A:G	0.016	0.0012	0.128	0.00959	0.0167	0.00144	0.134	0.0115	40.29	0.648	177106	205406	443554	0.722	PLAC1	14623
6:80601607:T:G	0.0174	0.0013	0.139	0.0104	0.0185	0.00233	0.148	0.0186	40.22	0.459	240786	408266	177014	2.1e-05	BCKDHB	255337
5:32598951:T:A	-0.0752	0.0056	-0.601	0.0448	-0.0737	0.00645	-0.589	0.0515	40.15	0.0157	801106	23806	1154	0.0149	SUB1	0
12:102402246:T:A	-0.0234	0.0018	-0.187	0.0144	-0.014	0.0021	-0.112	0.0168	40.1	0.181	559877	239520	26669	5.91e-07	IGF1	0
16:82170153:C:T	-0.0218	0.0016	-0.174	0.0128	-0.0206	0.00188	-0.165	0.015	40.04	0.804	34261	254768	537037	0.307	MPHOSPH6	0
4:108535458:A:G	0.0188	0.0014	0.15	0.0112	0.0219	0.0016	0.175	0.0128	40.03	0.327	379589	349592	96885	0.918	RPL34	85107
15:48392761:C:T	-0.0317	0.0024	-0.253	0.0192	-0.0341	0.00283	-0.273	0.0226	39.92	0.083	696291	124053	5722	0.00387	FBN1	15551
12:77059446:G:T	0.019	0.0014	0.152	0.0112	0.0201	0.0017	0.161	0.0136	39.91	0.69	80093	342925	403048	0.742	E2F7	0
6:160348779:C:T	0.0174	0.0013	0.139	0.0104	0.0191	0.00148	0.153	0.0118	39.9	0.455	247652	403223	175191	0.156	SLC22A3	0
1:19427640:T:TA	-0.0174	0.0013	-0.139	0.0104	-0.0154	0.00154	-0.123	0.0123	39.82	0.494	211034	408203	206829	0.0217	CAPZB	0
1:20758506:C:T	-0.0198	0.0015	-0.158	0.012	-0.0167	0.00184	-0.134	0.0147	39.8	0.264	448667	316751	60648	0.0369	HP1BP3	0
18:79458926:T:C	-0.0184	0.0014	-0.147	0.0112	-0.0189	0.00159	-0.151	0.0127	39.79	0.333	369577	360693	95796	0.45	NFATC1	0
12:12715767:C:T	-0.0326	0.0024	-0.261	0.0192	-0.0238	0.00321	-0.19	0.0257	39.75	0.0776	702808	117575	5683	0.139	CDKN1B	0
19:19569929:T:A	-0.0228	0.0017	-0.182	0.0136	-0.0184	0.00202	-0.147	0.0161	39.66	0.821	27709	233342	565015	0.0406	PBX4	0
17:49034377:C:T	-0.0197	0.0015	-0.157	0.012	-0.0114	0.002	-0.0912	0.016	39.64	0.28	433062	318893	74111	0.761	IGF2BP1	0
23:78021838:G:C	0.0183	0.0014	0.146	0.0112	0.015	0.0018	0.12	0.0144	39.64	0.196	588957	147585	89524	0.0497	ATP7A,PGK1	0
9:94724087:G:A	-0.0335	0.0025	-0.268	0.02	-0.0338	0.00339	-0.27	0.0271	39.6	0.0706	714293	106761	5012	0.962	AOPEP	2613
1:218347653:A:G	0.0193	0.0015	0.154	0.012	0.0173	0.00172	0.139	0.0137	39.55	0.289	419681	331229	75156	0.043	TGFB2	0
7:137912259:T:C	0.0187	0.0014	0.149	0.0112	0.0169	0.00167	0.135	0.0133	39.49	0.659	100227	352387	373452	0.537	CREB3L2	0
6:7807189:T:C	-0.0177	0.0013	-0.141	0.0104	-0.0108	0.00177	-0.0861	0.0142	39.47	0.492	213478	406541	206047	0.721	BMP6	0
8:116560300:A:G	0.0193	0.0015	0.154	0.012	0.0216	0.00168	0.173	0.0134	39.45	0.294	412423	338413	75230	0.103	EIF3H	81829
1:224372234:C:T	-0.0222	0.0017	-0.177	0.0136	-0.022	0.00189	-0.176	0.0151	39.44	0.19	543673	249257	33136	0.0135	CNIH4	0
1:183118592:A:G	-0.0176	0.0013	-0.141	0.0104	-0.0181	0.00152	-0.144	0.0121	39.35	0.589	142200	391480	292386	0.666	LAMC1	0
2:232793599:C:T	-0.0185	0.0014	-0.148	0.0112	-0.0191	0.00167	-0.153	0.0133	39.26	0.323	378172	358216	89678	0.044	GIGYF2	0
23:79360717:C:G	0.0161	0.0012	0.129	0.00959	0.0127	0.00177	0.101	0.0141	39.25	0.565	250046	200866	375154	0.0112	ITM2A	0
11:122974503:C:CT	0.0177	0.0013	0.141	0.0104	0.0205	0.00153	0.163	0.0123	39.23	0.538	182921	388332	254813	0.67	BSX	3066
12:56252429:A:C	0.0355	0.0027	0.284	0.0216	0.0421	0.00307	0.337	0.0246	39.21	0.0615	727969	94785	3312	0.0177	ANKRD52	0
1:92551602:A:T	0.0232	0.0018	0.185	0.0144	0.0224	0.002	0.179	0.016	39.14	0.826	27257	224809	574000	0.00717	EVI5	0
5:33006416:A:G	0.0172	0.0013	0.138	0.0104	-0.0284	0.0048	-0.227	0.0384	39.12	0.496	209227	406612	210227	0.0914	NPR3	214692
7:46374957:T:C	-0.0318	0.0024	-0.254	0.0192	-0.0301	0.00284	-0.241	0.0227	39.03	0.0779	702248	118687	5131	0.237	IGFBP3	453083
7:32868309:A:G	0.0888	0.0067	0.71	0.0536	0.105	0.00774	0.839	0.0619	38.85	0.0105	810256	15717	93	0.116	KBTBD2	0
14:74571769:T:C	-0.0172	0.0013	-0.138	0.0104	-0.0274	0.00174	-0.219	0.0139	38.76	0.503	207525	401209	217332	0.000215	LTBP2	0
12:65740217:G:A	0.0314	0.0024	0.251	0.0192	0.0389	0.00274	0.311	0.0219	38.69	0.0814	697251	121928	6887	0.048	HMGA2	83913
6:32177428:C:T	0.0216	0.0016	0.173	0.0128	0.0132	0.00198	0.106	0.0158	38.68	0.196	538019	252938	35109	0.0818	AGPAT1	0
19:42243957:G:A	-0.0315	0.0024	-0.252	0.0192	-0.0386	0.00276	-0.308	0.0221	38.62	0.0811	697200	122271	6595	0.626	AC006486.1	0
5:177088112:G:A	0.0569	0.0043	0.455	0.0344	0.0595	0.00511	0.476	0.0409	38.55	0.0226	789239	36282	545	0.662	FGFR4	0
22:45314359:AAAACT:A	-0.0175	0.0013	-0.14	0.0104	-0.012	0.00179	-0.0957	0.0143	38.54	0.556	168976	387051	270039	0.0359	FAM118A	0
13:20996773:T:C	-0.0284	0.0022	-0.227	0.0176	-0.0278	0.0025	-0.222	0.02	38.52	0.101	668909	147945	9212	0.481	LATS2	0
3:129313356:G:A	0.0261	0.002	0.209	0.016	0.019	0.00232	0.152	0.0185	38.4	0.12	639791	173445	12830	0.205	H1-10	1414
10:119893621:G:T	-0.0273	0.0021	-0.218	0.0168	-0.0213	0.00282	-0.17	0.0226	38.34	0.107	658439	157282	10345	0.522	SEC23IP	0
3:158261385:T:C	0.0171	0.0013	0.137	0.0104	0.0174	0.00149	0.139	0.0119	38.31	0.414	281701	399900	144465	0.0778	RSRC1	0
1:47439883:AG:A	-0.0174	0.0013	-0.139	0.0104	-0.0221	0.00154	-0.176	0.0123	38.29	0.591	135051	394788	296227	0.0673	FOXD2	0
8:122968311:C:T	0.0177	0.0014	0.141	0.0112	0.0211	0.00155	0.169	0.0124	38.23	0.359	336700	379924	109442	0.958	ZHX2	0
15:48436833:T:C	-0.0298	0.0023	-0.238	0.0184	-0.0393	0.00266	-0.314	0.0212	38.23	0.0903	684260	134506	7300	0.488	FBN1	0
15:50979381:C:T	0.0175	0.0013	0.14	0.0104	0.0155	0.0016	0.124	0.0128	38.23	0.628	114149	382510	329407	0.511	AP4E1	0
7:18859540:C:T	-0.0175	0.0013	-0.14	0.0104	-0.0204	0.00154	-0.163	0.0123	38.18	0.397	296698	392048	137320	0.857	HDAC9	0
12:102564295:C:A	-0.0296	0.0023	-0.237	0.0184	-0.0337	0.003	-0.269	0.024	38.18	0.898	7635	136479	681952	0.017	IGF1	82551
12:65317970:A:G	-0.0179	0.0014	-0.143	0.0112	-0.0248	0.00167	-0.198	0.0133	38.09	0.356	345148	371592	109326	0.459	MSRB3	0
17:70079183:T:C	0.0183	0.0014	0.146	0.0112	0.0186	0.00162	0.149	0.0129	38.07	0.331	366710	363840	95516	0.00399	KCNJ16	0
23:108745090:A:G	-0.0185	0.0014	-0.148	0.0112	-0.0163	0.00168	-0.13	0.0135	38.04	0.248	546787	148975	130304	0.00591	IRS4	8681
4:122911999:T:C	-0.0199	0.0015	-0.159	0.012	-0.0192	0.00177	-0.154	0.0142	38	0.748	55699	297374	472993	0.0568	NUDT6	0
17:42711674:C:G	0.0174	0.0013	0.139	0.0104	0.0149	0.00153	0.119	0.0123	37.98	0.6	133480	387265	305321	0.113	EZH1	0
3:58002524:T:C	-0.0189	0.0015	-0.151	0.012	-0.0252	0.00172	-0.202	0.0137	37.93	0.711	72046	324591	429429	0.166	FLNB	5875
20:6729787:T:G	-0.0189	0.0015	-0.151	0.012	-0.0205	0.00168	-0.164	0.0134	37.92	0.315	396786	334421	94859	3.76e-10	BMP2	37898
12:124283941:T:A	-0.019	0.0015	-0.152	0.012	-0.0115	0.00173	-0.0916	0.0138	37.88	0.696	79640	331796	414630	3.78e-05	RFLNA	0
10:27611953:C:T	0.017	0.0013	0.136	0.0104	0.019	0.00152	0.152	0.0121	37.87	0.454	251695	397029	177342	0.133	MKX	60920
1:11206407:T:C	-0.0189	0.0015	-0.151	0.012	-0.0218	0.00165	-0.174	0.0132	37.83	0.681	87552	337658	400856	0.557	MTOR	0
22:45840545:G:A	0.0169	0.0013	0.135	0.0104	0.0181	0.00152	0.144	0.0121	37.81	0.417	278953	401308	145805	0.296	ATXN10	0
7:18754723:T:A	0.0198	0.0015	0.158	0.012	0.0204	0.00174	0.163	0.0139	37.79	0.24	479039	295560	51467	0.46	HDAC9	0
20:6268934:G:A	0.0173	0.0013	0.138	0.0104	0.0164	0.00156	0.131	0.0125	37.65	0.525	190065	397456	238545	0.659	FERMT1	145390
2:171315130:T:G	0.0203	0.0016	0.162	0.0128	0.0164	0.00184	0.131	0.0147	37.63	0.229	495006	282317	48743	0.1	METTL8	2274
4:144513238:GT:G	0.0176	0.0014	0.141	0.0112	0.0144	0.00252	0.115	0.0202	37.48	0.61	130999	376814	318253	0.0356	HHIP	132917
3:52634103:G:T	-0.0169	0.0013	-0.135	0.0104	-0.0135	0.00155	-0.108	0.0124	37.41	0.442	259921	399135	167010	0.0149	PBRM1	0
2:71553691:T:C	-0.0183	0.0014	-0.146	0.0112	-0.0177	0.00161	-0.142	0.0129	37.36	0.681	84100	348278	393688	0.371	DYSF	0
23:76871947:C:T	0.0463	0.0036	0.37	0.0288	0.0287	0.00456	0.23	0.0365	37.33	0.0253	794063	22940	9063	0.00225	MAGEE1	440605
4:3442204:A:G	0.0171	0.0013	0.137	0.0104	0.0154	0.00156	0.123	0.0124	37.22	0.583	143502	398334	284230	0.0267	HGFAC	0
12:122517596:C:T	0.0188	0.0015	0.15	0.012	0.016	0.00174	0.128	0.0139	37.22	0.715	71297	323441	431328	0.125	RSRC2	0
20:6687861:C:T	0.0186	0.0014	0.149	0.0112	0.0177	0.00166	0.142	0.0133	37.17	0.279	429473	329382	67211	0.336	BMP2	79824
4:1012412:G:A	-0.0221	0.0017	-0.177	0.0136	-0.0205	0.00212	-0.164	0.0169	37.03	0.176	563356	234116	28594	0.0243	FGFRL1	0
1:205751355:G:A	-0.017	0.0013	-0.136	0.0104	-0.0164	0.00155	-0.131	0.0124	36.94	0.492	221039	392651	212376	0.0476	NUCKS1	1173
6:75455013:G:T	-0.0232	0.0018	-0.185	0.0144	-0.0142	0.00217	-0.113	0.0173	36.93	0.152	594392	212067	19607	0.556	FILIP1	0
15:100158605:G:GC	0.0234	0.0018	0.187	0.0144	0.0123	0.00215	0.0981	0.0172	36.92	0.157	587558	217719	20789	0.0849	ADAMTS17	0
15:88854874:C:T	-0.0178	0.0014	-0.142	0.0112	0.0714	0.00709	0.571	0.0567	36.85	0.548	192762	358876	274428	0.0217	ACAN	0
12:66083641:T:G	0.0184	0.0014	0.147	0.0112	0.0176	0.0018	0.141	0.0144	36.84	0.655	109623	342115	374328	0.428	LLPH	32913
2:216998758:C:G	0.0189	0.0015	0.151	0.012	0.00805	0.00189	0.0643	0.0151	36.83	0.319	399766	322510	103790	0.0281	TNP1	138694
1:54425415:G:C	-0.0172	0.0013	-0.138	0.0104	-0.0115	0.00159	-0.0922	0.0127	36.77	0.545	176944	390980	258142	0.00169	SSBP3	11936
16:84954341:A:G	-0.0186	0.0015	-0.149	0.012	-0.016	0.0017	-0.128	0.0136	36.72	0.687	85619	332862	407585	8.31e-05	ZDHHC7	19833
4:144409641:G:A	-0.0452	0.0035	-0.361	0.028	-0.0211	0.00457	-0.168	0.0365	36.71	0.0363	768013	56858	1195	0.0106	HHIP	236514
1:150655044:A:T	0.075	0.0059	0.6	0.0472	0.0715	0.00679	0.571	0.0542	36.66	0.0122	806070	19843	153	0.524	GOLPH3L	0
20:58891038:G:T	-0.0545	0.0043	-0.436	0.0344	-0.0671	0.00502	-0.536	0.0401	36.66	0.024	787308	38215	543	0.292	GNAS	0
9:94189272:A:T	-0.018	0.0014	-0.144	0.0112	-0.0182	0.0017	-0.145	0.0136	36.61	0.306	396654	350392	79020	0.264	ZNF169	70025
6:36250442:C:G	-0.0212	0.0017	-0.169	0.0136	-0.02	0.00189	-0.16	0.0151	36.53	0.797	34839	253862	537365	2.11e-08	PNPLA1	0
20:35130184:T:C	-0.0196	0.0015	-0.157	0.012	-0.0117	0.00203	-0.0933	0.0162	36.47	0.759	53561	287190	485315	3.73e-09	EDEM2	0
15:83714310:G:C	0.0241	0.0019	0.193	0.0152	0.0182	0.00219	0.145	0.0175	36.39	0.142	611594	193882	20590	0.699	ADAMTSL3	0
9:123051406:G:C	0.0221	0.0017	0.177	0.0136	0.0202	0.00199	0.161	0.0159	36.32	0.236	511771	236826	77469	0.204	RABGAP1	0
4:12914890:G:A	-0.0438	0.0034	-0.35	0.0272	-0.0426	0.00423	-0.341	0.0338	36.29	0.0361	767677	57072	1317	0.824	RAB28	446463
15:88714503:G:C	-0.028	0.0022	-0.224	0.0176	-0.0254	0.00257	-0.203	0.0205	36.18	0.1	672096	144861	9109	0.674	ISG20	58020
17:71946520:A:G	0.0187	0.0015	0.149	0.012	0.0179	0.00171	0.143	0.0137	36.17	0.271	443678	315585	66803	0.189	SOX9	174499
6:34237077:C:T	0.148	0.0116	1.18	0.0927	0.18	0.0131	1.44	0.104	36.14	0.00429	820471	5556	39	0.165	HMGA1	0
23:38149868:G:A	-0.0272	0.0021	-0.217	0.0168	-0.0268	0.00249	-0.215	0.0199	36.11	0.0666	743068	56231	26767	0.0901	SRPX,AF241726.2	0
4:80555832:C:T	0.0675	0.0053	0.54	0.0424	0.114	0.007	0.914	0.0559	35.97	0.015	801612	24212	242	0.325	CFAP299	0
12:24046157:C:T	0.022	0.0017	0.176	0.0136	0.0258	0.00211	0.207	0.0169	35.95	0.171	571501	225837	28728	0.0483	SOX5	0
17:7668434:T:G	0.0854	0.0068	0.683	0.0544	0.101	0.00797	0.807	0.0637	35.94	0.00931	810756	15219	91	0.233	TP53	0
16:51061650:C:T	-0.0598	0.0047	-0.478	0.0376	-0.0631	0.00546	-0.505	0.0437	35.92	0.0201	794043	31665	358	0.436	SALL1	74324
22:45443175:G:A	0.0205	0.0016	0.164	0.0128	0.0156	0.00217	0.125	0.0173	35.79	0.193	535810	258342	31914	0.0234	RIBC2	10666
3:61559291:T:G	-0.0272	0.0022	-0.217	0.0176	-0.0208	0.0026	-0.166	0.0208	35.76	0.0995	670092	147097	8877	0.208	PTPRG	2277
23:79287264:C:T	0.031	0.0025	0.248	0.02	0.0129	0.00317	0.103	0.0253	35.75	0.0522	761479	44298	20289	0.413	ITM2A	73119
17:31510730:C:A	-0.0169	0.0013	-0.135	0.0104	-0.0115	0.00156	-0.0918	0.0124	35.73	0.611	128171	380905	316990	0.593	RAB11FIP4	0
10:119663324:G:C	-0.0214	0.0017	-0.171	0.0136	-0.0143	0.00232	-0.114	0.0186	35.72	0.179	559777	236391	29898	0.151	BAG3	0
6:116393770:G:A	0.0165	0.0013	0.132	0.0104	0.0132	0.00161	0.105	0.0129	35.66	0.535	179641	406760	239665	0.472	DSE	0
4:5015156:G:A	-0.0444	0.0035	-0.355	0.028	-0.0407	0.00404	-0.325	0.0323	35.64	0.0344	770415	54607	1044	0.958	CYTL1	0
8:143275550:C:T	-0.0202	0.0016	-0.161	0.0128	-0.0236	0.00185	-0.188	0.0148	35.61	0.787	39724	264219	522123	0.122	AC138696.1,GLI4	0
6:158494485:C:T	-0.0378	0.003	-0.302	0.024	-0.0361	0.00343	-0.289	0.0274	35.58	0.0489	747364	76448	2254	0.286	TULP4	0
15:77037329:TCTC:T	-0.0219	0.0017	-0.175	0.0136	-0.0177	0.00226	-0.142	0.0181	35.58	0.171	567665	233317	25084	0.316	PSTPIP1	0
23:140178520:G:A	0.0142	0.0011	0.114	0.00879	0.016	0.00132	0.128	0.0106	35.51	0.406	366024	229463	230579	0.11	CXorf66	212999
2:217447875:G:C	0.0183	0.0015	0.146	0.012	0.0156	0.002	0.125	0.016	35.49	0.623	142239	331085	352742	1.02e-07	TNS1	351712
12:29338595:A:G	0.0184	0.0015	0.147	0.012	0.0162	0.00177	0.13	0.0141	35.45	0.276	434252	324380	67434	0.00352	ERGIC2,FAR2	0
1:219617181:AT:A	0.0164	0.0013	0.131	0.0104	0.0164	0.00148	0.131	0.0119	35.42	0.52	189683	408357	228026	0.477	ZC3H11B	4036
1:176530924:A:T	-0.0309	0.0025	-0.247	0.02	-0.0231	0.00292	-0.185	0.0234	35.39	0.911	5122	118038	702906	0.779	PAPPA2	0
7:5323121:C:T	-0.0261	0.0021	-0.209	0.0168	-0.0232	0.00238	-0.185	0.019	35.36	0.11	654699	160730	10637	0.681	TNRC18	0
16:81533512:T:G	-0.0238	0.0019	-0.19	0.0152	-0.0255	0.00223	-0.203	0.0178	35.36	0.855	17119	191652	617295	0.382	CMIP	0
11:30476237:A:G	-0.0162	0.0013	-0.13	0.0104	-0.0137	0.00157	-0.109	0.0126	35.23	0.562	158376	404248	263442	0.732	MPPED2	0
13:49971221:C:A	-0.0328	0.0026	-0.262	0.0208	-0.0467	0.00318	-0.373	0.0254	35.22	0.0643	723445	98872	3749	0.292	TRIM13	24666
17:40122783:C:G	0.0251	0.002	0.201	0.016	0.0132	0.0024	0.106	0.0192	35.15	0.12	640958	171164	13944	0.169	MSL1	0
5:65079301:C:T	0.0173	0.0014	0.138	0.0112	0.0144	0.00161	0.116	0.0129	35.07	0.67	87849	360009	378208	0.244	CWC27	60551
2:241288132:C:T	0.0172	0.0014	0.138	0.0112	0.0181	0.00157	0.145	0.0126	35.04	0.342	359874	365014	101178	0.879	HDLBP	0
2:68183455:T:C	-0.0295	0.0024	-0.236	0.0192	-0.0308	0.00273	-0.246	0.0218	34.99	0.0818	695476	124781	5809	0.876	PPP3R1	0
19:41426158:A:G	-0.0248	0.002	-0.198	0.016	-0.0163	0.00241	-0.131	0.0193	34.93	0.12	640581	171725	13760	0.0196	B3GNT8	0
15:101172148:G:A	0.0171	0.0014	0.137	0.0112	0.00987	0.00159	0.0789	0.0127	34.88	0.394	310989	374866	140211	0.000246	CHSY1	3578
3:49003302:CTGTGGCTGGA:C	0.0199	0.0016	0.159	0.0128	0.0194	0.00191	0.155	0.0153	34.87	0.781	43801	269535	512730	0.126	P4HTM	0
16:84738867:C:T	0.0205	0.0016	0.164	0.0128	0.017	0.00191	0.136	0.0153	34.84	0.194	536052	257743	32271	0.191	USP10	0
20:59109557:A:G	0.025	0.002	0.2	0.016	0.024	0.00249	0.192	0.0199	34.77	0.12	641296	171319	13451	0.65	ZNF831	13823
4:1347765:A:G	-0.043	0.0035	-0.344	0.028	-0.0363	0.00427	-0.29	0.0341	34.75	0.0357	768451	56311	1304	0.132	UVSSA	0
15:94008378:A:G	0.0169	0.0014	0.135	0.0112	0.0189	0.00155	0.151	0.0124	34.73	0.391	306220	386017	133829	0.749	MCTP2	223159
6:125746509:C:A	0.0165	0.0013	0.132	0.0104	0.0138	0.00151	0.11	0.0121	34.71	0.521	192811	397886	235369	0.576	HEY2	1154
3:157143671:T:C	-0.018	0.0015	-0.144	0.012	-0.0231	0.00166	-0.185	0.0133	34.66	0.305	405976	332825	87265	0.0606	CCNL1	2836
10:28553263:A:ATAAT	-0.0213	0.0017	-0.17	0.0136	-0.0175	0.00206	-0.14	0.0165	34.66	0.818	27127	233009	565930	0.559	WAC	0
2:33287186:G:A	-0.0163	0.0013	-0.13	0.0104	-0.0122	0.00154	-0.0972	0.0123	34.65	0.532	181417	405773	238876	0.0307	LTBP1	0
5:56790978:G:C	0.0171	0.0014	0.137	0.0112	0.0188	0.00157	0.15	0.0126	34.64	0.561	178817	364067	283182	0.178	MAP3K1	24570
3:48728678:A:G	0.0359	0.0029	0.287	0.0232	0.0272	0.00338	0.218	0.027	34.56	0.0534	741035	82250	2781	0.221	IP6K2	0
15:41151726:A:G	-0.0171	0.0014	-0.137	0.0112	-0.0134	0.00165	-0.107	0.0132	34.53	0.369	335757	368093	122216	0.216	EXD1	30998
6:80332526:A:G	-0.021	0.0017	-0.168	0.0136	-0.0173	0.00209	-0.139	0.0167	34.52	0.813	29736	242931	553399	0.000391	BCKDHB	0
5:32996435:T:C	-0.0902	0.0073	-0.721	0.0584	-0.0557	0.00872	-0.445	0.0697	34.4	0.00849	812804	13188	74	0.444	NPR3	204711
16:2422313:G:C	0.0182	0.0015	0.145	0.012	0.0153	0.00173	0.123	0.0138	34.4	0.685	76442	332507	417117	0.502	CCNF	7080
6:117559536:A:G	-0.0161	0.0013	-0.129	0.0104	-0.0164	0.00148	-0.131	0.0118	34.35	0.471	231874	406231	187961	0.977	DCBLD1,AL132671.2	0
7:150993088:C:T	-0.0315	0.0026	-0.252	0.0208	-0.0316	0.00294	-0.253	0.0235	34.31	0.0702	714818	106661	4587	0.54	NOS3	0
4:1804792:C:T	-0.025	0.002	-0.2	0.016	-0.0345	0.00238	-0.276	0.019	34.27	0.13	632609	179469	13988	2.85e-05	FGFR3	0
16:75177449:C:G	0.0172	0.0014	0.138	0.0112	0.0145	0.00163	0.116	0.013	34.24	0.622	123776	365689	336601	0.61	ZFP1	5213
17:47643483:T:C	-0.0161	0.0013	-0.129	0.0104	-0.0162	0.00155	-0.129	0.0124	34.22	0.478	224008	407880	194178	0.396	KPNB1	5992
2:44547916:G:C	-0.0181	0.0015	-0.145	0.012	-0.0139	0.00184	-0.111	0.0147	34.1	0.726	61739	320058	444269	0.407	CAMKMT	0
1:155033974:C:A	0.0213	0.0017	0.17	0.0136	0.0161	0.0022	0.129	0.0176	34.07	0.171	569730	229735	26601	0.034	DCST1	0
11:125955329:G:T	0.016	0.0013	0.128	0.0104	0.0156	0.00149	0.125	0.0119	34.07	0.552	166628	404620	254818	0.0942	VSIG10L2	0
12:102781392:G:C	-0.0404	0.0033	-0.323	0.0264	-0.0307	0.00422	-0.246	0.0337	34.06	0.0415	760056	64354	1656	0.552	PAH	55496
23:74562046:G:A	0.018	0.0015	0.144	0.012	0.00242	0.00255	0.0193	0.0204	34.04	0.226	574516	139878	111672	0.000762	RLIM	20929
12:20383363:A:G	0.0174	0.0014	0.139	0.0112	0.0152	0.00162	0.122	0.0129	34	0.69	78211	348102	399753	0.794	PDE3A	0
12:93938338:G:A	-0.0162	0.0013	-0.13	0.0104	-0.0164	0.00151	-0.131	0.0121	33.98	0.422	274866	400702	150498	0.269	CRADD	43498
22:41833088:G:C	-0.029	0.0024	-0.232	0.0192	-0.0332	0.00278	-0.266	0.0222	33.9	0.0818	697415	122244	6407	0.499	SREBF2	0
9:111038951:C:T	-0.0193	0.0016	-0.154	0.0128	-0.0192	0.00182	-0.153	0.0146	33.87	0.221	500539	282829	42698	0.769	LPAR1	493
10:96102823:T:G	-0.0166	0.0014	-0.133	0.0112	-0.0134	0.00168	-0.107	0.0134	33.86	0.349	350841	370480	104745	0.000242	ZNF518A	26891
9:111531354:A:G	-0.0166	0.0014	-0.133	0.0112	-0.0109	0.00173	-0.0872	0.0138	33.81	0.579	158581	376010	291475	0.49	ZNF483	0
6:26520519:A:C	0.0163	0.0013	0.13	0.0104	0.0103	0.00154	0.082	0.0123	33.8	0.617	121924	386549	317593	1.46e-05	BTN1A1	10097
19:7214271:C:T	0.0162	0.0013	0.13	0.0104	0.016	0.00152	0.128	0.0122	33.76	0.561	159981	400290	265795	0.303	INSR	0
7:26014485:G:C	0.0333	0.0027	0.266	0.0216	0.0185	0.00339	0.148	0.0271	33.63	0.0646	725284	94707	6075	0.662	NFE2L3	137712
11:120422429:G:A	-0.0266	0.0022	-0.213	0.0176	-0.0291	0.0026	-0.232	0.0208	33.62	0.0981	671910	144717	9439	0.858	ARHGEF12	0
17:18145294:T:C	-0.0163	0.0013	-0.13	0.0104	-0.0175	0.00152	-0.14	0.0122	33.58	0.561	167748	385861	272457	0.476	MYO15A	0
16:327367:A:G	-0.016	0.0013	-0.128	0.0104	-0.0098	0.00163	-0.0784	0.0131	33.53	0.437	264843	397421	163802	0.0762	AXIN1	0
20:44901593:A:C	0.018	0.0015	0.144	0.012	0.0148	0.0017	0.118	0.0136	33.37	0.266	446618	315765	63683	0.945	YWHAB	0
5:32923719:G:A	-0.0162	0.0013	-0.13	0.0104	-0.0149	0.00158	-0.119	0.0127	33.3	0.437	267274	391426	167366	0.0103	NPR3	131995
15:98670963:TTGGAA:T	-0.0301	0.0025	-0.241	0.02	-0.0108	0.00354	-0.0863	0.0283	33.3	0.0789	702407	117950	5709	0.817	IGF1R	0
17:82019937:C:G	0.0175	0.0014	0.14	0.0112	0.0157	0.00167	0.125	0.0133	33.28	0.704	71452	336680	417934	0.489	CENPX	0
16:70201283:AAG:A	0.0312	0.0026	0.249	0.0208	0.023	0.0031	0.184	0.0248	33.26	0.0718	713013	108196	4857	0.103	CLEC18C	13922
19:37160812:C:T	-0.0158	0.0013	-0.126	0.0104	-0.0166	0.00149	-0.133	0.0119	33.26	0.518	193906	405948	226212	0.0218	ZNF585A,AC012309.1	0
11:69087895:G:A	-0.0171	0.0014	-0.137	0.0112	-0.0157	0.00162	-0.125	0.013	33.22	0.335	375241	347253	103572	0.542	TPCN2	0
6:133318266:G:A	-0.0163	0.0013	-0.13	0.0104	-0.0139	0.00153	-0.111	0.0122	33.19	0.461	251057	385514	189495	0.374	EYA4	0
22:32662891:C:A	0.0333	0.0027	0.266	0.0216	0.0294	0.0032	0.235	0.0255	33.18	0.059	731899	91006	3161	0.113	SYN3	0
15:77534627:A:C	-0.0161	0.0013	-0.129	0.0104	-0.00739	0.00172	-0.0591	0.0138	33.14	0.383	314024	390164	121878	0.144	HMG20A	49020
10:24889935:G:A	0.0232	0.0019	0.185	0.0152	0.0241	0.0022	0.193	0.0176	33.13	0.136	619621	189080	17365	0.875	PRTFDC1	0
10:68838015:T:C	-0.0267	0.0022	-0.213	0.0176	-0.0242	0.00258	-0.193	0.0206	33.12	0.0987	673302	142305	10459	0.00022	STOX1	0
15:48566724:C:T	-0.188	0.0155	-1.5	0.124	-0.179	0.0178	-1.43	0.143	33.1	0.00197	821037	3070	18	7.25e-07	FBN1	0
7:140049546:G:A	0.019	0.0016	0.152	0.0128	0.0213	0.0018	0.171	0.0144	33.08	0.246	478626	286373	61067	0.622	PARP12	0
5:171588619:T:C	0.0171	0.0014	0.137	0.0112	0.023	0.00164	0.184	0.0131	33.04	0.705	73805	338916	413345	0.0747	FGF18	130993
5:68303828:T:G	-0.016	0.0013	-0.128	0.0104	-0.0283	0.00184	-0.226	0.0147	32.96	0.553	167754	397909	260403	0.625	PIK3R1	2007
5:108882882:A:G	-0.031	0.0026	-0.248	0.0208	-0.041	0.00308	-0.328	0.0246	32.84	0.0693	716081	105562	4423	0.074	FER	0
6:158317943:G:A	-0.0175	0.0015	-0.14	0.012	-0.0165	0.00165	-0.132	0.0132	32.84	0.7	78052	330493	417521	0.000463	TULP4	0
14:54788955:C:T	0.0158	0.0013	0.126	0.0104	0.0139	0.00163	0.111	0.013	32.77	0.538	176280	403685	246101	0.11	SAMD4A	0
1:2173542:A:G	0.0172	0.0014	0.138	0.0112	0.0187	0.00162	0.149	0.0129	32.76	0.304	401927	342958	81181	0.427	PRKCZ	0
1:21246878:C:G	0.017	0.0014	0.136	0.0112	0.0115	0.00174	0.0919	0.0139	32.72	0.325	380901	352023	93142	0.00265	ECE1	0
15:99972912:G:A	0.0162	0.0013	0.13	0.0104	-0.0284	0.00425	-0.227	0.034	32.62	0.608	125792	385287	314987	0.758	ADAMTS17	0
4:55440988:C:A	0.0166	0.0014	0.133	0.0112	0.0141	0.00157	0.113	0.0126	32.6	0.359	346221	364260	115585	0.241	TMEM165,CLOCK	0
9:76177783:T:C	-0.0167	0.0014	-0.134	0.0112	-0.0189	0.00161	-0.151	0.0129	32.53	0.333	369898	359303	96865	0.409	PCSK5	0
11:118724498:T:A	0.0162	0.0014	0.13	0.0112	0.0199	0.00155	0.159	0.0124	32.51	0.435	273103	381619	171344	0.366	DDX6	23264
16:67335819:A:G	-0.0289	0.0024	-0.231	0.0192	-0.0316	0.00276	-0.253	0.0221	32.49	0.0911	691368	119589	15109	0.21	LRRC36	0
2:42243654:C:T	-0.0239	0.002	-0.191	0.016	-0.0263	0.00225	-0.21	0.018	32.42	0.12	639368	174330	12368	0.724	EML4	0
1:183997032:G:A	-0.0192	0.0016	-0.153	0.0128	-0.0103	0.00184	-0.0821	0.0147	32.4	0.234	492786	278037	55243	0.321	COLGALT2	0
20:58884112:A:G	-0.0162	0.0014	-0.13	0.0112	-0.0264	0.00198	-0.211	0.0158	32.26	0.63	109991	379369	336706	0.605	GNAS	0
6:33747004:G:A	-0.0206	0.0017	-0.165	0.0136	-0.017	0.00219	-0.136	0.0175	32.17	0.174	566549	232112	27405	0.324	IP6K3	99
17:62642697:T:G	0.0166	0.0014	0.133	0.0112	0.0171	0.00159	0.137	0.0127	32.17	0.346	352384	370460	103222	0.952	MRC2	0
11:61812288:T:C	-0.0176	0.0015	-0.141	0.012	-0.0223	0.00224	-0.178	0.0179	32.16	0.365	360726	325908	139432	0.103	FADS1,FADS2	0
9:95042008:A:G	-0.0456	0.0038	-0.365	0.0304	-0.0305	0.00507	-0.244	0.0405	32.13	0.0302	777195	47946	925	0.434	AOPEP	0
7:18694125:G:A	-0.0248	0.0021	-0.198	0.0168	-0.0319	0.00237	-0.255	0.019	32.11	0.139	629077	163514	33475	0.265	HDAC9	0
1:92970120:G:GT	0.0322	0.0027	0.257	0.0216	0.0305	0.00308	0.244	0.0246	32.06	0.0668	722363	96745	6958	0.00431	DIPK1A	8598
9:98981054:T:C	-0.0167	0.0014	-0.134	0.0112	-0.017	0.00161	-0.136	0.0129	32.06	0.319	384366	354015	87685	0.0225	COL15A1	0
22:20433955:C:G	0.0168	0.0014	0.134	0.0112	0.0189	0.00163	0.151	0.0131	32.06	0.315	392237	342160	91669	0.347	SCARF2	0
5:112780327:C:T	-0.0158	0.0013	-0.126	0.0104	-0.0164	0.00151	-0.131	0.012	32	0.547	173802	394966	257298	0.144	APC	0
15:72275245:G:T	0.064	0.0054	0.512	0.0432	0.0751	0.00617	0.6	0.0493	31.99	0.0144	802511	23295	260	0.00204	PARP6	2246
5:96391471:A:G	0.0173	0.0015	0.138	0.012	0.0185	0.00165	0.148	0.0132	31.97	0.274	434567	327037	64462	0.0396	PCSK1	0
6:84718782:G:A	-0.0155	0.0013	-0.124	0.0104	-0.0171	0.00148	-0.136	0.0118	31.95	0.518	193686	406906	225474	0.34	TBX18	0
8:144242909:A:G	0.0159	0.0013	0.127	0.0104	0.0121	0.00158	0.0964	0.0126	31.94	0.484	222196	396970	206900	0.295	MROH1	0
12:93813756:G:A	-0.0154	0.0013	-0.123	0.0104	-0.0121	0.00148	-0.0967	0.0119	31.92	0.504	202526	409394	214146	0.405	CRADD	0
14:36675311:C:T	0.0193	0.0016	0.154	0.0128	0.0229	0.00188	0.183	0.015	31.89	0.206	521472	265784	38810	0.588	PAX9	0
1:218706441:C:T	0.0603	0.0051	0.482	0.0408	0.0579	0.0058	0.463	0.0464	31.88	0.0176	798664	27104	298	0.889	TGFB2	261822
2:173942887:T:C	-0.0179	0.0015	-0.143	0.012	-0.0169	0.00172	-0.135	0.0138	31.88	0.244	471196	304716	50154	0.447	SP3	0
4:12756452:G:A	0.0372	0.0031	0.297	0.0248	0.0416	0.00379	0.333	0.0303	31.88	0.0448	753899	70319	1848	0.0866	RAB28	604901
6:116168387:A:G	0.0186	0.0016	0.149	0.0128	0.0121	0.00191	0.097	0.0153	31.86	0.23	494541	281902	49623	0.127	NT5DC1	0
6:168938829:T:A	-0.0164	0.0014	-0.131	0.0112	-0.0184	0.00158	-0.147	0.0126	31.86	0.35	348626	373165	104275	0.585	SMOC2	265384
12:4321174:AGCCGGCCGGCT:A	0.0327	0.0028	0.261	0.0224	0.0364	0.00315	0.291	0.0252	31.84	0.071	718651	103317	4098	0.00913	TIGAR	0
15:61116163:G:A	-0.016	0.0014	-0.128	0.0112	-0.0186	0.00154	-0.149	0.0123	31.81	0.379	322817	378353	124896	0.111	RORA	0
8:119593412:G:A	0.0179	0.0015	0.143	0.012	0.018	0.00181	0.144	0.0145	31.8	0.245	470476	304031	51559	2.08e-07	ENPP2	0
4:145194212:C:A	0.0252	0.0021	0.201	0.0168	0.018	0.0028	0.144	0.0224	31.77	0.123	641721	162473	21872	0.0772	OTUD4	13623
1:23098646:G:A	-0.0168	0.0014	-0.134	0.0112	-0.0197	0.00161	-0.158	0.0128	31.68	0.302	402823	345227	78016	0.162	LUZP1	0
11:17103621:G:A	-0.0155	0.0013	-0.124	0.0104	-0.0172	0.00154	-0.138	0.0123	31.61	0.436	264703	398333	163030	0.145	PIK3C2A	0
19:8604988:C:T	0.0183	0.0015	0.146	0.012	0.0303	0.00236	0.242	0.0189	31.56	0.245	473791	295629	56646	0.627	ADAMTS10	0
3:52814191:C:T	0.0255	0.0022	0.204	0.0176	0.0189	0.00283	0.151	0.0226	31.55	0.103	665623	150742	9701	0.171	ITIH4	0
3:43025276:A:G	-0.0203	0.0017	-0.162	0.0136	-0.0264	0.00197	-0.211	0.0157	31.48	0.172	566829	234090	25147	0.723	AC092042.3,GASK1A	0
5:173161024:G:T	-0.0159	0.0013	-0.127	0.0104	-0.0125	0.00163	-0.0998	0.013	31.44	0.513	209015	381068	235983	0.0568	BNIP1	0
3:184258315:C:T	-0.021	0.0018	-0.168	0.0144	-0.0208	0.00203	-0.167	0.0162	31.43	0.159	584505	220075	21486	0.337	EEF1AKMT4,EEF1AKMT4-ECE2	0
17:48025871:C:A	0.0298	0.0025	0.238	0.02	0.0315	0.00294	0.252	0.0235	31.43	0.0708	713839	107341	4886	0.83	COPZ2	295
17:69498963:A:C	0.0155	0.0013	0.124	0.0104	0.0141	0.00152	0.113	0.0121	31.43	0.436	260250	403122	162694	0.0676	MAP2K6	0
16:84834970:G:A	-0.0173	0.0015	-0.138	0.012	-0.0127	0.00173	-0.102	0.0138	31.4	0.732	58797	318915	448354	0.00406	CRISPLD2	0
2:171560888:G:C	-0.0194	0.0016	-0.155	0.0128	-0.0128	0.00195	-0.102	0.0156	31.36	0.199	533799	253922	38345	0.147	CYBRD1	2759
10:62806498:C:T	0.0163	0.0014	0.13	0.0112	0.0168	0.00159	0.135	0.0127	31.31	0.336	369136	356064	100866	0.598	ADO	0
8:27649224:A:G	0.0181	0.0015	0.145	0.012	0.0112	0.00202	0.0896	0.0162	31.29	0.229	491254	289960	44852	0.841	SCARA3	0
12:12725415:G:C	-0.0181	0.0015	-0.145	0.012	-0.0268	0.00264	-0.214	0.0211	31.29	0.244	474494	297749	53823	0.579	APOLD1	501
14:92939887:T:C	0.0276	0.0023	0.221	0.0184	0.0256	0.00271	0.205	0.0217	31.17	0.0832	695005	124765	6296	0.0282	ITPK1	0
1:41006310:G:A	-0.0767	0.0065	-0.613	0.052	-0.0626	0.0074	-0.5	0.0592	31.16	0.01	809620	16344	102	0.198	CTPS1	0
9:35911836:C:G	-0.0158	0.0013	-0.126	0.0104	-0.012	0.00156	-0.0959	0.0125	31.16	0.399	300532	387351	138183	0.33	SPAAR	0
12:93505751:C:T	-0.016	0.0014	-0.128	0.0112	-0.0102	0.00171	-0.0815	0.0137	31.16	0.353	346907	372187	106972	0.0729	MRPL42	0
16:49855430:C:T	0.0161	0.0014	0.129	0.0112	0.0191	0.00158	0.153	0.0126	31.12	0.63	113495	376883	335688	0.868	ZNF423	0
3:38008668:G:A	0.0228	0.0019	0.182	0.0152	0.0173	0.00229	0.138	0.0183	31.1	0.13	627269	182967	15830	0.932	PLCD1	0
1:53124129:A:G	0.0203	0.0017	0.162	0.0136	0.0193	0.00197	0.154	0.0157	31.09	0.175	563647	235828	26591	0.767	SLC1A7	0
3:185828362:C:T	0.0418	0.0036	0.334	0.0288	0.0345	0.00433	0.276	0.0346	31.05	0.0354	769030	55808	1228	0.1	IGF2BP2	3320
17:29566547:CA:C	0.0896	0.0076	0.716	0.0608	0.0535	0.00894	0.427	0.0715	31.02	0.00936	809723	16279	64	0.345	ABHD15,TP53I13	0
12:46979412:C:G	0.0381	0.0033	0.305	0.0264	0.0291	0.00374	0.232	0.0299	30.9	0.041	759836	64619	1611	0.116	AMIGO2	96294
9:87202738:T:C	-0.0155	0.0013	-0.124	0.0104	-0.017	0.00154	-0.136	0.0123	30.88	0.5	214618	393897	217551	0.065	GAS1	255232
6:2071427:T:C	-0.0163	0.0014	-0.13	0.0112	-0.0137	0.00167	-0.11	0.0134	30.87	0.329	371269	360795	94002	0.0985	GMDS	0
6:41503651:T:A	0.0429	0.0037	0.343	0.0296	0.0423	0.00417	0.338	0.0333	30.79	0.0371	770113	54814	1139	0.232	FOXP4	42774
9:120721954:G:A	-0.0169	0.0014	-0.135	0.0112	-0.0187	0.00169	-0.149	0.0135	30.77	0.694	81554	332080	412432	0.275	MEGF9	7484
3:114834387:C:A	-0.0303	0.0026	-0.242	0.0208	-0.0262	0.00333	-0.209	0.0266	30.72	0.919	10210	107510	708346	0.00168	ZBTB20	0
7:19208655:G:T	-0.0353	0.003	-0.282	0.024	-0.0365	0.00348	-0.292	0.0278	30.68	0.0493	747540	76434	2092	0.117	FERD3L	63234
17:75368911:C:T	0.0203	0.0017	0.162	0.0136	0.0224	0.00199	0.179	0.0159	30.67	0.8	42869	233648	549549	0.00303	GRB2	0
12:103960395:C:T	0.0163	0.0014	0.13	0.0112	0.019	0.0016	0.152	0.0128	30.63	0.312	392291	351125	82650	0.551	C12orf73	0
7:25616743:G:C	-0.0178	0.0015	-0.142	0.012	-0.0185	0.00177	-0.148	0.0141	30.59	0.238	477895	300333	47838	0.152	NPVF	388257
8:59647921:C:T	0.0231	0.002	0.185	0.016	0.0242	0.00228	0.193	0.0182	30.52	0.124	635058	177435	13573	0.589	TOX	528774
2:33031569:G:C	0.0153	0.0013	0.122	0.0104	0.0122	0.00173	0.0978	0.0139	30.46	0.533	182631	401596	241839	0.000267	LTBP1	0
16:982776:A:G	0.0153	0.0013	0.122	0.0104	0.0161	0.00152	0.129	0.0122	30.44	0.472	232191	401806	192069	0.0607	SOX8	0
23:130148608:C:T	0.0129	0.0011	0.103	0.00879	0.0128	0.00129	0.102	0.0103	30.44	0.412	366922	228587	230557	0.0023	AIFM1	0
2:215439090:T:C	-0.0697	0.006	-0.557	0.048	-0.0559	0.00688	-0.447	0.055	30.43	0.0123	806414	19491	161	0.128	FN1	3017
17:49359863:GA:G	0.046	0.004	0.368	0.032	0.0304	0.00459	0.243	0.0367	30.43	0.0285	779852	45441	773	0.0267	ZNF652	0
17:66325403:G:A	-0.0155	0.0013	-0.124	0.0104	-0.0151	0.00153	-0.12	0.0122	30.4	0.382	315427	385855	124784	0.818	PRKCA	0
15:51230013:G:C	-0.0722	0.0062	-0.577	0.0496	-0.0862	0.00717	-0.689	0.0573	30.38	0.0116	807504	18437	125	0.195	CYP19A1	0
2:240836092:A:G	-0.0155	0.0013	-0.124	0.0104	-0.0163	0.00152	-0.13	0.0121	30.33	0.572	156302	389709	280055	0.0821	KIF1A	15056
1:41885734:T:C	-0.02	0.0017	-0.16	0.0136	-0.0194	0.00196	-0.155	0.0157	30.3	0.819	26777	236576	562713	0.842	HIVEP3	0
2:202406544:T:C	-0.0169	0.0015	-0.135	0.012	-0.0203	0.00165	-0.163	0.0132	30.27	0.283	427361	328527	70178	0.403	BMPR2	0
17:30879401:T:G	0.0466	0.004	0.373	0.032	0.0336	0.00465	0.269	0.0372	30.24	0.0329	780848	44565	653	0.386	ATAD5	0
1:151279654:T:C	-0.0243	0.0021	-0.194	0.0168	-0.0223	0.00241	-0.178	0.0192	30.17	0.107	658271	157758	10037	0.272	ZNF687	1963
19:10210073:G:A	-0.0225	0.002	-0.18	0.016	-0.016	0.00228	-0.128	0.0183	30.17	0.128	629574	181068	15424	0.00698	DNMT1	0
3:33453499:G:A	0.0804	0.007	0.643	0.056	0.0828	0.00799	0.662	0.0638	30.16	0.00872	811857	14133	76	0.48	UBP1	12128
2:46511752:A:G	0.0153	0.0013	0.122	0.0104	0.0108	0.00156	0.0862	0.0125	30.12	0.433	271453	393223	161390	0.0347	ATP6V1E2	0
18:48974700:G:A	-0.016	0.0014	-0.128	0.0112	-0.0147	0.00176	-0.118	0.014	30.1	0.372	338273	359860	127933	0.0156	SMAD7	22648
8:129522028:G:C	-0.0152	0.0013	-0.122	0.0104	-0.015	0.00151	-0.12	0.0121	30.09	0.404	293395	395172	137499	0.139	GSDMC	226167
2:1639436:A:G	0.0293	0.0025	0.234	0.02	0.0261	0.00288	0.209	0.023	30.08	0.0707	713729	107727	4610	0.911	PXDN	0
2:217750260:C:G	-0.0456	0.004	-0.365	0.032	-0.05	0.00445	-0.4	0.0356	30.07	0.0296	778575	46292	1199	0.418	TNS1	49327
2:199456327:G:A	-0.0208	0.0018	-0.166	0.0144	-0.023	0.00208	-0.184	0.0167	30.02	0.155	589998	215488	20580	0.955	SATB2	0
1:170809347:CA:C	0.0154	0.0013	0.123	0.0104	0.0192	0.00152	0.154	0.0121	29.99	0.384	312197	389318	124551	0.817	PRRX1	69926
2:54658233:A:T	-0.016	0.0014	-0.128	0.0112	-0.0158	0.00158	-0.126	0.0126	29.99	0.325	379027	356705	90334	0.341	SPTBN1	0
9:106755927:A:G	0.0219	0.0019	0.175	0.0152	0.0276	0.00223	0.221	0.0178	29.98	0.14	614325	194300	17441	0.0624	ZNF462	107238
10:103714386:A:C	0.018	0.0016	0.144	0.0128	0.017	0.00183	0.136	0.0147	29.96	0.234	490343	282585	53138	0.0991	SH3PXD2A	0
23:45771740:C:T	-0.0151	0.0013	-0.121	0.0104	-0.00483	0.0019	-0.0386	0.0152	29.89	0.247	540126	164436	121504	0.207	DIPK2B	570839
10:63229171:A:T	0.015	0.0013	0.12	0.0104	0.0178	0.00149	0.142	0.0119	29.87	0.475	229968	405688	190410	0.0697	JMJD1C	0
6:2190612:C:T	0.019	0.0017	0.152	0.0136	0.0153	0.00199	0.122	0.0159	29.82	0.19	540749	254307	31010	0.474	GMDS	0
10:100039545:G:T	-0.015	0.0013	-0.12	0.0104	-0.0166	0.0015	-0.133	0.012	29.65	0.412	286185	396822	143059	0.0274	CPN1	2647
9:111525145:T:G	0.0226	0.002	0.181	0.016	0.0151	0.00251	0.121	0.0201	29.59	0.134	626482	177313	22271	0.103	ZNF483	13
17:81392863:C:T	0.0171	0.0015	0.137	0.012	0.0199	0.00172	0.159	0.0138	29.57	0.298	417449	329794	78823	0.272	BAHCC1	2611
9:82513603:T:G	0.0175	0.0015	0.14	0.012	0.018	0.00176	0.144	0.014	29.46	0.253	466733	297927	61406	0.735	RASEF	465986
4:39317795:TA:T	-0.0151	0.0013	-0.121	0.0104	-0.0156	0.00152	-0.125	0.0122	29.45	0.44	260258	400382	165426	0.855	RFC1	0
8:13415968:G:T	0.0161	0.0014	0.129	0.0112	0.00962	0.00167	0.0769	0.0134	29.29	0.31	396305	345238	84523	0.794	DLC1	0
4:40044416:A:T	0.0253	0.0022	0.202	0.0176	0.0276	0.00256	0.221	0.0204	29.28	0.899	8588	140346	677132	0.558	N4BP2	12433
5:65358282:C:A	0.0194	0.0017	0.155	0.0136	0.0125	0.00214	0.0999	0.0171	29.28	0.188	550711	239994	35361	0.4	ADAMTS6	0
21:46003595:C:T	-0.019	0.0017	-0.152	0.0136	-0.0233	0.00194	-0.186	0.0155	29.22	0.185	550879	242430	32757	0.991	COL6A1	0
23:71097249:T:C	-0.0127	0.0011	-0.102	0.00879	-0.0154	0.0013	-0.123	0.0104	29.17	0.492	301077	231417	293572	0.0705	FOXO4	0
12:46749797:C:T	0.0172	0.0015	0.138	0.012	0.0186	0.00179	0.149	0.0143	29.16	0.249	469648	299337	57081	0.0529	SLC38A4	14963
7:46009156:C:A	0.0152	0.0013	0.122	0.0104	0.0201	0.00179	0.16	0.0143	29.15	0.406	296669	386801	142596	0.665	IGFBP3	87282
8:23560931:A:C	-0.0147	0.0013	-0.118	0.0104	-0.0123	0.0015	-0.0985	0.012	29.09	0.517	193146	408808	224112	0.00305	SLC25A37	0
2:106073280:G:A	0.0245	0.0022	0.196	0.0176	0.0245	0.00244	0.196	0.0195	29.08	0.103	666057	150451	9558	0.799	ECRG4	0
19:43564249:G:A	0.0201	0.0018	0.161	0.0144	0.0232	0.00205	0.185	0.0164	29.05	0.16	582951	219538	23577	0.12	L34079.1,XRCC1	0
15:100061264:A:C	-0.0174	0.0015	-0.139	0.012	-0.0164	0.00186	-0.131	0.0148	28.89	0.739	60974	297952	467140	0.123	ADAMTS17	0
2:120821192:A:G	-0.0294	0.0026	-0.235	0.0208	-0.0279	0.00296	-0.223	0.0237	28.87	0.0678	717402	104594	4070	0.548	GLI2	0
8:119583783:A:G	0.0346	0.0031	0.277	0.0248	0.0305	0.00355	0.244	0.0284	28.86	0.948	2039	73837	750190	0.049	ENPP2	0
9:4740251:A:C	-0.0173	0.0015	-0.138	0.012	-0.0179	0.00176	-0.143	0.014	28.86	0.247	471443	305160	49463	0.321	AK3	0
10:87863566:G:A	-0.0653	0.0058	-0.522	0.0464	-0.0802	0.00666	-0.642	0.0532	28.86	0.0128	805248	20658	160	0.87	PTEN	58
5:139680492:C:T	0.0403	0.0036	0.322	0.0288	0.0438	0.00406	0.35	0.0325	28.85	0.0344	770248	54639	1179	0.224	CXXC5	0
3:55453289:T:A	0.0149	0.0013	0.119	0.0104	0.0151	0.00151	0.121	0.0121	28.82	0.491	219303	398746	208017	0.349	WNT5A	12425
7:99477415:T:C	0.0404	0.0036	0.323	0.0288	0.0393	0.00413	0.314	0.033	28.8	0.0336	771332	53754	980	0.0299	ZNF394,ZNF789	0
13:32506943:CAG:C	0.0157	0.0014	0.126	0.0112	0.0185	0.00161	0.148	0.0128	28.79	0.322	381971	352953	91142	0.69	N4BP2L2	0
9:16726121:C:T	0.0164	0.0015	0.131	0.012	0.0227	0.00167	0.182	0.0134	28.75	0.7	74211	337204	414651	0.237	BNC2	0
5:128466758:C:A	0.0754	0.0067	0.603	0.0536	0.103	0.00902	0.821	0.0721	28.74	0.0093	810829	15142	95	0.769	FBN2	0
1:176898177:G:A	-0.0511	0.0045	-0.409	0.036	-0.0422	0.00521	-0.337	0.0417	28.71	0.0208	792178	33471	417	0.528	ASTN1	0
11:128799701:G:A	-0.0163	0.0014	-0.13	0.0112	-0.0161	0.00166	-0.129	0.0133	28.67	0.285	424878	328033	73155	0.191	FLI1	0
2:69103152:G:A	-0.0167	0.0015	-0.134	0.012	-0.0171	0.00171	-0.137	0.0136	28.66	0.715	70966	320269	434831	0.509	ANTXR1	0
5:143272796:T:A	0.015	0.0013	0.12	0.0104	0.0157	0.00153	0.125	0.0122	28.64	0.5	213088	393518	219460	0.00965	NR3C1	5134
23:105861902:CA:C	-0.0152	0.0014	-0.122	0.0112	-0.0659	0.00811	-0.526	0.0649	28.61	0.215	573396	149259	103411	0.751	NRK	0
16:84867869:G:C	0.0152	0.0013	0.122	0.0104	0.012	0.00162	0.0957	0.013	28.6	0.432	275203	383945	166918	0.807	CRISPLD2	0
18:25250815:C:T	-0.0153	0.0014	-0.122	0.0112	-0.0183	0.00157	-0.146	0.0125	28.6	0.347	353207	370817	102042	0.82	ZNF521	0
11:30406795:A:G	-0.0186	0.0017	-0.149	0.0136	-0.0146	0.002	-0.117	0.016	28.59	0.193	539674	252497	33895	0.301	MPPED2	0
17:1762130:G:A	0.0154	0.0014	0.123	0.0112	0.016	0.00158	0.128	0.0127	28.59	0.378	322048	374211	129807	0.00188	SERPINF1	0
12:50751411:G:A	0.0166	0.0015	0.133	0.012	0.0218	0.0017	0.174	0.0136	28.52	0.272	443038	315261	67767	0.648	DIP2B	2754
7:140094509:G:A	-0.015	0.0013	-0.12	0.0104	-0.0156	0.00153	-0.124	0.0123	28.47	0.395	304356	386278	135432	0.133	KDM7A	0
5:67823896:T:C	0.0497	0.0044	0.397	0.0352	0.0554	0.00509	0.443	0.0407	28.46	0.0222	789725	35867	474	0.298	PIK3R1	391859
4:13537332:A:G	-0.0193	0.0017	-0.154	0.0136	-0.0197	0.00197	-0.157	0.0158	28.43	0.787	47416	243017	535633	0.856	NKX3-2	3497
1:56166863:C:T	0.0195	0.0017	0.156	0.0136	0.0199	0.00197	0.159	0.0157	28.42	0.17	571132	228450	26484	0.0892	PLPP3	327897
17:8120900:T:A	0.0156	0.0014	0.125	0.0112	0.0162	0.0016	0.129	0.0128	28.41	0.494	226137	368890	231039	0.0297	HES7	0
16:24714916:A:G	0.0145	0.0013	0.116	0.0104	0.016	0.00149	0.128	0.0119	28.37	0.543	171572	406037	248457	0.613	TNRC6A	0
2:224740814:A:G	0.0757	0.0068	0.605	0.0544	0.0834	0.00767	0.667	0.0614	28.34	0.00937	810703	15281	82	0.543	DOCK10	24275
2:44721169:A:G	0.0203	0.0018	0.162	0.0144	0.0254	0.00207	0.203	0.0166	28.32	0.151	595915	210449	19702	0.515	CAMKMT	0
6:31149298:C:A	-0.0153	0.0014	-0.122	0.0112	-0.0168	0.00172	-0.135	0.0137	28.25	0.333	369122	364102	92842	4.04e-10	CCHCR1	0
1:66998983:G:A	-0.0194	0.0017	-0.155	0.0136	-0.0207	0.00197	-0.165	0.0157	28.21	0.17	569509	229971	26586	0.793	SLC35D1	366
22:38163441:C:A	0.0148	0.0013	0.118	0.0104	0.0168	0.00155	0.135	0.0124	28.2	0.377	320165	385480	120421	0.484	PLA2G6	0
5:130885939:G:C	-0.0218	0.002	-0.174	0.016	-0.00589	0.00233	-0.0471	0.0186	28.17	0.127	630051	181835	14180	0.0188	HINT1	273087
2:59921805:A:G	-0.0151	0.0014	-0.121	0.0112	-0.0129	0.00154	-0.103	0.0123	28.05	0.57	162753	380405	282908	0.675	BCL11A	528714
12:12718165:T:G	-0.0182	0.0016	-0.145	0.0128	-0.0222	0.0019	-0.177	0.0152	28	0.231	501293	271962	52811	0.456	CDKN1B	0
15:67036288:C:A	-0.0158	0.0014	-0.126	0.0112	-0.0133	0.00163	-0.107	0.0131	28	0.692	79385	342093	404588	0.247	SMAD3	27474
17:67944611:A:G	-0.0174	0.0016	-0.139	0.0128	-0.016	0.0018	-0.128	0.0144	27.94	0.736	60849	294237	470980	0.902	BPTF	0
11:14775681:G:A	0.0361	0.0033	0.289	0.0264	0.0465	0.00381	0.372	0.0304	27.91	0.0417	759077	65319	1670	0.586	PDE3B	0
7:135438312:G:C	0.0467	0.0042	0.373	0.0336	0.0427	0.00489	0.341	0.0391	27.9	0.024	786974	38509	583	0.867	CNOT4	0
12:57128474:C:G	0.0292	0.0026	0.233	0.0208	0.0308	0.00306	0.246	0.0245	27.9	0.067	720555	101349	4162	0.129	STAT6	0
17:17817005:C:T	0.0653	0.0059	0.522	0.0472	0.0653	0.00675	0.522	0.0539	27.89	0.012	806439	19473	154	0.203	SREBF1	0
17:81447871:C:A	0.0154	0.0014	0.123	0.0112	0.0147	0.00159	0.118	0.0127	27.89	0.345	351174	374841	100051	0.232	BAHCC1	0
9:115100227:A:G	-0.0145	0.0013	-0.116	0.0104	-0.0143	0.00149	-0.115	0.0119	27.87	0.44	257843	406421	161802	0.0949	TNC	0
14:91846015:T:C	-0.0145	0.0013	-0.116	0.0104	-0.0251	0.00169	-0.201	0.0135	27.77	0.511	198004	402840	225222	0.933	TC2N	0
17:45847931:C:T	-0.0174	0.0016	-0.139	0.0128	-0.0187	0.00184	-0.15	0.0147	27.76	0.221	505815	274948	45303	0.352	SPPL2C	864
8:74980031:A:G	-0.0373	0.0034	-0.298	0.0272	-0.0455	0.00396	-0.363	0.0317	27.75	0.0375	765465	59191	1410	0.38	CRISPLD1	4473
3:98948876:A:G	0.0231	0.0021	0.185	0.0168	0.0143	0.00254	0.115	0.0203	27.71	0.108	658411	156766	10889	0.997	DCBLD2	47181
11:74596656:G:GAATAT	0.0157	0.0014	0.126	0.0112	0.011	0.00169	0.0877	0.0135	27.7	0.299	405573	343166	77327	0.686	POLD3	0
1:26411891:T:C	0.0377	0.0034	0.301	0.0272	0.0369	0.00395	0.295	0.0316	27.68	0.0385	764441	60320	1305	0.404	LIN28A	0
6:155240662:C:T	-0.0173	0.0016	-0.138	0.0128	-0.0164	0.00177	-0.131	0.0142	27.64	0.236	486543	287110	52413	0.756	TIAM2	0
7:15675431:T:C	-0.0167	0.0015	-0.134	0.012	-0.0181	0.00173	-0.145	0.0138	27.64	0.75	51105	303776	471185	0.46	MEOX2	0
3:136829702:AT:A	-0.0159	0.0014	-0.127	0.0112	-0.0126	0.00168	-0.101	0.0134	27.55	0.689	76437	341145	408484	0.0294	SLC35G2	0
2:33058111:C:A	-0.0205	0.0019	-0.164	0.0152	-0.0207	0.00243	-0.165	0.0195	27.49	0.142	608062	200431	17573	0.0207	LTBP1	0
17:68288059:C:A	0.0149	0.0014	0.119	0.0112	0.0168	0.00156	0.134	0.0125	27.48	0.376	319520	388122	118424	0.694	SLC16A6,ARSG	0
6:166165782:C:T	-0.0143	0.0013	-0.114	0.0104	-0.0139	0.00148	-0.111	0.0118	27.43	0.504	205901	407599	212566	0.992	TBXT	0
12:65825019:C:T	-0.0809	0.0074	-0.647	0.0592	-0.0606	0.00855	-0.484	0.0683	27.4	0.0091	812089	13912	65	0.155	HMGA2	0
1:22135638:T:G	-0.015	0.0014	-0.12	0.0112	-0.0141	0.00158	-0.113	0.0126	27.38	0.638	110123	372583	343360	0.0048	WNT4	0
9:17031534:T:C	-0.0261	0.0024	-0.209	0.0192	-0.0298	0.00272	-0.239	0.0218	27.38	0.0811	698571	121145	6350	0.908	CNTLN	103447
6:43020039:A:G	-0.0195	0.0018	-0.156	0.0144	-0.0195	0.00201	-0.156	0.0161	27.36	0.175	571677	219168	35221	0.351	KLHDC3	0
17:61497943:G:A	0.0441	0.004	0.353	0.032	0.045	0.00461	0.36	0.0369	27.34	0.0298	779066	45392	1608	0.94	TBX4	12833
2:104515874:A:G	0.015	0.0014	0.12	0.0112	0.0155	0.00155	0.124	0.0124	27.29	0.498	217727	385194	223145	0.781	POU3F3	337412
10:98257696:T:G	0.0151	0.0014	0.121	0.0112	0.0142	0.00158	0.114	0.0126	27.27	0.387	325964	359510	140592	0.326	LOXL4	0
12:117002415:G:A	-0.0215	0.002	-0.172	0.016	-0.0211	0.00222	-0.169	0.0178	27.27	0.127	630535	180301	15230	0.0754	FBXW8	0
6:82969536:T:G	0.0199	0.0018	0.159	0.0144	0.0197	0.0021	0.157	0.0168	27.24	0.15	596596	210208	19262	0.677	UBE3D	0
19:7130193:G:T	-0.0193	0.0018	-0.154	0.0144	-0.0164	0.00206	-0.131	0.0164	27.22	0.8	28968	241191	555907	0.943	INSR	0
13:50149919:C:T	0.0142	0.0013	0.114	0.0104	0.0141	0.00167	0.113	0.0134	27.14	0.422	277014	399598	149454	1.31e-11	KCNRG	128997
6:165475543:A:T	-0.0152	0.0014	-0.122	0.0112	-0.0168	0.00157	-0.134	0.0126	27.08	0.532	169049	412611	244406	0.282	PDE10A	0
1:10308041:A:G	0.0227	0.0021	0.181	0.0168	0.0256	0.00236	0.205	0.0189	27.07	0.11	655220	159655	11191	0.0691	KIF1B	0
9:116044632:T:C	-0.0283	0.0026	-0.226	0.0208	-0.0285	0.00299	-0.228	0.0239	27.07	0.0713	714634	106825	4607	0.113	PAPPA	109158
3:147262859:T:C	-0.0146	0.0013	-0.117	0.0104	-0.00924	0.00159	-0.0739	0.0127	27.04	0.452	252415	396657	176994	0.114	ZIC4	123186
3:14358997:G:C	-0.017	0.0016	-0.136	0.0128	-0.012	0.00189	-0.0958	0.0151	27.02	0.243	480502	288006	57558	0.217	SLC6A6	43578
8:134599074:C:T	0.0444	0.0041	0.355	0.0328	0.038	0.00477	0.304	0.0381	27	0.0254	784695	40748	623	0.32	ZFAT	0
12:27964552:T:C	0.0242	0.0022	0.193	0.0176	0.0185	0.00353	0.148	0.0282	26.99	0.0944	678080	139651	8335	8.51e-17	PTHLH	0
20:20367609:C:T	-0.018	0.0016	-0.144	0.0128	-0.0187	0.0019	-0.149	0.0152	26.96	0.198	531493	259573	35000	0.417	INSM1	494
9:95787982:C:T	-0.0143	0.0013	-0.114	0.0104	-0.00972	0.00153	-0.0777	0.0122	26.91	0.459	244581	403558	177927	0.0682	ERCC6L2	83281
7:27184152:C:T	0.0166	0.0015	0.133	0.012	0.0169	0.00177	0.135	0.0142	26.89	0.239	478113	299684	48269	0.549	HOXA11	0
23:45775174:C:A	-0.0129	0.0012	-0.103	0.00959	-0.0113	0.00168	-0.0906	0.0134	26.88	0.404	388647	206660	230759	0.0826	DIPK2B	574273
15:51323419:T:C	-0.0145	0.0013	-0.116	0.0104	-0.0168	0.00158	-0.134	0.0126	26.87	0.504	211985	391911	222170	0.201	CYP19A1	0
19:4085103:T:C	-0.0179	0.0016	-0.143	0.0128	-0.0212	0.00189	-0.169	0.0151	26.87	0.781	37533	268627	519906	0.221	MAP2K2	5217
17:69899944:A:C	0.0197	0.0018	0.157	0.0144	0.0124	0.0021	0.0988	0.0168	26.84	0.164	582221	214360	29485	0.753	KCNJ16	153484
13:40535292:A:C	-0.0199	0.0018	-0.159	0.0144	-0.0151	0.00212	-0.12	0.0169	26.8	0.144	606125	201526	18415	0.505	FOXO1	20374
7:65621843:A:C	0.0185	0.0017	0.148	0.0136	0.0172	0.00195	0.138	0.0156	26.79	0.181	559220	234418	32428	0.0117	ZNF92	220707
16:4316720:G:A	0.0162	0.0015	0.13	0.012	0.0172	0.00171	0.138	0.0137	26.78	0.295	414367	334153	77546	0.0848	GLIS2	0
3:114486257:G:GA	0.0148	0.0014	0.118	0.0112	0.0199	0.0016	0.159	0.0128	26.72	0.596	137005	380307	308754	0.323	ZBTB20	0
3:67316512:T:C	-0.0224	0.0021	-0.179	0.0168	-0.0256	0.00237	-0.204	0.0189	26.68	0.111	652739	162044	11283	0.866	SUCLG2	43947
15:85732769:T:C	-0.0142	0.0013	-0.114	0.0104	-0.0158	0.00155	-0.127	0.0124	26.68	0.545	175750	398083	252233	5.37e-05	AKAP13	0
12:69288547:G:A	0.0144	0.0013	0.115	0.0104	0.00883	0.00159	0.0706	0.0128	26.66	0.43	268821	397533	159712	0.186	CPSF6	14189
2:20195439:A:G	0.0142	0.0013	0.114	0.0104	0.0163	0.00153	0.13	0.0122	26.64	0.553	161525	407132	257409	0.197	SDC1	5357
2:65529831:G:A	0.0147	0.0014	0.118	0.0112	0.0144	0.00153	0.115	0.0122	26.61	0.355	342061	378599	105406	0.475	SPRED2	97194
5:42577457:C:T	-0.0169	0.0016	-0.135	0.0128	-0.0225	0.00192	-0.18	0.0154	26.61	0.236	488573	284251	53242	0.0558	GHR	0
2:190920049:A:G	-0.0147	0.0014	-0.118	0.0112	-0.0162	0.00154	-0.13	0.0123	26.6	0.529	197616	378590	249860	0.0338	STAT1,GLS	0
1:45620207:C:G	-0.0153	0.0014	-0.122	0.0112	-0.0215	0.0016	-0.172	0.0128	26.59	0.694	76014	347170	402882	0.705	CCDC17	0
3:113284748:G:C	-0.0176	0.0016	-0.141	0.0128	-0.0161	0.00187	-0.129	0.0149	26.59	0.232	499682	265423	60961	0.257	BOC	0
7:92841865:T:C	0.0193	0.0018	0.154	0.0144	0.0142	0.00207	0.114	0.0165	26.58	0.155	589211	215932	20923	0.0158	CDK6	5292
12:28081541:C:T	0.093	0.0086	0.743	0.0688	0.0854	0.0098	0.682	0.0784	26.58	0.00598	816437	9588	41	0.00413	CCDC91	51707
12:27857474:T:C	-0.0195	0.0018	-0.156	0.0144	-0.0303	0.00247	-0.242	0.0197	26.54	0.156	589624	213512	22930	0.351	KLHL42	54434
15:101018931:A:G	-0.0207	0.0019	-0.165	0.0152	-0.0151	0.00232	-0.121	0.0186	26.52	0.134	618995	191605	15466	0.924	LRRK1	0
8:27703134:C:T	-0.0147	0.0014	-0.118	0.0112	-0.0138	0.00181	-0.11	0.0144	26.5	0.338	361552	368603	95911	0.8	SCARA3	26358
16:1076543:A:C	-0.015	0.0014	-0.12	0.0112	-0.0146	0.0016	-0.117	0.0128	26.44	0.62	111740	384799	329527	0.00396	SSTR5	2237
2:217740264:C:T	0.0292	0.0027	0.233	0.0216	0.0285	0.00309	0.228	0.0247	26.37	0.0698	720710	101468	3888	0.021	TNS1	59323
17:64666532:A:G	-0.018	0.0017	-0.144	0.0136	-0.0121	0.00193	-0.0971	0.0154	26.36	0.769	41675	269157	515234	0.0133	SMURF2	4225
7:56053188:G:A	0.0147	0.0014	0.118	0.0112	0.0142	0.00159	0.114	0.0127	26.34	0.656	98811	367046	360209	0.606	CCT6A	0
7:74060495:G:C	0.026	0.0024	0.208	0.0192	0.0259	0.00277	0.207	0.0221	26.33	0.0825	698379	121584	6103	0.426	ELN	0
10:96117563:T:A	-0.0152	0.0014	-0.122	0.0112	-0.0119	0.00175	-0.0955	0.014	26.31	0.682	86103	346758	393205	0.451	ZNF518A	12151
3:113107834:C:T	0.0147	0.0014	0.118	0.0112	0.0143	0.00156	0.114	0.0125	26.3	0.356	343586	374186	108294	0.077	NEPRO	87973
8:13505669:A:T	-0.0228	0.0021	-0.182	0.0168	-0.0287	0.00248	-0.229	0.0198	26.29	0.121	650044	152154	23868	0.000222	DLC1	0
12:53513493:G:A	0.0319	0.003	0.255	0.024	0.0308	0.00342	0.246	0.0273	26.26	0.0524	743678	78164	4224	0.752	ATF7,ATF7-NPFF	0
1:212019262:T:A	0.0143	0.0013	0.114	0.0104	0.0152	0.00153	0.121	0.0122	26.25	0.452	255650	394380	176036	0.292	INTS7	0
23:137588600:T:A	0.0117	0.0011	0.0935	0.00879	0.00931	0.00137	0.0744	0.011	26.24	0.549	253459	230108	342499	0.245	ZIC3	10909
2:232999917:G:C	-0.0185	0.0017	-0.148	0.0136	-0.0137	0.00206	-0.11	0.0165	26.2	0.172	566997	233987	25082	0.179	NGEF	0
4:144629682:A:G	-0.0751	0.007	-0.6	0.056	-0.0663	0.00811	-0.53	0.0648	26.2	0.00891	811674	14321	71	0.965	HHIP	16473
9:134060541:G:T	0.0189	0.0018	0.151	0.0144	0.0196	0.00202	0.157	0.0161	26.2	0.164	576382	226500	23184	0.113	BRD3	0
2:219104714:C:T	-0.0653	0.0061	-0.522	0.0488	-0.0475	0.00702	-0.379	0.0561	26.17	0.0119	806933	18983	150	0.334	NHEJ1	0
22:38885769:T:G	0.0178	0.0017	0.142	0.0136	0.0208	0.00193	0.166	0.0154	26.17	0.192	544375	247778	33913	0.588	CBX6	13520
6:139794186:G:A	-0.0167	0.0016	-0.134	0.0128	-0.0147	0.00176	-0.118	0.0141	26.16	0.232	488365	289953	47748	0.54	CITED2	419538
1:53639691:G:C	0.0161	0.0015	0.129	0.012	0.0187	0.0017	0.149	0.0136	26.15	0.249	465005	307731	53330	0.341	GLIS1	0
7:46194066:A:G	0.0163	0.0015	0.13	0.012	0.00968	0.00185	0.0773	0.0148	26.15	0.251	466326	301790	57950	0.202	IGFBP3	272192
7:121150233:A:G	-0.0148	0.0014	-0.118	0.0112	-0.0176	0.00163	-0.141	0.013	26.15	0.345	358714	362472	104880	0.357	CPED1	0
12:66175250:C:T	0.0148	0.0014	0.118	0.0112	0.00938	0.00174	0.075	0.0139	26.13	0.331	370521	362284	93261	0.0856	TMBIM4	5178
3:134101845:G:A	0.0141	0.0013	0.113	0.0104	0.0147	0.00153	0.117	0.0122	26.08	0.551	164852	404817	256397	0.998	RYK	0
10:27890124:C:T	0.0151	0.0014	0.121	0.0112	0.0152	0.00163	0.122	0.013	26.05	0.693	79136	343596	403334	0.905	ARMC4	0
12:132816737:C:T	0.0264	0.0025	0.211	0.02	0.0282	0.0028	0.225	0.0224	26.05	0.0741	708577	112467	5022	0.968	GOLGA3	0
1:37511016:G:A	-0.0284	0.0027	-0.227	0.0216	-0.0289	0.00301	-0.231	0.0241	26.02	0.0651	723025	98911	4130	0.111	MEAF6	0
21:46127560:G:A	0.025	0.0023	0.2	0.0184	0.0193	0.00287	0.154	0.0229	25.99	0.084	693429	126658	5979	0.589	COL6A2	0
4:38873518:A:G	0.015	0.0014	0.12	0.0112	0.0137	0.00162	0.11	0.0129	25.98	0.303	400764	347362	77940	0.575	FAM114A1	0
16:15036494:G:C	-0.0149	0.0014	-0.119	0.0112	-0.0178	0.00161	-0.142	0.0129	25.98	0.347	363359	350036	112671	0.237	PDXDC1	0
1:33337216:A:G	-0.0147	0.0014	-0.118	0.0112	-0.0167	0.00156	-0.133	0.0124	25.94	0.357	344345	372872	108849	0.0934	PHC2	0
12:29065605:T:C	-0.0151	0.0014	-0.121	0.0112	-0.011	0.0017	-0.0882	0.0136	25.94	0.688	82527	346112	397427	0.0565	FAR2	83497
6:81754463:G:T	0.0191	0.0018	0.153	0.0144	0.0255	0.00204	0.204	0.0163	25.93	0.162	584144	215945	25977	0.0198	TENT5A	1689
9:133537223:T:A	-0.0162	0.0015	-0.13	0.012	-0.0166	0.00174	-0.133	0.0139	25.91	0.288	413918	337770	74378	0.635	ADAMTSL2	0
17:78796097:G:A	-0.014	0.0013	-0.112	0.0104	-0.0167	0.00151	-0.133	0.0121	25.91	0.49	219850	398870	207346	0.442	USP36	0
6:141442944:CTTAA:C	-0.0148	0.0014	-0.118	0.0112	-0.0108	0.00159	-0.0862	0.0127	25.89	0.352	348623	371810	105633	0.75	NMBR	615385
6:151876976:C:A	0.0158	0.0015	0.126	0.012	0.00938	0.00171	0.075	0.0137	25.89	0.679	101198	320016	404852	7.69e-07	ESR1	0
10:51531231:T:C	0.0183	0.0017	0.146	0.0136	0.0171	0.00198	0.136	0.0158	25.85	0.174	565196	233385	27485	0.00894	PRKG1	0
10:96978671:C:T	0.0234	0.0022	0.187	0.0176	0.0267	0.00252	0.214	0.0201	25.81	0.0993	671754	144813	9499	0.924	LCOR	0
5:173498712:G:A	-0.0462	0.0043	-0.369	0.0344	-0.033	0.00513	-0.264	0.041	25.79	0.0228	788639	36908	519	0.749	BOD1	108432
7:130942189:C:T	-0.0203	0.0019	-0.162	0.0152	-0.0213	0.00218	-0.171	0.0174	25.77	0.135	615622	194406	16038	0.709	MKLN1	167906
10:124855424:T:C	0.0165	0.0015	0.132	0.012	0.0172	0.00183	0.137	0.0146	25.75	0.748	51581	297131	477354	0.89	ABRAXAS2	18757
16:84867039:G:A	-0.0855	0.008	-0.684	0.064	-0.0996	0.00932	-0.796	0.0745	25.74	0.00648	815503	10517	46	0.0748	CRISPLD2	0
3:147567665:T:C	-0.014	0.0013	-0.112	0.0104	-0.00876	0.00156	-0.0701	0.0125	25.72	0.425	273396	400986	151684	0.135	ZIC1	57372
12:121318281:G:A	-0.075	0.007	-0.6	0.056	-0.068	0.00808	-0.544	0.0646	25.71	0.00852	812194	13819	53	0.356	ANAPC5	0
4:99649524:T:A	0.0183	0.0017	0.146	0.0136	0.0209	0.00196	0.167	0.0156	25.7	0.174	564254	234881	26931	0.16	C4orf54	0
20:56309770:A:C	0.015	0.0014	0.12	0.0112	0.0121	0.00173	0.0966	0.0139	25.7	0.356	348260	363144	114662	0.114	FAM210B	49203
6:33181369:GC:G	0.0153	0.0014	0.122	0.0112	0.0232	0.00203	0.185	0.0162	25.68	0.29	419067	333696	73303	0.0867	COL11A2	0
15:88499236:C:T	-0.0146	0.0014	-0.117	0.0112	-0.0161	0.00158	-0.129	0.0126	25.61	0.373	331358	370348	124360	0.0215	DET1,AC013489.1	0
19:11163389:G:A	-0.0149	0.0014	-0.119	0.0112	-0.0182	0.00162	-0.145	0.013	25.61	0.319	380964	356290	88812	0.0987	KANK2	877
4:51952498:A:G	0.0152	0.0014	0.122	0.0112	0.00713	0.00186	0.057	0.0148	25.6	0.328	369889	360465	95712	0.762	DCUN1D4	35661
23:101635297:C:T	0.0141	0.0013	0.113	0.0104	0.0145	0.00154	0.116	0.0123	25.57	0.214	575213	148004	102849	0.14	ARMCX3	7454
21:36320291:A:T	-0.0187	0.0018	-0.149	0.0144	-0.0225	0.00209	-0.18	0.0167	25.54	0.194	547744	235234	43088	0.11	MORC3	0
12:53620863:G:GA	-0.0174	0.0016	-0.139	0.0128	-0.0142	0.00189	-0.114	0.0151	25.53	0.195	534444	258600	33022	0.864	ATF7-NPFF,ATF7	0
7:46264823:C:T	-0.0457	0.0043	-0.365	0.0344	-0.0472	0.00498	-0.377	0.0398	25.5	0.0229	788932	36646	488	0.515	IGFBP3	342949
14:23442198:T:C	0.0145	0.0014	0.116	0.0112	0.0144	0.00159	0.115	0.0127	25.5	0.606	128515	380399	317152	0.152	MYH7	6538
5:157345836:C:A	-0.0174	0.0016	-0.139	0.0128	-0.0156	0.00187	-0.125	0.015	25.43	0.196	538306	251843	35917	0.598	AC008676.3,CYFIP2	0
11:65214732:T:C	0.0162	0.0015	0.13	0.012	0.0115	0.00178	0.092	0.0142	25.4	0.75	59717	288917	477432	0.633	CAPN1	2726
9:91724039:C:T	-0.0153	0.0014	-0.122	0.0112	-0.00727	0.00176	-0.0581	0.014	25.39	0.708	75138	326472	424456	0.0894	ROR2	0
14:67995115:T:C	-0.0179	0.0017	-0.143	0.0136	-0.0166	0.00196	-0.133	0.0157	25.35	0.177	561133	236397	28536	0.278	RAD51B	0
19:18005335:A:G	-0.0155	0.0015	-0.124	0.012	-0.0177	0.00168	-0.141	0.0135	25.34	0.305	409424	329786	86856	0.000778	ARRDC2	0
3:13762648:C:T	-0.0161	0.0015	-0.129	0.012	-0.0166	0.00174	-0.133	0.0139	25.26	0.756	52578	294474	479014	0.584	WNT7A	53609
9:35780223:A:G	0.014	0.0013	0.112	0.0104	0.0127	0.00155	0.101	0.0124	25.23	0.624	117036	384503	324527	0.794	NPR2	11930
11:74824950:G:C	-0.0163	0.0016	-0.13	0.0128	-0.0184	0.00178	-0.147	0.0142	25.21	0.236	487141	286344	52581	0.19	XRRA1,RNF169	0
14:75747673:T:G	0.0197	0.0019	0.157	0.0152	0.0156	0.00248	0.125	0.0198	25.16	0.137	615794	194715	15557	0.894	TTLL5	0
18:47247011:A:T	0.0135	0.0013	0.108	0.0104	0.0124	0.00149	0.0991	0.0119	25.14	0.489	214468	411349	200249	0.292	SKOR2	0
1:85874579:C:A	-0.0145	0.0014	-0.116	0.0112	-0.0117	0.00164	-0.0933	0.0131	25.07	0.36	344744	365441	115881	0.36	COL24A1	0
4:151530946:T:TC	-0.0139	0.0013	-0.111	0.0104	-0.0138	0.00151	-0.11	0.0121	25.07	0.572	155972	390906	279188	0.0889	FAM160A1	0
10:124983104:T:C	0.0187	0.0018	0.149	0.0144	0.0224	0.00206	0.179	0.0165	25.05	0.158	586687	217330	22049	0.817	ZRANB1	0
2:72129320:G:T	0.0168	0.0016	0.134	0.0128	0.0163	0.00182	0.13	0.0145	25.03	0.242	486094	279958	60014	0.233	CYP26B1	0
4:5024914:A:C	0.0198	0.0019	0.158	0.0152	0.0166	0.00216	0.133	0.0173	25.03	0.142	607967	199157	18942	0.289	CYTL1	5456
4:102267552:C:T	-0.0275	0.0026	-0.22	0.0208	-0.0333	0.00302	-0.266	0.0241	25.02	0.0649	722867	99274	3925	0.181	SLC39A8	0
10:121645966:C:G	-0.0156	0.0015	-0.125	0.012	-0.0177	0.00171	-0.141	0.0137	24.96	0.265	450427	313055	62584	0.0963	FGFR2	47508
1:235302957:G:A	-0.0145	0.0014	-0.116	0.0112	-0.016	0.00157	-0.128	0.0125	24.93	0.363	335478	374142	116446	0.0645	ARID4B	0
19:46411670:C:T	0.0287	0.0027	0.229	0.0216	0.0283	0.00316	0.226	0.0252	24.89	0.0605	730149	91857	4060	0.628	CCDC8	0
19:3574729:T:G	-0.0273	0.0026	-0.218	0.0208	-0.0255	0.00302	-0.203	0.0241	24.83	0.0779	708076	113018	4972	0.772	HMG20B	0
20:39923436:T:C	-0.014	0.0013	-0.112	0.0104	-0.0138	0.00154	-0.111	0.0123	24.8	0.359	339132	378643	108291	0.00128	MAFB	762411
4:1981829:A:G	-0.0545	0.0052	-0.436	0.0416	-0.039	0.00616	-0.312	0.0493	24.75	0.0156	801073	24701	292	0.259	NSD2	0
11:55583531:C:T	0.018	0.0017	0.144	0.0136	0.00637	0.0021	0.0509	0.0168	24.72	0.17	566823	233645	25598	0.752	OR4C16	10471
11:126330195:G:A	0.0232	0.0022	0.185	0.0176	0.0232	0.00257	0.185	0.0206	24.7	0.0925	680995	137131	7940	0.348	DCPS	0
9:76074901:G:C	-0.0208	0.002	-0.166	0.016	-0.0226	0.00237	-0.18	0.019	24.65	0.148	613442	178868	33756	0.626	PCSK5	0
8:120276643:A:G	0.0185	0.0018	0.148	0.0144	0.0174	0.00205	0.139	0.0164	24.64	0.156	588574	216170	21322	0.775	COL14A1	0
18:77271099:A:G	-0.0277	0.0027	-0.221	0.0216	-0.0308	0.00307	-0.246	0.0245	24.64	0.0639	725405	95411	5250	0.877	GALR1	0
11:69462515:C:T	-0.0187	0.0018	-0.149	0.0144	-0.0186	0.00252	-0.149	0.0201	24.59	0.2	550235	219559	56272	0.834	MYEOV	94789
10:119192628:T:C	0.0218	0.0021	0.174	0.0168	0.0244	0.0024	0.195	0.0192	24.58	0.107	658624	157723	9719	0.121	PRDX3	13816
9:122934320:C:T	-0.0864	0.0083	-0.691	0.0664	-0.0963	0.00957	-0.77	0.0765	24.55	0.00672	815845	10175	46	0.093	ZBTB26	2808
10:11924573:G:A	-0.0236	0.0023	-0.189	0.0184	-0.0176	0.00267	-0.141	0.0213	24.54	0.0921	682356	135506	8204	0.685	UPF2	0
17:81118663:C:T	-0.0141	0.0014	-0.113	0.0112	-0.0156	0.00155	-0.125	0.0124	24.54	0.371	326989	381251	117826	0.643	AATK	0
12:4289183:CG:C	-0.0157	0.0015	-0.126	0.012	-0.0128	0.00175	-0.102	0.014	24.51	0.273	439586	317124	69356	0.388	CCND2	0
20:59082374:T:C	-0.0137	0.0013	-0.11	0.0104	-0.00918	0.00163	-0.0734	0.0131	24.51	0.574	150298	395984	279784	0.881	PRELID3B	39565
1:228017660:A:G	-0.0222	0.0021	-0.177	0.0168	-0.0151	0.00253	-0.121	0.0202	24.46	0.102	666149	150633	9284	0.235	WNT3A	0
23:80570040:G:T	0.0234	0.0023	0.187	0.0184	0.0228	0.00264	0.182	0.0211	24.46	0.0606	749660	52739	23667	0.179	BRWD3	99462
2:217280984:G:A	-0.0188	0.0018	-0.15	0.0144	-0.0323	0.00257	-0.258	0.0205	24.43	0.152	592542	213520	20004	0.0021	TNP1	420920
13:20738853:A:G	-0.0187	0.0018	-0.149	0.0144	-0.019	0.00209	-0.152	0.0167	24.43	0.839	21022	212385	592659	0.0667	EEF1AKMT1	0
16:4847152:A:G	0.0136	0.0013	0.109	0.0104	0.0113	0.00153	0.0907	0.0122	24.39	0.526	191250	398425	236391	0.249	GLYR1,UBN1	0
15:101467714:T:C	0.0165	0.0016	0.132	0.0128	0.0163	0.00182	0.13	0.0146	24.37	0.77	48817	270901	506348	0.109	PCSK6	0
15:90079820:T:C	-0.0141	0.0014	-0.113	0.0112	-0.0175	0.00156	-0.14	0.0125	24.32	0.488	218760	402105	205201	0.476	ZNF710	0
2:120874879:G:A	0.0148	0.0014	0.118	0.0112	0.00958	0.00165	0.0766	0.0132	24.27	0.302	399800	349943	76323	0.454	GLI2	0
5:68027724:G:A	0.0256	0.0025	0.205	0.02	0.0302	0.00286	0.241	0.0229	24.22	0.078	706619	114177	5270	0.0389	PIK3R1	188031
7:137879755:C:G	0.0157	0.0015	0.126	0.012	0.0106	0.0018	0.0845	0.0144	24.22	0.732	58719	312171	455176	0.921	CREB3L2	0
17:1723184:G:A	-0.0155	0.0015	-0.124	0.012	-0.014	0.00175	-0.112	0.014	24.19	0.267	443810	320833	61423	0.943	WDR81	0
18:35466558:G:A	0.014	0.0014	0.112	0.0112	0.0148	0.00157	0.119	0.0125	24.14	0.348	350789	372181	103096	0.0275	INO80C,AC007998.2	0
3:41266857:T:C	0.0142	0.0014	0.114	0.0112	0.0173	0.00157	0.138	0.0125	24.13	0.394	316670	367330	142066	0.311	ULK4	0
23:137983347:T:A	0.0115	0.0011	0.0919	0.00879	0.0085	0.00141	0.068	0.0113	24.11	0.377	402153	220487	203426	0.0525	ZIC3	405656
1:147361696:C:T	-0.0208	0.002	-0.166	0.016	-0.0176	0.00234	-0.141	0.0187	24.09	0.123	639339	169735	16992	0.376	CHD1L	65931
10:30186714:A:G	0.0141	0.0014	0.113	0.0112	0.0148	0.00157	0.118	0.0126	24.09	0.605	130849	377589	317628	0.616	JCAD	71220
10:101714341:T:G	-0.0142	0.0014	-0.114	0.0112	-0.0125	0.00159	-0.1	0.0127	24.08	0.661	91972	366776	367318	0.654	FBXW4	19046
3:191040727:C:T	-0.0204	0.002	-0.163	0.016	-0.014	0.00238	-0.112	0.0191	24.04	0.126	630658	180515	14893	0.127	GMNC	148298
16:81553782:G:GA	-0.0172	0.0017	-0.138	0.0136	-0.0141	0.00197	-0.113	0.0158	24.03	0.187	546621	248237	31208	0.202	CMIP	0
3:114580584:A:G	0.0257	0.0025	0.205	0.02	0.0181	0.00327	0.145	0.0261	24.02	0.0737	708586	112504	4976	0.314	ZBTB20	0
12:562077:T:C	-0.0153	0.0015	-0.122	0.012	-0.0128	0.0019	-0.102	0.0152	24	0.281	426083	334285	65698	0.705	B4GALNT3	0
23:48835840:C:T	-0.0117	0.0011	-0.0935	0.00879	-0.0116	0.00133	-0.0925	0.0106	24	0.424	359354	229348	237364	0.97	PCSK1N	230
14:75916795:G:A	-0.0164	0.0016	-0.131	0.0128	-0.00991	0.00214	-0.0792	0.0171	23.97	0.785	38359	267377	520330	0.432	IFT43,TTLL5	0
1:64833288:C:T	0.0677	0.0066	0.541	0.0528	0.0659	0.00751	0.527	0.06	23.95	0.0104	809374	16592	100	0.532	JAK1	0
5:108749454:T:G	0.014	0.0014	0.112	0.0112	0.0138	0.00169	0.111	0.0135	23.94	0.484	234130	380863	211073	0.104	FER	0
12:14459389:A:G	0.0136	0.0013	0.109	0.0104	0.0153	0.00151	0.122	0.0121	23.9	0.417	278095	399543	148428	0.0734	ATF7IP	0
1:212043027:G:A	-0.104	0.0102	-0.833	0.0815	-0.102	0.0116	-0.814	0.0925	23.89	0.00421	819218	6823	25	0.924	DTL	0
4:185776340:T:C	0.0154	0.0015	0.123	0.012	0.0153	0.00172	0.122	0.0137	23.89	0.731	66796	306878	452392	0.685	SORBS2	0
2:9431526:C:T	0.0141	0.0014	0.113	0.0112	0.013	0.0016	0.104	0.0128	23.88	0.528	203819	370213	252034	0.973	CPSF3	0
10:118667337:G:A	-0.0134	0.0013	-0.107	0.0104	-0.0135	0.0015	-0.108	0.012	23.83	0.526	186519	403534	236013	0.198	CACUL1	6829
15:65664264:TAAA:T	0.0171	0.0017	0.137	0.0136	0.0189	0.00191	0.151	0.0153	23.83	0.191	543630	248866	33570	0.489	DENND4A	0
4:123943461:C:T	0.0142	0.0014	0.114	0.0112	0.0143	0.00159	0.114	0.0127	23.77	0.311	391611	353558	80897	0.0249	SPRY1	539701
11:70078246:C:G	-0.0132	0.0013	-0.106	0.0104	-0.0129	0.00157	-0.103	0.0125	23.76	0.447	252238	405127	168701	0.323	ANO1	55
5:181207160:A:G	-0.0157	0.0015	-0.126	0.012	-0.0179	0.00175	-0.143	0.014	23.75	0.254	463735	305375	56956	0.0536	TRIM7	1867
4:38643204:T:C	-0.0183	0.0018	-0.146	0.0144	-0.0204	0.00207	-0.163	0.0166	23.74	0.161	585764	214625	25677	0.197	KLF3	20992
11:69354580:C:G	0.0206	0.002	0.165	0.016	0.0162	0.00239	0.129	0.0191	23.74	0.118	642769	170517	12780	0.218	MYEOV	0
20:13281840:T:C	0.0148	0.0015	0.118	0.012	0.0144	0.00167	0.115	0.0134	23.73	0.296	415463	328765	81838	0.0135	ISM1	0
14:35401887:C:T	-0.0138	0.0013	-0.11	0.0104	-0.0134	0.00158	-0.107	0.0126	23.72	0.362	339106	374040	112920	0.483	NFKBIA	0
14:100879977:C:T	-0.0225	0.0022	-0.18	0.0176	-0.0189	0.00254	-0.151	0.0203	23.72	0.101	670028	146952	9086	0.755	RTL1	0
9:110256475:T:C	-0.0209	0.002	-0.167	0.016	-0.0188	0.00235	-0.151	0.0188	23.64	0.114	649790	163799	12477	0.779	TXN	0
1:19638126:G:A	0.0156	0.0015	0.125	0.012	0.0172	0.00175	0.137	0.014	23.63	0.236	482184	295693	48189	0.252	NBL1	0
23:108735113:C:T	0.0223	0.0022	0.178	0.0176	0.0187	0.00259	0.149	0.0207	23.58	0.0646	742964	58566	24536	0.249	IRS4	0
3:169553490:G:A	-0.0149	0.0015	-0.119	0.012	-0.0176	0.00169	-0.141	0.0135	23.57	0.286	429252	320132	76682	0.107	MECOM	0
15:101043432:TCCATGAGAACGTTCAGAGTAAGGCAG:T	-0.0134	0.0013	-0.107	0.0104	-0.00955	0.00161	-0.0764	0.0129	23.56	0.448	245230	409305	171531	0.577	LRRK1	0
5:89538867:A:G	-0.0144	0.0014	-0.115	0.0112	-0.0131	0.00161	-0.105	0.0128	23.55	0.337	366060	357332	102674	0.118	MEF2C	634610
16:75431648:A:G	0.0141	0.0014	0.113	0.0112	0.013	0.00162	0.104	0.0129	23.54	0.408	299632	371018	155416	0.419	CFDP1,AC009163.5	0
9:86418623:T:C	-0.014	0.0014	-0.112	0.0112	-0.0124	0.00159	-0.0995	0.0127	23.51	0.362	334470	382160	109436	0.527	TUT7	64169
2:217025920:A:G	0.0147	0.0014	0.118	0.0112	0.0128	0.00182	0.103	0.0146	23.48	0.71	74243	329104	422719	0.0225	TNP1	165856
1:155065193:C:A	0.0464	0.0046	0.371	0.0368	0.0368	0.0055	0.294	0.0439	23.47	0.0205	792654	33000	412	0.0161	AL691442.2,EFNA4	0
6:145981551:T:C	-0.0138	0.0014	-0.11	0.0112	-0.0117	0.00153	-0.0933	0.0122	23.47	0.395	308424	379025	138617	0.069	SHPRH	17128
7:122317528:T:A	0.0136	0.0013	0.109	0.0104	0.0156	0.00154	0.125	0.0123	23.45	0.375	319981	386908	119177	0.466	CADPS2	882
1:176337251:T:C	0.0286	0.0028	0.229	0.0224	0.0288	0.00322	0.23	0.0258	23.43	0.0605	732715	90337	3014	0.408	PAPPA2	125919
5:36160566:G:A	0.0152	0.0015	0.122	0.012	0.0152	0.00172	0.122	0.0137	23.4	0.706	82657	311681	431728	0.616	SKP2	0
5:128344350:A:T	0.0224	0.0022	0.179	0.0176	0.0224	0.0026	0.179	0.0208	23.4	0.0956	676412	140891	8763	0.171	FBN2	0
19:1159135:A:G	-0.0155	0.0015	-0.124	0.012	-0.0163	0.00176	-0.13	0.014	23.39	0.246	468728	305795	51543	0.945	SBNO2	0
2:128165458:G:A	0.0133	0.0013	0.106	0.0104	0.0144	0.0015	0.115	0.012	23.37	0.414	282584	399615	143867	0.245	UGGT1	0
3:191393371:A:G	0.0141	0.0014	0.113	0.0112	0.0166	0.00159	0.133	0.0127	23.32	0.337	364409	363253	98404	0.0538	CCDC50	0
14:21500734:G:A	-0.0176	0.0017	-0.141	0.0136	-0.0126	0.0021	-0.101	0.0168	23.32	0.174	565976	227762	32328	0.156	METTL3	0
14:75981507:G:A	-0.0254	0.0025	-0.203	0.02	-0.0288	0.00293	-0.23	0.0234	23.31	0.0726	712230	109065	4771	0.462	TGFB3,IFT43	0
2:198923179:G:A	0.0185	0.0018	0.148	0.0144	0.0172	0.00209	0.137	0.0167	23.27	0.15	596817	208364	20885	0.262	SATB2	346320
16:88715642:G:A	-0.0683	0.0068	-0.546	0.0544	-0.0792	0.00781	-0.633	0.0624	23.27	0.00939	810802	15185	79	0.693	PIEZO1	0
17:82579032:A:C	-0.0137	0.0014	-0.11	0.0112	-0.0142	0.00155	-0.113	0.0124	23.27	0.614	119579	386233	320254	0.658	FOXK2	0
18:25137698:T:C	0.0136	0.0013	0.109	0.0104	0.0156	0.00156	0.125	0.0125	23.27	0.609	128790	377923	319353	0.254	ZNF521	0
6:35718178:G:A	0.0183	0.0018	0.146	0.0144	0.014	0.0021	0.112	0.0168	23.26	0.153	594066	209787	22213	0.016	FKBP5	0
9:91575593:G:A	0.0177	0.0018	0.141	0.0144	0.0098	0.00211	0.0783	0.0169	23.26	0.167	572550	228051	25465	0.191	ROR2	0
20:62385088:A:G	-0.0143	0.0014	-0.114	0.0112	-0.013	0.00163	-0.104	0.013	23.26	0.291	414975	339583	71508	0.141	RPS21	2014
23:48533479:C:G	0.0226	0.0022	0.181	0.0176	0.0219	0.00259	0.175	0.0207	23.26	0.0634	746241	54686	25139	0.121	AF196969.1	0
13:49498293:T:C	-0.0239	0.0024	-0.191	0.0192	-0.0173	0.00278	-0.138	0.0222	23.25	0.0807	698787	121320	5959	0.0392	PHF11	0
3:191077997:C:A	0.0169	0.0017	0.135	0.0136	0.0201	0.00198	0.161	0.0158	23.21	0.195	536187	254896	34983	0.472	OSTN	121243
11:8233861:C:A	-0.0144	0.0014	-0.115	0.0112	-0.0194	0.00164	-0.155	0.0131	23.2	0.305	400425	345976	79665	0.94	LMO1	0
7:18975220:T:C	0.0171	0.0017	0.137	0.0136	0.0167	0.00197	0.133	0.0158	23.18	0.812	30442	241254	554370	0.294	HDAC9	0
9:87308173:T:C	0.0133	0.0013	0.106	0.0104	0.0115	0.00154	0.0918	0.0123	23.18	0.56	158386	400833	266847	0.194	DAPK1	189054
11:128078938:A:G	-0.0164	0.0016	-0.131	0.0128	-0.02	0.00187	-0.16	0.0149	23.18	0.204	524909	262853	38304	0.0273	ETS1	379822
3:123226538:G:A	-0.0159	0.0016	-0.127	0.0128	-0.0165	0.0018	-0.132	0.0144	23.15	0.233	489685	285929	50452	0.951	SEC22A	0
21:36320209:C:T	0.021	0.0021	0.168	0.0168	0.0202	0.00246	0.162	0.0196	23.15	0.112	653371	162164	10531	0.994	MORC3	0
1:154549918:C:A	0.0435	0.0043	0.348	0.0344	0.0432	0.00493	0.346	0.0394	23.09	0.0247	786810	38710	546	0.115	UBE2Q1	0
23:69161421:C:A	0.0139	0.0014	0.111	0.0112	0.0138	0.0016	0.11	0.0128	23.09	0.195	594596	139741	91729	0.233	PJA1	0
2:36387011:C:T	-0.0133	0.0013	-0.106	0.0104	-0.0116	0.00155	-0.0927	0.0124	23.08	0.421	278254	397746	150066	0.185	CRIM1	0
2:215435759:T:A	-0.0151	0.0015	-0.121	0.012	-0.017	0.00172	-0.136	0.0137	23.08	0.741	54058	309486	462522	0.397	FN1	0
1:26695422:G:C	0.0483	0.0048	0.386	0.0384	0.0479	0.00548	0.383	0.0438	23.06	0.0185	795839	29895	332	0.396	ARID1A	0
17:29757956:A:G	-0.0132	0.0013	-0.106	0.0104	-0.0194	0.00155	-0.155	0.0124	23.05	0.527	190553	396716	238797	0.245	SSH2	0
17:43751415:C:G	0.0131	0.0013	0.105	0.0104	0.00762	0.00157	0.061	0.0126	23.04	0.44	258217	405321	162528	0.0664	SOST	2322
9:94354246:C:T	-0.0241	0.0024	-0.193	0.0192	-0.0192	0.00283	-0.154	0.0226	23	0.0971	685470	120228	20368	0.000219	MFSD14B	20322
19:10154368:G:A	-0.119	0.0118	-0.949	0.0943	-0.11	0.0138	-0.878	0.11	23	0.00344	820882	5167	17	0.0771	DNMT1	0
20:20086057:C:T	-0.0146	0.0015	-0.117	0.012	-0.0132	0.00168	-0.106	0.0134	22.96	0.272	436714	326360	62992	0.311	CFAP61	0
2:231423438:G:A	-0.0144	0.0014	-0.115	0.0112	-0.0143	0.00163	-0.115	0.013	22.95	0.292	414857	337473	73736	0.246	B3GNT7	22274
7:93043530:G:A	0.0427	0.0043	0.341	0.0344	0.0238	0.00501	0.19	0.04	22.94	0.0256	785247	40233	586	0.245	SAMD9	55982
4:10501702:G:A	-0.0161	0.0016	-0.129	0.0128	-0.0155	0.00196	-0.124	0.0157	22.9	0.205	524162	264216	37688	0.74	CLNK	0
22:28001721:G:A	-0.0581	0.0058	-0.464	0.0464	-0.0749	0.00674	-0.599	0.0539	22.9	0.0122	806119	19788	159	0.273	TTC28	0
8:30443399:C:T	0.0131	0.0013	0.105	0.0104	0.0143	0.0015	0.114	0.012	22.85	0.458	243284	403387	179395	0.464	RBPMS	0
10:93146154:T:A	0.0286	0.0029	0.229	0.0232	0.0295	0.00332	0.236	0.0266	22.84	0.054	739418	83876	2772	0.222	CYP26A1	68269
3:37636620:T:G	-0.0143	0.0014	-0.114	0.0112	-0.0119	0.00165	-0.095	0.0132	22.83	0.301	404664	342590	78812	0.828	ITGA9	0
19:49587947:G:T	0.0149	0.0015	0.119	0.012	0.0137	0.00172	0.109	0.0138	22.83	0.267	447929	313813	64324	0.338	NOSIP,PRRG2	0
2:47060019:A:G	-0.0164	0.0016	-0.131	0.0128	-0.0141	0.00186	-0.113	0.0148	22.82	0.786	41563	261213	523290	0.0278	STPG4,TTC7A	0
2:173998758:G:A	0.0238	0.0024	0.19	0.0192	0.0165	0.00273	0.132	0.0218	22.77	0.0829	695593	124103	6370	0.249	SP3	33056
19:30559664:A:G	0.0192	0.0019	0.153	0.0152	0.0236	0.00225	0.189	0.018	22.77	0.134	621461	187598	17007	0.0396	ZNF536	0
7:50591496:C:T	0.0155	0.0015	0.124	0.012	0.0148	0.0018	0.118	0.0144	22.76	0.225	495752	287966	42348	0.948	GRB10	0
10:113129012:G:A	0.0219	0.0022	0.175	0.0176	0.0165	0.00251	0.132	0.0201	22.76	0.122	649966	148533	27567	0.376	TCF7L2	0
16:72355973:A:G	-0.0169	0.0017	-0.135	0.0136	-0.0151	0.00201	-0.121	0.0161	22.76	0.174	563853	236741	25472	0.251	PMFBP1	179095
19:2523783:G:T	0.0139	0.0014	0.111	0.0112	0.0128	0.00161	0.103	0.0129	22.75	0.349	348357	369874	107835	0.433	GNG7	0
22:35283418:G:A	0.0135	0.0014	0.108	0.0112	0.0134	0.00157	0.107	0.0125	22.74	0.611	124647	379719	321700	0.309	HMGXB4	0
12:3924594:G:A	0.0344	0.0034	0.275	0.0272	0.0347	0.00393	0.277	0.0314	22.73	0.0367	767211	57544	1311	0.701	PARP11	51146
14:54733319:G:A	-0.0143	0.0014	-0.114	0.0112	-0.0165	0.00166	-0.132	0.0133	22.73	0.649	116484	338231	371351	0.0185	SAMD4A	0
5:124631409:C:T	0.0139	0.0014	0.111	0.0112	0.0158	0.00159	0.126	0.0127	22.7	0.331	373925	355952	96189	0.514	ZNF608	5503
15:38189803:G:A	-0.0135	0.0014	-0.108	0.0112	-0.0132	0.0016	-0.106	0.0128	22.69	0.616	120965	384987	320114	0.0151	SPRED1	63032
11:57750920:T:C	0.0132	0.0013	0.106	0.0104	0.0182	0.00155	0.146	0.0124	22.67	0.405	295877	389274	140915	0.0794	BTBD18	0
9:127070750:G:A	0.0206	0.0021	0.165	0.0168	0.0248	0.00237	0.199	0.0189	22.63	0.882	11379	162534	652153	0.725	RALGPS1	0
17:43731006:C:T	0.0264	0.0027	0.211	0.0216	0.022	0.0032	0.176	0.0256	22.61	0.064	724166	97900	4000	0.711	SOST	22731
1:176552213:T:G	0.0134	0.0013	0.107	0.0104	0.0214	0.00173	0.171	0.0138	22.59	0.421	279012	397392	149662	0.969	PAPPA2	0
22:30181782:A:G	-0.013	0.0013	-0.104	0.0104	-0.0141	0.00151	-0.113	0.0121	22.58	0.496	215160	397840	213066	0.00738	HORMAD2	4707
2:182838236:G:A	0.0216	0.0022	0.173	0.0176	0.0228	0.00246	0.183	0.0197	22.57	0.1	669347	147177	9542	0.0302	FRZB	0
2:218871647:C:G	-0.0279	0.0028	-0.223	0.0224	-0.0213	0.00322	-0.17	0.0257	22.53	0.0675	726823	95667	3576	0.84	WNT6	0
6:169249732:T:C	0.0186	0.0019	0.149	0.0152	0.0175	0.00212	0.14	0.017	22.51	0.851	19317	198897	607852	0.393	THBS2	0
23:105811844:T:C	0.013	0.0013	0.104	0.0104	0.011	0.0016	0.088	0.0128	22.51	0.261	526180	168074	131812	0.0374	NRK	10694
6:53466346:A:C	-0.0145	0.0015	-0.116	0.012	-0.011	0.00165	-0.0878	0.0132	22.47	0.322	393751	329635	102680	0.0875	GCLC	30994
10:129632819:AATG:A	-0.0142	0.0014	-0.114	0.0112	-0.015	0.00164	-0.12	0.0131	22.45	0.296	412080	336911	77075	0.545	MGMT	0
16:352434:T:A	-0.0315	0.0032	-0.252	0.0256	-0.0318	0.00391	-0.255	0.0312	22.43	0.0527	750093	74025	1948	0.63	AXIN1	0
14:35604362:C:G	0.014	0.0014	0.112	0.0112	0.0107	0.00166	0.0853	0.0132	22.41	0.311	391466	350723	83877	0.703	RALGAPA1	0
11:69648911:A:G	0.0386	0.0039	0.309	0.0312	0.0389	0.00449	0.311	0.0359	22.33	0.0297	778170	46825	1071	0.435	CCND1	0
16:73750823:G:A	-0.0139	0.0014	-0.111	0.0112	-0.0119	0.00162	-0.0953	0.0129	22.32	0.317	387940	351134	86992	0.199	ZFHX3	0
7:23311461:C:G	-0.0275	0.0028	-0.22	0.0224	-0.0433	0.00341	-0.346	0.0273	22.31	0.0581	733672	89286	3108	0.173	MALSU1,IGF2BP3	0
11:66428794:T:C	0.0159	0.0016	0.127	0.0128	0.0124	0.00188	0.0988	0.015	22.31	0.204	526186	262289	37591	0.303	NPAS4	2087
10:30831584:G:A	0.0133	0.0014	0.106	0.0112	0.0167	0.00155	0.133	0.0124	22.3	0.37	331281	375672	119113	0.869	ZNF438	0
7:74068657:G:A	-0.0914	0.0093	-0.731	0.0743	-0.0837	0.0106	-0.669	0.0849	22.26	0.0048	818182	7861	23	0.507	ELN	0
3:46892800:G:T	0.0569	0.0058	0.455	0.0464	0.0471	0.00668	0.376	0.0534	22.24	0.0131	804770	21135	161	0.0576	PTH1R	0
9:120971352:C:T	0.023	0.0023	0.184	0.0184	0.0184	0.00272	0.147	0.0218	22.23	0.0832	694680	125307	6079	0.811	C5	0
9:119885851:G:T	-0.0134	0.0014	-0.107	0.0112	-0.0142	0.00156	-0.114	0.0125	22.22	0.58	149978	382524	293564	0.454	CDK5RAP2	503017
12:20630827:G:A	-0.0129	0.0013	-0.103	0.0104	-0.0143	0.00153	-0.114	0.0122	22.21	0.502	205019	408722	212325	0.175	PDE3A	0
5:159006331:T:C	-0.0133	0.0014	-0.106	0.0112	-0.0151	0.00155	-0.121	0.0124	22.18	0.37	327095	381840	117131	0.837	EBF1	0
12:45951196:T:C	-0.0169	0.0017	-0.135	0.0136	-0.0177	0.00197	-0.142	0.0157	22.17	0.175	564821	232210	29035	0.0304	SCAF11	0
2:216855745:A:G	-0.0184	0.0019	-0.147	0.0152	-0.018	0.00219	-0.144	0.0175	22.16	0.145	604094	203088	18884	0.354	TNP1	3712
10:12163292:G:A	0.0128	0.0013	0.102	0.0104	0.0104	0.00152	0.0831	0.0121	22.14	0.464	237566	404913	183587	0.521	SEC61A2	0
5:128188109:CA:C	-0.0128	0.0013	-0.102	0.0104	-0.0112	0.00151	-0.0892	0.0121	22.09	0.517	193844	405706	226516	0.1	SLC12A2	0
5:128349443:C:T	0.0142	0.0014	0.114	0.0112	0.0106	0.00171	0.0851	0.0137	22.08	0.709	74355	329409	422302	0.0528	FBN2	0
2:43623451:T:C	0.016	0.0016	0.128	0.0128	0.0156	0.00184	0.125	0.0147	22.05	0.205	525879	261663	38524	0.0231	PLEKHH2	13808
3:129909406:A:G	0.0276	0.0028	0.221	0.0224	0.025	0.00322	0.2	0.0257	22.04	0.057	735026	87864	3176	0.161	TMCC1	15800
16:89541006:G:A	-0.0131	0.0013	-0.105	0.0104	-0.0163	0.00165	-0.13	0.0132	22.04	0.393	304373	389011	132682	0.131	SPG7	0
14:54772153:C:T	0.0137	0.0014	0.11	0.0112	0.0111	0.00173	0.0884	0.0139	22.03	0.309	394325	349691	82050	0.718	SAMD4A	0
17:46857605:C:G	0.0164	0.0017	0.131	0.0136	0.00935	0.00194	0.0748	0.0155	22.01	0.203	533144	248282	44640	0.147	WNT9B	0
19:17376574:T:G	-0.0184	0.0019	-0.147	0.0152	-0.02	0.00215	-0.16	0.0172	22	0.151	599632	203997	22437	0.358	PLVAP	0
6:1623392:G:C	0.0204	0.0021	0.163	0.0168	0.0211	0.00236	0.169	0.0188	21.99	0.115	648052	165691	12323	0.532	GMDS	413
5:173595918:G:A	0.0141	0.0014	0.113	0.0112	0.0112	0.00174	0.0897	0.0139	21.98	0.669	94135	349268	382663	3.24e-10	BOD1	11226
15:74497063:G:A	-0.0186	0.0019	-0.149	0.0152	-0.0221	0.00219	-0.177	0.0175	21.98	0.173	585295	194693	46078	0.126	UBL7	35881
19:35735098:T:C	0.0151	0.0015	0.121	0.012	0.0186	0.00183	0.149	0.0146	21.98	0.223	498131	285835	42100	0.97	KMT2B	0
18:49002017:G:A	0.0138	0.0014	0.11	0.0112	0.0105	0.00178	0.0837	0.0142	21.97	0.307	392879	352070	81117	0.68	DYM	39456
10:68691307:G:A	-0.0576	0.0059	-0.46	0.0472	-0.0397	0.00685	-0.317	0.0548	21.95	0.013	805230	20638	198	0.164	TET1	0
19:40611394:G:A	-0.0663	0.0068	-0.53	0.0544	-0.0704	0.00781	-0.563	0.0624	21.95	0.00896	811398	14565	103	0.671	LTBP4	0
12:46370471:A:G	-0.0502	0.0051	-0.401	0.0408	-0.0619	0.00614	-0.495	0.0491	21.9	0.0162	799641	26186	239	0.0924	SLC38A2	0
14:105488368:C:T	0.0168	0.0017	0.134	0.0136	0.0182	0.00198	0.145	0.0159	21.9	0.205	529102	260035	36929	0.233	CRIP1	0
1:9475244:A:G	0.0133	0.0014	0.106	0.0112	0.0158	0.00155	0.126	0.0124	21.88	0.38	320304	383118	122644	0.589	SLC25A33	64220
23:45360601:C:T	-0.0119	0.0012	-0.0951	0.00959	-0.0115	0.00142	-0.0923	0.0113	21.85	0.319	460847	189073	176146	0.301	DIPK2B	159700
17:1734008:A:G	-0.0145	0.0015	-0.116	0.012	-0.012	0.00174	-0.0962	0.0139	21.82	0.726	58023	326069	441974	0.214	WDR81	0
19:18455994:T:G	-0.0132	0.0014	-0.106	0.0112	-0.0122	0.00156	-0.0975	0.0125	21.76	0.375	324689	377863	123514	0.0522	ELL	0
19:12899829:G:T	0.0129	0.0013	0.103	0.0104	0.0111	0.00156	0.0885	0.0125	21.74	0.389	310474	387026	128566	0.606	SYCE2,GCDH	0
19:13153584:C:T	-0.0181	0.0019	-0.145	0.0152	-0.0165	0.00219	-0.132	0.0175	21.73	0.148	605099	201118	19849	0.639	IER2	0
12:123866402:A:C	-0.0126	0.0013	-0.101	0.0104	-0.0113	0.00148	-0.0907	0.0119	21.72	0.515	193980	409443	222643	0.193	DNAH10	0
19:8587253:C:T	0.0147	0.0015	0.118	0.012	0.0216	0.00275	0.173	0.022	21.71	0.258	457593	306167	62306	0.337	ADAMTS10	0
14:103414501:AG:A	0.0138	0.0014	0.11	0.0112	-0.0162	0.00216	-0.13	0.0172	21.7	0.308	399047	342355	84664	0.0846	MARK3	0
1:30718619:G:C	-0.0133	0.0014	-0.106	0.0112	-0.0144	0.00154	-0.115	0.0123	21.69	0.532	193235	379386	253445	0.481	MATN1	0
15:51298967:G:A	-0.0323	0.0033	-0.258	0.0264	-0.0284	0.00392	-0.227	0.0314	21.68	0.0395	762188	62450	1428	0.366	CYP19A1	0
2:85591763:C:T	0.0148	0.0015	0.118	0.012	0.0199	0.00173	0.159	0.0138	21.63	0.253	465252	301806	59008	0.413	VAMP5	0
13:29595724:C:A	0.0157	0.0016	0.126	0.0128	0.0179	0.00187	0.143	0.015	21.62	0.206	520899	267022	38145	0.89	SLC7A1	36
15:98957027:G:A	-0.0134	0.0014	-0.107	0.0112	-0.0145	0.00159	-0.116	0.0127	21.62	0.363	339969	369697	116400	0.281	IGF1R	0
12:561727:G:A	0.0141	0.0014	0.113	0.0112	0.0155	0.00181	0.124	0.0145	21.6	0.301	404718	342310	79038	0.269	B4GALNT3	0
3:187818807:T:C	0.0291	0.003	0.233	0.024	0.0113	0.00382	0.0904	0.0306	21.58	0.0509	744434	78929	2703	0.331	AC072022.2	72779
2:177680838:C:T	0.0471	0.0049	0.377	0.0392	0.0444	0.00548	0.355	0.0438	21.54	0.0184	796285	29418	363	0.0512	PDE11A	0
5:139727396:G:A	-0.016	0.0017	-0.128	0.0136	-0.0167	0.00188	-0.133	0.015	21.52	0.791	36377	259898	529791	0.0244	CXXC5	43514
23:45812384:C:T	-0.0111	0.0011	-0.0887	0.00879	-0.00962	0.00137	-0.0769	0.011	21.51	0.615	206074	211963	408029	0.238	DIPK2B	611483
10:51091949:T:C	0.0145	0.0015	0.116	0.012	0.0116	0.00175	0.0924	0.014	21.49	0.245	470500	304903	50663	0.304	PRKG1	0
20:41132946:A:C	-0.0399	0.0041	-0.319	0.0328	-0.0403	0.00477	-0.322	0.0381	21.48	0.0248	785569	39907	590	0.38	PLCG1	4013
4:45120332:T:C	-0.0132	0.0014	-0.106	0.0112	-0.0144	0.00155	-0.115	0.0124	21.45	0.636	110672	374980	340414	0.473	GNPDA2	393744
4:85798012:T:C	-0.0174	0.0018	-0.139	0.0144	-0.0151	0.00206	-0.12	0.0164	21.45	0.158	587107	217366	21593	0.515	ARHGAP24	0
13:42194433:T:C	-0.0138	0.0014	-0.11	0.0112	-0.0164	0.00165	-0.131	0.0132	21.44	0.29	419885	332376	73805	0.883	DGKH	0
2:224001670:G:A	0.0192	0.002	0.153	0.016	0.017	0.00225	0.136	0.018	21.43	0.125	635219	175895	14952	0.0844	SERPINE2	0
12:59572842:G:A	0.0137	0.0014	0.11	0.0112	0.0185	0.00178	0.148	0.0142	21.43	0.306	397537	349131	79398	0.000692	SLC16A7	23186
6:71471412:T:C	0.0131	0.0014	0.105	0.0112	0.0152	0.00153	0.121	0.0122	21.4	0.373	328033	376762	121271	0.98	OGFRL1	162353
16:4660897:T:G	-0.0132	0.0014	-0.106	0.0112	-0.01	0.00159	-0.0802	0.0127	21.35	0.633	111101	378905	336060	0.00651	MGRN1	0
20:56265952:T:C	-0.0131	0.0014	-0.105	0.0112	-0.00957	0.00167	-0.0765	0.0134	21.29	0.583	148956	378376	298734	0.0799	MC3R	16137
19:48716202:T:C	-0.013	0.0013	-0.104	0.0104	-0.0116	0.00164	-0.0927	0.0131	21.26	0.466	249946	379578	196542	0.095	MAMSTR	0
2:11345013:G:C	-0.0128	0.0013	-0.102	0.0104	-0.0135	0.0015	-0.108	0.012	21.24	0.488	218361	402491	205214	0.676	ROCK2	0
4:103337239:C:T	0.0141	0.0015	0.113	0.012	0.0151	0.00167	0.121	0.0133	21.24	0.267	445355	320070	60641	0.488	CENPE	138794
20:39251590:A:G	-0.0221	0.0023	-0.177	0.0184	-0.0175	0.00265	-0.14	0.0212	21.23	0.0915	684877	131100	10089	0.043	DHX35	211867
21:16022583:A:G	-0.0152	0.0016	-0.122	0.0128	-0.0153	0.00183	-0.122	0.0146	21.22	0.759	48490	280334	497242	0.17	USP25	142514
10:61985930:A:G	0.013	0.0014	0.104	0.0112	0.0133	0.00155	0.106	0.0124	21.21	0.369	327934	379421	118711	0.874	ARID5B	0
1:227919561:G:A	-0.0154	0.0016	-0.123	0.0128	-0.0202	0.00183	-0.162	0.0147	21.2	0.216	509527	275416	41123	0.677	WNT9A	0
2:133730886:G:A	0.0188	0.002	0.15	0.016	0.0171	0.00224	0.137	0.0179	21.2	0.128	629047	182481	14538	0.756	NCKAP5	162423
15:88985645:G:A	-0.0899	0.0093	-0.719	0.0743	-0.0743	0.0106	-0.594	0.085	21.19	0.00561	817611	8422	33	0.611	MFGE8	72264
11:74679974:G:A	0.0148	0.0015	0.118	0.012	0.0138	0.00184	0.11	0.0147	21.17	0.236	485503	289766	50797	0.191	POLD3	10857
2:219056546:C:G	0.0132	0.0014	0.106	0.0112	0.018	0.00176	0.144	0.0141	21.16	0.621	120277	376170	329619	0.000125	IHH	0
15:99972623:A:G	0.0143	0.0015	0.114	0.012	0.0162	0.00196	0.13	0.0156	21.16	0.287	414095	338849	73122	0.287	ADAMTS17	0
5:31528520:T:C	0.0139	0.0015	0.111	0.012	0.0137	0.00165	0.11	0.0132	21.14	0.281	428855	327282	69929	0.0456	DROSHA	0
20:17792765:T:A	-0.0126	0.0013	-0.101	0.0104	-0.0145	0.00151	-0.116	0.0121	21.13	0.441	261594	398246	166226	0.65	BANF2	56894
3:14218394:A:G	-0.0415	0.0043	-0.332	0.0344	-0.0366	0.00498	-0.293	0.0398	21.12	0.0229	788914	36628	524	0.142	LSM3	17272
19:48635029:C:G	0.0143	0.0015	0.114	0.012	0.0118	0.00181	0.0945	0.0145	21.06	0.348	380023	314707	131336	0.0451	DBP	0
17:51167386:G:C	0.0131	0.0014	0.105	0.0112	0.0136	0.00156	0.109	0.0125	21.05	0.366	339923	366208	119935	0.307	NME2,NME1-NME2	0
6:99714064:A:T	0.0135	0.0014	0.108	0.0112	0.0146	0.00159	0.117	0.0127	21.03	0.323	384533	348770	92763	0.56	PRDM13	98486
10:114045297:G:C	0.0146	0.0015	0.117	0.012	0.0167	0.00175	0.133	0.014	21.02	0.751	54673	297534	473859	0.325	ADRB1	0
4:103719946:G:C	0.0167	0.0017	0.134	0.0136	0.0178	0.00199	0.142	0.0159	21	0.189	554866	231582	39618	0.723	TACR3	0
7:1549447:G:A	-0.0128	0.0013	-0.102	0.0104	-0.0117	0.00153	-0.0932	0.0122	21	0.599	131387	389581	305098	0.65	TMEM184A	0
16:333694:TG:T	-0.0209	0.0022	-0.167	0.0176	-0.0177	0.00259	-0.142	0.0207	20.98	0.106	666202	144836	15028	0.0158	AXIN1	0
20:3405835:C:T	0.0153	0.0016	0.122	0.0128	0.016	0.00184	0.128	0.0147	20.86	0.207	523050	264143	38873	0.254	C20orf194	0
5:179271323:G:A	-0.015	0.0016	-0.12	0.0128	-0.0173	0.00179	-0.138	0.0143	20.84	0.235	483849	290698	51519	0.189	ADAMTS2	0
7:27891797:C:A	-0.0236	0.0025	-0.189	0.02	-0.0209	0.00282	-0.167	0.0226	20.84	0.0754	706936	113834	5296	0.313	JAZF1	0
10:28656409:G:A	-0.0137	0.0014	-0.11	0.0112	-0.00918	0.00172	-0.0734	0.0138	20.84	0.289	416751	336865	72450	0.00127	BAMBI	21100
5:173352472:C:T	0.0141	0.0015	0.113	0.012	0.0145	0.00178	0.116	0.0142	20.79	0.262	447981	320574	57511	0.339	STC2	22969
1:200174716:C:G	0.0136	0.0014	0.109	0.0112	0.0126	0.00162	0.101	0.013	20.77	0.666	88402	360408	377256	0.846	NR5A2	0
11:13274899:G:T	-0.0133	0.0014	-0.106	0.0112	-0.017	0.00161	-0.136	0.0128	20.77	0.684	83039	350011	393016	0.0539	ARNTL	1752
8:127978488:A:G	-0.0191	0.002	-0.153	0.016	-0.0215	0.0023	-0.172	0.0184	20.74	0.121	641010	170127	14929	0.625	MYC	235537
12:48796032:A:G	-0.0401	0.0042	-0.321	0.0336	-0.0409	0.00483	-0.327	0.0386	20.73	0.024	787066	38435	565	0.596	ADCY6	6995
15:41738651:A:G	-0.0478	0.005	-0.382	0.04	-0.0463	0.00579	-0.37	0.0463	20.71	0.0166	798880	26900	286	0.214	MGA	0
15:88729911:G:C	0.0175	0.0018	0.14	0.0144	0.0175	0.00213	0.14	0.017	20.71	0.15	595693	210826	19547	0.524	ISG20	73428
17:69417262:T:C	-0.0124	0.0013	-0.0991	0.0104	-0.0158	0.00149	-0.126	0.0119	20.71	0.469	234582	404926	186558	0.907	MAP2K6	0
4:119824024:TG:T	-0.013	0.0014	-0.104	0.0112	-0.0111	0.00158	-0.0886	0.0127	20.66	0.355	349653	365017	111396	0.0482	PDE5A	195220
1:25045425:C:T	0.0136	0.0014	0.109	0.0112	0.0132	0.00165	0.106	0.0132	20.64	0.284	423885	334112	68069	0.229	RUNX3	80304
12:1386476:C:T	-0.0215	0.0023	-0.172	0.0184	-0.02	0.00256	-0.16	0.0205	20.64	0.105	671808	137887	16371	0.214	ERC1	0
10:11880504:C:T	-0.0152	0.0016	-0.122	0.0128	-0.0151	0.00185	-0.121	0.0148	20.62	0.783	39296	268976	517794	0.0249	PROSER2	8227
5:173419033:C:T	0.0126	0.0013	0.101	0.0104	0.0127	0.00154	0.101	0.0123	20.61	0.443	249782	408711	167573	0.345	STC2	89530
11:69963619:G:A	0.0192	0.002	0.153	0.016	0.0159	0.00236	0.127	0.0189	20.61	0.117	644425	169073	12568	0.891	ANO1	114682
23:105969185:AT:A	-0.0129	0.0014	-0.103	0.0112	0.0543	0.00815	0.434	0.0652	20.58	0.209	579384	147373	99309	0.824	NRK	10575
7:84918703:T:C	-0.0139	0.0015	-0.111	0.012	-0.0135	0.00167	-0.108	0.0134	20.57	0.285	428986	321073	76007	0.906	SEMA3D	76849
1:118882773:T:C	0.0204	0.0022	0.163	0.0176	0.0222	0.00248	0.177	0.0198	20.56	0.102	667681	148605	9780	0.473	TBX15	272
11:70030847:T:A	0.0142	0.0015	0.114	0.012	0.0123	0.0018	0.0982	0.0144	20.55	0.733	61315	308835	455916	0.18	ANO1	47454
2:69131344:T:C	0.0177	0.0019	0.141	0.0152	0.0156	0.00214	0.125	0.0171	20.54	0.144	605757	201435	18874	0.0192	ANTXR1	0
10:51003127:T:C	-0.0144	0.0015	-0.115	0.012	-0.0145	0.00179	-0.116	0.0143	20.53	0.237	482380	294662	49024	5.15e-08	PRKG1	0
9:136723384:C:T	-0.0201	0.0021	-0.161	0.0168	-0.0224	0.00243	-0.179	0.0194	20.46	0.106	660708	155158	10200	0.121	DIPK1B	0
5:143764992:A:T	0.0127	0.0013	0.102	0.0104	0.0142	0.00153	0.113	0.0122	20.44	0.453	255853	388649	181564	0.0121	HMHB1	47168
3:14336820:C:T	-0.0129	0.0014	-0.103	0.0112	-0.0097	0.00164	-0.0776	0.0131	20.43	0.662	94108	367891	364067	0.366	SLC6A6	65755
5:102995761:A:T	-0.0312	0.0033	-0.249	0.0264	-0.0312	0.00378	-0.249	0.0302	20.42	0.0394	762442	62040	1584	0.571	PAM	0
18:48743197:G:A	-0.0195	0.0021	-0.156	0.0168	-0.0218	0.0024	-0.174	0.0192	20.35	0.111	653925	160439	11702	0.594	CTIF	0
7:37936257:C:T	0.0149	0.0016	0.119	0.0128	0.0196	0.00187	0.156	0.0149	20.34	0.22	503315	279344	43407	0.0542	EPDR1,SFRP4	0
6:133528651:A:G	0.0126	0.0013	0.101	0.0104	0.0109	0.00154	0.0871	0.0123	20.32	0.58	147767	388682	289617	0.992	EYA4	0
14:36630924:C:T	-0.0127	0.0013	-0.102	0.0104	-0.00921	0.00169	-0.0737	0.0135	20.31	0.565	164172	380202	281692	0.0876	PAX9	26643
10:12784711:T:C	0.0142	0.0015	0.114	0.012	0.0149	0.00174	0.119	0.0139	20.3	0.248	466967	303016	56083	0.198	CAMK1D	0
3:187745898:T:G	0.0245	0.0026	0.196	0.0208	0.0209	0.00321	0.167	0.0257	20.28	0.0685	717507	104511	4048	0.866	AC072022.2	0
11:9516357:G:C	0.0263	0.0028	0.21	0.0224	0.0331	0.00322	0.265	0.0257	20.27	0.927	12517	88714	724835	0.308	ZNF143	0
8:133600291:C:G	0.0156	0.0017	0.125	0.0136	0.0149	0.0019	0.119	0.0152	20.26	0.191	543653	247960	34453	0.735	ST3GAL1	28351
6:152199878:C:G	-0.0127	0.0014	-0.102	0.0112	-0.0126	0.00154	-0.1	0.0123	20.24	0.386	309182	393021	123863	0.93	SYNE1	0
13:50100482:C:T	-0.0483	0.0051	-0.386	0.0408	-0.0368	0.00594	-0.294	0.0475	20.24	0.0162	799655	26042	369	0.193	KCNRG	79560
19:1012003:A:G	0.0175	0.0019	0.14	0.0152	0.0157	0.00215	0.126	0.0172	20.24	0.144	608232	200329	17505	0.0199	TMEM259	0
4:119640789:C:G	-0.0344	0.0037	-0.275	0.0296	-0.0363	0.00418	-0.29	0.0334	20.21	0.0323	773807	51248	1011	0.337	PDE5A	11985
11:18084324:C:T	-0.0132	0.0014	-0.106	0.0112	-0.0132	0.00162	-0.106	0.0129	20.21	0.325	383275	347755	95036	0.835	SAAL1	0
12:109466587:GTTC:G	0.0136	0.0014	0.109	0.0112	0.0144	0.00164	0.115	0.0131	20.2	0.279	431890	326996	67180	0.193	KCTD10	0
5:72898124:T:C	-0.017	0.0018	-0.136	0.0144	-0.0165	0.00208	-0.132	0.0167	20.19	0.153	593752	210573	21741	0.572	TNPO1	0
13:80136819:A:T	0.0132	0.0014	0.106	0.0112	0.0122	0.00163	0.0975	0.0131	20.17	0.311	393723	348292	84051	0.605	SPRY2	199156
12:102313324:G:A	0.0406	0.0043	0.325	0.0344	0.0381	0.00502	0.305	0.0401	20.15	0.0229	788823	36696	547	0.0837	IGF1	82549
9:101129511:T:A	0.0124	0.0013	0.0991	0.0104	0.01	0.00151	0.0803	0.0121	20.12	0.479	224739	401296	200031	0.955	PLPPR1	0
14:93000496:T:C	-0.0218	0.0023	-0.174	0.0184	-0.0228	0.00269	-0.182	0.0215	20.11	0.0857	692186	125986	7894	0.96	ITPK1	0
15:85648025:A:AT	-0.014	0.0015	-0.112	0.012	-0.00888	0.00177	-0.071	0.0142	20.09	0.255	459031	309029	58006	0.0442	AKAP13	0
15:100135955:T:C	-0.014	0.0015	-0.112	0.012	-0.0221	0.00175	-0.177	0.014	20.09	0.252	462325	310580	53161	0.8	ADAMTS17	0
18:13036035:T:G	-0.0124	0.0013	-0.0991	0.0104	-0.0153	0.00154	-0.122	0.0123	20.09	0.619	120907	382890	322269	0.0993	CEP192	0
2:15980384:T:C	-0.0185	0.002	-0.148	0.016	-0.0219	0.00225	-0.175	0.018	20.06	0.129	629187	179355	17524	0.0829	MYCN	33377
8:119994309:G:A	0.015	0.0016	0.12	0.0128	0.0168	0.00186	0.134	0.0149	20.04	0.79	37646	266167	522253	0.153	DEPTOR	0
19:4765017:A:G	-0.0174	0.0019	-0.139	0.0152	-0.0199	0.00214	-0.159	0.0171	20.01	0.143	606696	201667	17703	0.0806	FEM1A	26716
3:71415327:AT:A	0.0129	0.0014	0.103	0.0112	0.0144	0.00158	0.115	0.0126	19.96	0.451	263124	373097	189845	0.114	FOXP1,AC097634.4	0
15:73951937:C:G	-0.0157	0.0017	-0.126	0.0136	-0.0103	0.00199	-0.0826	0.0159	19.95	0.782	39079	266655	520332	0.474	LOXL1	0
20:50473868:A:G	0.0171	0.0018	0.137	0.0144	0.0186	0.00212	0.149	0.0169	19.93	0.144	605493	202187	18386	0.0243	PTPN1	36452
3:188331054:G:A	0.0131	0.0014	0.105	0.0112	0.011	0.00161	0.0878	0.0129	19.91	0.376	337045	355151	133870	0.969	LPP	0
10:93221397:G:A	-0.0125	0.0013	-0.0999	0.0104	-0.0111	0.00155	-0.0884	0.0124	19.91	0.441	266591	386354	173121	0.369	MYOF	85031
2:105373259:G:A	0.0123	0.0013	0.0983	0.0104	0.0124	0.00149	0.0992	0.0119	19.89	0.425	273373	399244	153449	0.887	FHL2	0
1:154619664:T:C	0.0155	0.0017	0.124	0.0136	0.0151	0.0019	0.121	0.0152	19.85	0.191	541780	250720	33566	0.833	ADAR	0
9:116195413:G:A	0.0127	0.0014	0.102	0.0112	0.0189	0.00161	0.151	0.0129	19.84	0.492	224583	381836	219647	0.156	PAPPA	0
12:53070188:T:C	0.0233	0.0025	0.186	0.02	0.0261	0.00286	0.209	0.0229	19.83	0.0736	710297	110766	5003	0.253	SPRYD3	0
10:1686832:C:T	0.0121	0.0013	0.0967	0.0104	0.012	0.00149	0.096	0.0119	19.82	0.458	242068	407186	176812	0.809	ADARB2	0
20:31671443:C:A	0.0155	0.0017	0.124	0.0136	0.0109	0.00196	0.0873	0.0157	19.82	0.201	531129	257040	37897	0.000186	BCL2L1	0
16:69136024:T:C	-0.0136	0.0015	-0.109	0.012	-0.0154	0.00169	-0.123	0.0135	19.8	0.27	442296	319676	64094	0.435	UTP4	0
12:3229754:GCACAGCTGGGGCTGA:G	0.0157	0.0017	0.126	0.0136	0.0151	0.00193	0.121	0.0154	19.76	0.188	546970	246778	32318	0.74	TSPAN9	0
1:180936558:C:T	0.0133	0.0014	0.106	0.0112	0.0152	0.00162	0.122	0.013	19.74	0.295	408384	343227	74455	0.0466	KIAA1614	0
14:36527150:C:CTT	-0.0122	0.0013	-0.0975	0.0104	-0.0121	0.00165	-0.0964	0.0132	19.74	0.512	198830	401603	225633	0.248	NKX2-1	6001
13:73022948:ATAACT:A	-0.0128	0.0014	-0.102	0.0112	-0.0163	0.00165	-0.131	0.0132	19.72	0.343	364180	356037	105849	0.748	PIBF1	6487
21:46120811:G:A	-0.0122	0.0013	-0.0975	0.0104	-0.00708	0.00161	-0.0566	0.0129	19.72	0.52	193956	396381	235729	0.545	COL6A2	0
9:109037954:G:A	-0.0132	0.0014	-0.106	0.0112	-0.0126	0.00163	-0.101	0.013	19.68	0.7	77270	337441	411355	0.478	TMEM245	0
11:120494355:CT:C	0.0178	0.0019	0.142	0.0152	0.0161	0.00226	0.128	0.0181	19.67	0.141	611754	198089	16223	0.585	ARHGEF12	4418
6:43339661:G:A	0.0632	0.0068	0.505	0.0544	0.0588	0.00776	0.47	0.062	19.66	0.0101	810416	15560	90	0.232	ZNF318	0
8:26385620:A:G	0.0129	0.0014	0.103	0.0112	0.0132	0.0016	0.106	0.0128	19.64	0.666	92173	358243	375650	0.171	BNIP3L	0
6:81731700:CATA:C	-0.0148	0.0016	-0.118	0.0128	-0.0122	0.00183	-0.0977	0.0147	19.62	0.222	506410	270828	48828	0.676	TENT5A	0
4:25407216:G:A	0.0157	0.0017	0.126	0.0136	0.0197	0.00194	0.158	0.0155	19.6	0.187	552081	241740	32245	0.131	ANAPC4	0
6:18524143:T:C	0.0126	0.0014	0.101	0.0112	0.0142	0.00155	0.113	0.0124	19.6	0.337	363858	365992	96216	0.902	RNF144B	55273
18:2750858:G:A	-0.0122	0.0013	-0.0975	0.0104	-0.0139	0.00153	-0.111	0.0122	19.6	0.54	176082	401082	248902	0.572	SMCHD1	0
6:117177594:C:CACATCG	0.0189	0.002	0.151	0.016	0.0157	0.0024	0.125	0.0192	19.56	0.115	647612	165341	13113	0.135	VGLL2	87963
6:140271550:T:C	0.0122	0.0013	0.0975	0.0104	0.00962	0.00151	0.0769	0.012	19.56	0.511	203196	397167	225703	0.729	CITED2	896902
23:152193097:T:G	-0.0113	0.0012	-0.0903	0.00959	-0.0151	0.00143	-0.121	0.0114	19.56	0.693	147617	193403	485046	0.906	GABRA3	0
7:140760915:A:G	0.0148	0.0016	0.118	0.0128	0.014	0.00188	0.112	0.015	19.55	0.226	501200	274891	49975	0.0952	BRAF	0
2:241040676:C:G	0.0353	0.0038	0.282	0.0304	0.0373	0.00433	0.298	0.0346	19.54	0.0307	776769	48160	1137	0.0637	SNED1	0
9:86291780:C:G	-0.0132	0.0014	-0.106	0.0112	-0.0124	0.00165	-0.0993	0.0132	19.54	0.685	81855	341934	402277	0.0415	TUT7	0
19:3375574:A:G	-0.0199	0.0022	-0.159	0.0176	-0.0207	0.00252	-0.165	0.0201	19.54	0.117	653607	162481	9978	0.0481	NFIC	0
1:24863000:T:A	0.0129	0.0014	0.103	0.0112	0.0115	0.0016	0.092	0.0128	19.52	0.322	378905	357117	90044	0.189	CLIC4	18679
10:3144266:C:G	-0.012	0.0013	-0.0959	0.0104	-0.0137	0.0015	-0.11	0.012	19.5	0.529	185537	404415	236114	0.204	PITRM1	0
3:12606657:A:G	-0.0124	0.0013	-0.0991	0.0104	-0.0123	0.00161	-0.0987	0.0129	19.49	0.393	311484	378462	136120	0.000806	RAF1	0
10:60425149:G:A	0.0125	0.0014	0.0999	0.0112	0.0125	0.00156	0.1	0.0125	19.49	0.361	343024	369098	113944	0.0348	ANK3	0
15:88847490:G:A	-0.271	0.0294	-2.17	0.235	-0.232	0.0327	-1.85	0.262	19.48	0.000562	825176	885	5	0.00416	ACAN	0
13:80244281:C:T	-0.0128	0.0014	-0.102	0.0112	-0.0123	0.00162	-0.0987	0.013	19.43	0.32	380489	358397	87180	0.824	SPRY2	91694
2:71728642:T:C	0.013	0.0014	0.104	0.0112	0.0102	0.00161	0.0812	0.0128	19.42	0.309	395788	346375	83903	0.649	DYSF	41874
7:135617927:T:G	-0.0124	0.0013	-0.0991	0.0104	-0.0138	0.00155	-0.11	0.0124	19.42	0.408	296341	382094	147631	0.708	NUP205	0
18:48360352:T:C	0.0126	0.0014	0.101	0.0112	0.0131	0.00159	0.105	0.0127	19.41	0.353	352349	361856	111861	0.491	ZBTB7C	0
23:76723203:T:A	0.0409	0.0045	0.327	0.036	0.032	0.00531	0.256	0.0425	19.41	0.0167	805248	15220	5598	0.446	MAGEE1	291861
5:42674373:A:G	0.0132	0.0014	0.106	0.0112	-0.017	0.00229	-0.136	0.0183	19.4	0.323	389339	338209	98518	0.00885	GHR	0
5:173498575:C:T	0.0335	0.0036	0.268	0.0288	0.032	0.00436	0.256	0.0348	19.37	0.0431	762562	57203	6301	0.371	BOD1	108569
2:135350207:G:A	-0.0254	0.0028	-0.203	0.0224	-0.0242	0.00313	-0.193	0.025	19.35	0.0601	730164	92082	3820	0.246	ZRANB3	0
22:39440967:C:CTT	0.0142	0.0015	0.114	0.012	0.0121	0.00179	0.0965	0.0143	19.35	0.757	49048	290272	486746	0.0591	TAB1	3907
1:31670172:A:G	-0.0125	0.0014	-0.0999	0.0112	-0.0119	0.00154	-0.0951	0.0123	19.33	0.355	342234	377320	106512	0.00488	COL16A1	0
23:2967682:A:G	0.0536	0.0058	0.428	0.0464	0.0571	0.00655	0.456	0.0523	19.33	0.0187	808582	11144	6340	0.18	ARSL	0
23:134004850:G:A	-0.0139	0.0015	-0.111	0.012	-0.0166	0.00187	-0.133	0.015	19.33	0.21	588065	126716	111285	0.219	GPC3	19256
13:40688372:C:T	-0.0127	0.0014	-0.102	0.0112	-0.0148	0.0016	-0.119	0.0128	19.31	0.346	360178	358274	107614	0.0484	FOXO1	21731
9:115532707:A:G	0.0129	0.0014	0.103	0.0112	0.0134	0.00161	0.107	0.0128	19.3	0.304	400819	346785	78462	0.114	TNC	414450
15:72050648:T:A	0.0137	0.0015	0.11	0.012	0.0146	0.00171	0.116	0.0137	19.3	0.249	466131	308186	51749	0.0403	MYO9A	0
5:6711517:C:T	-0.0125	0.0014	-0.0999	0.0112	-0.0118	0.00156	-0.0942	0.0124	19.29	0.645	105862	370032	350172	0.91	TENT4A	1914
2:232123635:A:G	0.0124	0.0014	0.0991	0.0112	-0.0223	0.00231	-0.178	0.0184	19.28	0.619	122154	380462	323450	1.27e-28	DIS3L2	0
6:22056694:A:C	-0.0137	0.0015	-0.11	0.012	-0.0143	0.0017	-0.114	0.0136	19.28	0.279	426662	330890	68514	0.858	PRL	230549
1:71080287:G:A	0.0132	0.0014	0.106	0.0112	0.0129	0.00164	0.103	0.0131	19.27	0.303	409532	331820	84714	0.104	ZRANB2	0
13:39725705:ATAG:A	0.013	0.0014	0.104	0.0112	0.0133	0.00164	0.106	0.0131	19.27	0.3	406657	340352	79057	0.841	COG6	0
2:61255126:G:A	-0.014	0.0015	-0.112	0.012	-0.0172	0.00175	-0.138	0.014	19.26	0.246	473497	297340	55229	0.195	USP34	0
13:85362116:G:A	0.0122	0.0013	0.0975	0.0104	0.0136	0.00154	0.109	0.0123	19.25	0.393	305534	388253	132279	0.832	SLITRK6	430673
17:1022524:A:G	-0.0132	0.0014	-0.106	0.0112	-0.0153	0.00165	-0.123	0.0132	19.25	0.385	324494	361957	139615	0.897	ABR	0
17:45127896:C:T	0.0278	0.003	0.222	0.024	0.0297	0.00359	0.238	0.0287	19.21	0.0474	750040	73815	2211	0.146	PLCD3	0
12:8893197:G:A	0.0121	0.0013	0.0967	0.0104	0.012	0.00151	0.0962	0.0121	19.2	0.53	179854	404381	241831	0.121	A2ML1	6196
20:5130926:C:G	-0.0204	0.0022	-0.163	0.0176	-0.0203	0.00257	-0.162	0.0205	19.2	0.103	670589	146050	9427	0.00857	CDS2	0
17:70680975:A:G	-0.012	0.0013	-0.0959	0.0104	-0.0148	0.00151	-0.118	0.012	19.15	0.403	293728	396820	135518	0.663	KCNJ2	500931
9:35791140:C:G	-0.0562	0.0062	-0.449	0.0496	-0.0565	0.00715	-0.452	0.0572	19.13	0.0114	807649	18295	122	0.952	NPR2	1013
15:50306248:C:T	-0.0845	0.0093	-0.676	0.0743	-0.104	0.0107	-0.831	0.0854	19.12	0.00522	817667	8244	155	0.992	GABPB1	0
16:71601933:C:A	-0.012	0.0013	-0.0959	0.0104	-0.00985	0.00156	-0.0788	0.0124	19.12	0.559	167425	391092	267549	0.0219	MARVELD3	24227
17:82226240:G:C	-0.013	0.0014	-0.104	0.0112	-0.00904	0.00165	-0.0723	0.0132	19.09	0.674	88142	349039	388885	0.89	SLC16A3	2156
11:1870931:G:A	0.0328	0.0036	0.262	0.0288	0.0299	0.00414	0.239	0.0331	19.06	0.0386	765462	59320	1284	0.0196	LSP1	0
15:89604356:G:A	-0.0121	0.0013	-0.0967	0.0104	-0.0127	0.00151	-0.101	0.0121	19.05	0.507	201741	401056	223269	0.288	TICRR	0
2:232291389:T:G	-0.0166	0.0018	-0.133	0.0144	-0.0184	0.0028	-0.147	0.0224	19.01	0.201	554057	211393	60616	0.00014	DIS3L2	0
18:331506:G:A	0.0126	0.0014	0.101	0.0112	0.00939	0.00164	0.075	0.0131	19.01	0.374	325277	384640	116149	0.0741	COLEC12	0
2:102486830:C:T	0.012	0.0013	0.0959	0.0104	0.0148	0.0015	0.118	0.012	18.99	0.53	185422	400137	240507	0.42	SLC9A4	0
1:155015228:C:T	0.0446	0.0049	0.357	0.0392	0.0402	0.00587	0.321	0.0469	18.98	0.018	796669	29065	332	0.325	ZBTB7B	0
9:19012001:A:G	-0.012	0.0013	-0.0959	0.0104	-0.0112	0.00152	-0.0893	0.0121	18.97	0.588	139375	392145	294546	0.427	SAXO1	0
15:90431158:G:C	0.0122	0.0013	0.0975	0.0104	0.0135	0.00154	0.108	0.0123	18.97	0.515	207011	382704	236351	0.0399	IQGAP1	0
14:70166694:C:T	-0.0422	0.0046	-0.337	0.0368	-0.0427	0.00535	-0.342	0.0428	18.96	0.0193	794510	31222	334	0.206	SLC8A3	0
2:178567458:A:G	-0.0138	0.0015	-0.11	0.012	-0.00972	0.00173	-0.0777	0.0138	18.93	0.256	464722	299325	62019	0.0426	TTN	0
15:98560404:A:G	0.0172	0.0019	0.138	0.0152	0.015	0.00218	0.12	0.0174	18.91	0.136	617048	191716	17302	0.0525	IGF1R	88134
9:114278605:A:G	0.0146	0.0016	0.117	0.0128	0.016	0.00184	0.128	0.0147	18.9	0.213	511756	275239	39071	0.00694	COL27A1	0
11:126109862:C:A	-0.0145	0.0016	-0.116	0.0128	-0.0128	0.00185	-0.102	0.0148	18.89	0.215	513894	268053	44119	0.419	CDON	46527
12:114670331:T:C	0.0133	0.0015	0.106	0.012	0.015	0.00167	0.12	0.0133	18.89	0.282	428108	325927	72031	0.0704	TBX3	0
2:53922248:T:G	-0.0129	0.0014	-0.103	0.0112	-0.00986	0.00161	-0.0788	0.0129	18.88	0.292	414139	339984	71943	0.0132	PSME4	0
2:1587118:C:G	-0.0158	0.0017	-0.126	0.0136	-0.0126	0.00199	-0.101	0.0159	18.87	0.165	575416	227398	23252	0.754	TPO	43407
8:142844964:T:C	0.012	0.0013	0.0959	0.0104	0.0131	0.00153	0.105	0.0122	18.86	0.594	138291	386791	300984	0.274	GML	0
12:93461735:C:T	0.0151	0.0017	0.121	0.0136	0.0141	0.00204	0.113	0.0163	18.86	0.186	548127	247210	30729	0.428	MRPL42	5752
10:23481919:A:G	0.0126	0.0014	0.101	0.0112	0.0141	0.0016	0.113	0.0128	18.84	0.312	389073	354407	82586	0.157	OTUD1	39529
12:106254694:C:T	0.0123	0.0014	0.0983	0.0112	0.0101	0.00156	0.0807	0.0125	18.83	0.581	142005	390931	293130	0.688	CKAP4	0
1:205761677:C:T	0.0339	0.0038	0.271	0.0304	0.0261	0.00434	0.209	0.0347	18.82	0.0309	775641	49491	934	0.0671	RAB29	6308
16:86690782:G:A	-0.0136	0.0015	-0.109	0.012	-0.0163	0.00173	-0.131	0.0138	18.8	0.252	464121	304924	57021	0.862	FOXL1	107304
8:41309674:G:T	-0.0122	0.0013	-0.0975	0.0104	-0.00905	0.00155	-0.0724	0.0124	18.78	0.383	314362	383189	128515	0.164	SFRP1	201
20:25241709:T:C	0.012	0.0013	0.0959	0.0104	0.00605	0.00156	0.0484	0.0125	18.78	0.43	273282	390216	162568	0.0405	PYGB	6375
22:39117525:C:T	0.0122	0.0014	0.0975	0.0112	0.0105	0.00159	0.0839	0.0127	18.78	0.36	339434	376843	109789	0.184	CBX7	2641
8:95404957:T:C	-0.0163	0.0018	-0.13	0.0144	-0.0173	0.00207	-0.139	0.0165	18.76	0.154	592649	213057	20360	0.287	C8orf37	135756
8:9247080:C:T	0.013	0.0014	0.104	0.0112	0.0162	0.00179	0.129	0.0143	18.75	0.318	393296	337816	94954	0.107	PPP1R3B	95506
15:95286295:T:A	0.0137	0.0015	0.11	0.012	0.0133	0.00174	0.106	0.0139	18.7	0.289	419215	342038	64813	0.85	MCTP2	802343
3:169437688:G:A	0.0122	0.0013	0.0975	0.0104	0.0139	0.00154	0.111	0.0123	18.68	0.353	346540	374293	105233	0.196	MECOM	0
6:152130070:G:A	0.0336	0.0037	0.269	0.0296	0.0358	0.00423	0.287	0.0338	18.67	0.0313	774837	50245	984	0.733	SYNE1	0
10:102774691:A:G	0.0154	0.0017	0.123	0.0136	0.0171	0.00196	0.137	0.0157	18.67	0.178	561271	234094	30701	0.0385	WBP1L	0
9:76134057:C:T	0.025	0.0028	0.2	0.0224	0.0484	0.00349	0.387	0.0279	18.65	0.0604	730530	92379	3157	0.0088	PCSK5	0
2:198752898:A:G	-0.0123	0.0014	-0.0983	0.0112	-0.0115	0.00156	-0.0918	0.0125	18.64	0.374	322325	384723	119018	0.48	PLCL1	180317
9:97977842:C:T	-0.0139	0.0015	-0.111	0.012	-0.0182	0.00177	-0.146	0.0141	18.64	0.226	497233	285124	43709	0.214	ANP32B	5498
20:62875867:G:C	0.0119	0.0013	0.0951	0.0104	0.0151	0.00153	0.12	0.0122	18.62	0.464	242782	394969	188315	0.0837	DIDO1	1870
22:46088037:G:A	0.0539	0.006	0.431	0.048	0.0568	0.00697	0.454	0.0557	18.62	0.014	805409	20368	289	0.106	PPARA	62483
8:38435945:G:A	-0.0136	0.0015	-0.109	0.012	-0.0151	0.00178	-0.121	0.0143	18.61	0.236	481934	296556	47576	0.842	FGFR1	0
17:56505255:T:C	0.0162	0.0018	0.13	0.0144	0.0182	0.00206	0.145	0.0165	18.6	0.16	585746	216528	23792	0.0658	ANKFN1	0
18:55486936:C:T	-0.0143	0.0016	-0.114	0.0128	-0.0109	0.00188	-0.0875	0.015	18.6	0.209	519310	267355	39401	0.339	TCF4	0
13:48323384:C:T	-0.0127	0.0014	-0.102	0.0112	-0.013	0.00166	-0.104	0.0133	18.58	0.665	98299	348632	379135	0.0775	RB1	0
1:109274968:G:T	0.0141	0.0016	0.113	0.0128	0.0126	0.00178	0.101	0.0142	18.56	0.214	510901	276841	38324	0.0672	CELSR2	0
4:159066622:G:A	-0.012	0.0013	-0.0959	0.0104	-0.0133	0.00153	-0.106	0.0123	18.56	0.61	125166	389524	311376	0.937	C4orf45	27862
5:171451243:G:A	0.0304	0.0034	0.243	0.0272	0.0263	0.00396	0.21	0.0316	18.56	0.0426	760796	63690	1580	0.397	FGF18	0
23:20116862:G:A	-0.0124	0.0014	-0.0991	0.0112	-0.0135	0.0016	-0.108	0.0128	18.56	0.218	569139	153939	102988	0.737	MAP7D2	0
2:223091692:T:C	0.0145	0.0016	0.116	0.0128	0.0173	0.00182	0.138	0.0145	18.55	0.79	37653	267712	520701	0.398	KCNE4	0
4:3447925:G:A	-0.0231	0.0026	-0.185	0.0208	-0.0179	0.00302	-0.143	0.0241	18.55	0.0679	718250	103801	4015	0.97	HGFAC	0
3:33220637:G:A	0.0123	0.0014	0.0983	0.0112	0.0163	0.00164	0.131	0.0131	18.54	0.453	262675	372812	190579	0.633	SUSD5	1827
7:77882781:G:C	0.0123	0.0014	0.0983	0.0112	0.0138	0.00156	0.11	0.0125	18.54	0.332	368489	364832	92745	0.643	PHTF2	0
16:78071906:A:G	-0.0117	0.0013	-0.0935	0.0104	-0.013	0.00151	-0.104	0.012	18.54	0.423	275098	401305	149663	0.379	CLEC3A	5145
12:102601205:T:C	0.017	0.0019	0.136	0.0152	0.0126	0.00233	0.101	0.0186	18.51	0.139	615160	192775	18131	0.876	IGF1	119461
9:92211906:G:A	-0.0119	0.0013	-0.0951	0.0104	-0.00751	0.00156	-0.06	0.0125	18.5	0.446	258073	394902	173091	0.167	IARS1	0
23:86308404:G:A	0.0099	0.0011	0.0791	0.00879	0.00879	0.00128	0.0703	0.0102	18.5	0.469	323398	227027	275641	0.402	DACH2	0
3:33153498:C:A	-0.0123	0.0014	-0.0983	0.0112	-0.0148	0.00161	-0.119	0.0129	18.46	0.484	240618	369002	216446	0.0779	SUSD5	0
5:53454054:G:C	-0.0118	0.0013	-0.0943	0.0104	-0.0118	0.0015	-0.0946	0.012	18.45	0.581	144563	398926	282577	0.0226	FST	26571
3:38015298:T:C	0.0126	0.0014	0.101	0.0112	0.0115	0.00165	0.092	0.0132	18.44	0.678	89113	347003	389950	0.698	PLCD1	0
5:173369842:T:A	-0.0119	0.0013	-0.0951	0.0104	-0.00864	0.0016	-0.0691	0.0128	18.43	0.427	263742	404502	157822	0.555	STC2	40339
9:80759222:C:G	-0.0122	0.0014	-0.0975	0.0112	-0.0134	0.00156	-0.107	0.0125	18.43	0.65	102710	367454	355902	0.00555	TLE1	824460
8:86553930:A:G	0.0132	0.0015	0.106	0.012	0.0131	0.00169	0.105	0.0135	18.42	0.645	132348	317259	376459	0.211	CPNE3	0
1:212043789:C:G	0.0536	0.006	0.428	0.048	0.0466	0.00686	0.372	0.0548	18.35	0.0118	806712	19208	146	0.63	DTL	0
13:98888141:A:G	-0.0136	0.0015	-0.109	0.012	-0.0146	0.00176	-0.117	0.0141	18.34	0.763	46981	290956	488129	0.0129	DOCK9	0
15:38069818:C:T	0.0204	0.0023	0.163	0.0184	0.0238	0.00265	0.191	0.0212	18.34	0.0935	681277	134426	10363	0.235	TMCO5A	102094
9:75963303:A:G	-0.0124	0.0014	-0.0991	0.0112	-0.0135	0.00159	-0.108	0.0127	18.32	0.658	98837	359616	367613	0.122	PCSK5	0
4:8482859:A:T	0.0126	0.0014	0.101	0.0112	0.0108	0.00161	0.0864	0.0129	18.31	0.668	95055	349376	381635	0.653	TRMT44	0
10:91610087:A:G	0.0181	0.002	0.145	0.016	0.0201	0.00233	0.161	0.0187	18.31	0.12	642733	167431	15902	0.23	PPP1R3C	18354
8:76434517:C:T	-0.0323	0.0036	-0.258	0.0288	-0.0364	0.00422	-0.291	0.0337	18.27	0.0334	772923	52143	1000	0.0786	ZFHX4	246721
5:65458332:G:A	0.0118	0.0013	0.0943	0.0104	0.0142	0.00195	0.113	0.0156	18.25	0.53	183165	404188	238713	0.984	ADAMTS6	0
12:14805117:C:CT	-0.0124	0.0014	-0.0991	0.0112	-0.0111	0.0016	-0.0891	0.0128	18.25	0.319	384236	354033	87797	0.39	SMCO3,C12orf60	0
12:3248972:C:T	0.0261	0.0029	0.209	0.0232	0.0276	0.00336	0.221	0.0268	18.24	0.0519	742900	80681	2485	0.52	TSPAN9	0
12:120789407:C:T	-0.0131	0.0015	-0.105	0.012	-0.0138	0.00173	-0.11	0.0139	18.24	0.72	69308	319988	436770	0.000541	SPPL3	0
17:78167515:A:C	0.0124	0.0014	0.0991	0.0112	0.0125	0.00159	0.0999	0.0127	18.24	0.63	122891	360768	342407	0.139	SYNGR2	1042
5:134522415:TTG:T	0.0116	0.0013	0.0927	0.0104	0.0103	0.0015	0.0821	0.012	18.22	0.478	224609	408545	192912	0.00058	JADE2	1896
9:110170991:C:T	0.0116	0.0013	0.0927	0.0104	0.0111	0.0015	0.089	0.012	18.2	0.504	206586	402488	216992	0.898	PALM2AKAP2	0
11:35467350:G:C	0.0125	0.0014	0.0999	0.0112	0.0128	0.00161	0.103	0.0129	18.2	0.686	78008	350389	397669	0.598	PAMR1	0
1:85435684:G:A	-0.0144	0.0016	-0.115	0.0128	-0.0137	0.00185	-0.11	0.0148	18.19	0.197	533216	259491	33359	0.201	DDAH1	0
1:8111242:T:C	-0.0144	0.0016	-0.115	0.0128	-0.0157	0.00185	-0.125	0.0148	18.18	0.744	69931	271433	484702	0.144	ERRFI1	84933
2:155765213:C:G	0.0168	0.0019	0.134	0.0152	0.0216	0.00215	0.173	0.0172	18.18	0.14	611899	195777	18390	0.00652	NR4A2	559223
4:122827461:C:G	0.0124	0.0014	0.0991	0.0112	0.0111	0.00163	0.0884	0.013	18.15	0.331	374596	354084	97386	0.362	FGF2	0
17:56137161:T:C	-0.0123	0.0014	-0.0983	0.0112	-0.0146	0.00159	-0.117	0.0127	18.14	0.35	353233	362058	110775	0.283	ANKFN1	0
12:116281397:A:C	-0.0127	0.0014	-0.102	0.0112	-0.0128	0.00164	-0.102	0.0131	18.11	0.291	414526	339570	71970	0.936	MED13L	3678
3:187703779:C:T	0.0125	0.0014	0.0999	0.0112	0.0141	0.00165	0.112	0.0132	18.09	0.316	390560	347147	88359	0.143	RTP2	1222
9:121650669:T:G	0.0138	0.0016	0.11	0.0128	0.0159	0.00178	0.127	0.0143	18.07	0.225	495823	287642	42601	0.799	DAB2IP	0
11:29073455:A:T	-0.0115	0.0013	-0.0919	0.0104	-0.0098	0.00149	-0.0784	0.0119	18.07	0.515	195509	408181	222376	0.0937	METTL15	546414
19:12398722:C:A	0.0142	0.0016	0.114	0.0128	0.0142	0.00185	0.113	0.0148	18.07	0.766	42024	282676	501366	0.791	ZNF799,AC008758.5	0
6:83632881:C:T	0.0128	0.0014	0.102	0.0112	0.0122	0.00166	0.0977	0.0133	18.05	0.293	415946	334639	75481	0.845	SNAP91	0
11:70174662:T:C	-0.0198	0.0022	-0.158	0.0176	-0.0242	0.00258	-0.193	0.0206	18.04	0.0923	681550	136656	7860	0.502	ANO1	0
2:1745485:A:G	0.0127	0.0014	0.102	0.0112	0.0137	0.00163	0.11	0.013	18.02	0.296	409847	340114	76105	0.649	PXDN	633
3:33421580:A:G	0.0272	0.0031	0.217	0.0248	0.0204	0.0036	0.163	0.0288	18	0.0463	751620	72449	1997	0.668	UBP1	0
3:56161654:G:A	0.0143	0.0016	0.114	0.0128	0.00829	0.0019	0.0663	0.0152	17.98	0.204	524933	263986	37147	0.0957	ERC2	0
7:151213556:C:T	-0.0118	0.0013	-0.0943	0.0104	-0.0103	0.00153	-0.0824	0.0123	17.98	0.391	303947	391643	130476	0.925	ABCF2	0
17:65840779:C:G	-0.0119	0.0013	-0.0951	0.0104	-0.00942	0.00155	-0.0753	0.0124	17.97	0.39	311818	381265	132983	0.698	CEP112	0
1:203817676:T:C	0.0126	0.0014	0.101	0.0112	0.0143	0.00161	0.115	0.0129	17.96	0.319	389162	345005	91899	0.137	ZBED6,ZC3H11A	0
16:8972899:C:G	0.0138	0.0016	0.11	0.0128	0.0161	0.0018	0.129	0.0144	17.95	0.243	477461	292827	55778	0.68	USP7	0
1:218318779:T:C	0.0151	0.0017	0.121	0.0136	0.0138	0.00202	0.11	0.0162	17.92	0.821	26270	237241	562555	0.0234	RRP15	0
5:79649348:C:T	0.0142	0.0016	0.114	0.0128	0.0186	0.00184	0.149	0.0147	17.92	0.229	501167	270942	53957	0.00265	TENT2	0
23:83978591:T:C	-0.0153	0.0017	-0.122	0.0136	-0.0183	0.00203	-0.147	0.0162	17.9	0.876	49733	92362	683971	0.214	RPS6KA6	79754
8:143755160:G:C	0.0118	0.0013	0.0943	0.0104	0.0117	0.00156	0.0934	0.0125	17.87	0.512	207709	384952	233405	0.283	IQANK1	0
20:41203988:T:C	0.0155	0.0018	0.124	0.0144	0.0166	0.00204	0.133	0.0163	17.86	0.161	584968	216091	25007	0.19	ZHX3	0
15:89317555:A:C	-0.0117	0.0013	-0.0935	0.0104	-0.0106	0.00151	-0.0846	0.0121	17.85	0.418	280967	396919	148180	0.368	POLG	0
1:156498451:T:A	-0.0121	0.0014	-0.0967	0.0112	-0.0128	0.00157	-0.102	0.0125	17.84	0.607	136394	370869	318803	0.38	MEF2D	0
2:28096429:C:T	0.0119	0.0014	0.0951	0.0112	0.0135	0.00155	0.108	0.0124	17.83	0.385	316947	378215	130904	0.752	BABAM2	0
14:100730935:C:T	0.0176	0.002	0.141	0.016	0.0177	0.00231	0.141	0.0185	17.82	0.128	634194	171436	20436	0.00479	DLK1	0
19:16946294:T:A	-0.0149	0.0017	-0.119	0.0136	-0.0154	0.00195	-0.123	0.0156	17.82	0.187	540548	255694	29824	0.477	CPAMD8	0
1:212248942:T:C	-0.0118	0.0013	-0.0943	0.0104	-0.013	0.00152	-0.104	0.0122	17.81	0.602	131536	388101	306429	0.000365	PPP2R5A	36467
1:147606805:G:T	0.0208	0.0024	0.166	0.0192	0.0206	0.00269	0.164	0.0215	17.75	0.0834	694392	125205	6469	0.122	BCL9	0
2:68181905:G:A	-0.0129	0.0015	-0.103	0.012	-0.00949	0.0017	-0.0759	0.0136	17.72	0.724	62321	323024	440721	0.0575	PPP3R1	0
12:221149:T:G	-0.0123	0.0014	-0.0983	0.0112	-0.0104	0.0016	-0.0834	0.0128	17.72	0.41	296334	378739	150993	0.553	SLC6A13	0
9:93405359:A:T	0.0117	0.0013	0.0935	0.0104	0.0104	0.00156	0.0831	0.0125	17.69	0.622	119807	381442	324817	0.0037	FAM120AOS	26081
7:24052659:G:A	0.012	0.0014	0.0959	0.0112	0.00703	0.00159	0.0562	0.0127	17.68	0.344	357449	366187	102430	0.824	STK31	220146
12:57133500:T:C	-0.0114	0.0013	-0.0911	0.0104	-0.011	0.00154	-0.0878	0.0123	17.68	0.432	269849	399490	156727	0.364	LRP1	0
13:46499207:T:C	-0.0133	0.0015	-0.106	0.012	-0.0147	0.00176	-0.117	0.0141	17.68	0.245	473167	298520	54379	0.829	LRCH1	53960
23:129519504:A:G	0.0151	0.0017	0.121	0.0136	0.0182	0.00201	0.146	0.0161	17.68	0.118	679684	98267	48115	0.77	SMARCA1	0
7:130023656:C:T	0.0125	0.0014	0.0999	0.0112	0.0134	0.00163	0.107	0.013	17.66	0.321	392154	336839	97073	0.145	ZC3HC1	0
12:131137244:T:G	-0.012	0.0014	-0.0959	0.0112	-0.0126	0.00156	-0.101	0.0125	17.63	0.604	142522	364845	318699	0.489	ADGRD1	0
15:38370003:G:A	-0.0139	0.0016	-0.111	0.0128	-0.0128	0.00182	-0.102	0.0145	17.63	0.77	44726	279512	501828	0.033	SPRED1	12754
3:117871355:C:T	0.0113	0.0013	0.0903	0.0104	0.0117	0.00147	0.0933	0.0118	17.62	0.481	221533	410537	193996	0.533	LSAMP	731966
11:129006717:T:A	0.0165	0.0019	0.132	0.0152	0.0168	0.00217	0.134	0.0174	17.6	0.134	619164	191719	15183	0.737	ARHGAP32	0
9:110930456:G:C	0.012	0.0014	0.0959	0.0112	0.00815	0.00162	0.0651	0.0129	17.59	0.619	130780	363117	332169	0.121	LPAR1	0
10:31979398:G:C	0.0125	0.0014	0.0999	0.0112	0.0231	0.00202	0.185	0.0161	17.54	0.713	67569	333546	424951	0.941	KIF5B	29616
4:108355674:G:A	-0.0118	0.0014	-0.0943	0.0112	-0.0132	0.00155	-0.106	0.0124	17.53	0.378	323296	378997	123773	0.555	LEF1	186718
11:69288793:T:G	-0.0123	0.0014	-0.0983	0.0112	-0.0101	0.00167	-0.0809	0.0133	17.53	0.336	374530	345997	105539	0.0293	MYEOV	5357
22:49774004:T:C	0.0122	0.0014	0.0975	0.0112	0.0152	0.00162	0.122	0.0129	17.5	0.419	284858	394972	146236	0.89	BRD1	0
7:139760095:C:T	0.021	0.0024	0.168	0.0192	0.0109	0.00278	0.0871	0.0223	17.49	0.127	658818	124046	43202	0.0345	HIPK2	0
8:132848665:G:C	0.0114	0.0013	0.0911	0.0104	0.0122	0.00151	0.0977	0.012	17.48	0.405	290055	397454	138557	0.0817	PHF20L1	0
15:40979859:G:A	-0.0216	0.0025	-0.173	0.02	-0.0168	0.00296	-0.134	0.0237	17.48	0.0738	709727	111264	5075	0.914	INO80	0
1:85516585:T:C	0.016	0.0018	0.128	0.0144	0.0163	0.00212	0.13	0.0169	17.47	0.154	594336	209247	22483	0.173	DDAH1	0
4:113968218:T:C	0.0124	0.0014	0.0991	0.0112	0.014	0.00163	0.112	0.013	17.47	0.289	415425	339120	71521	0.561	ARSJ	0
6:34220956:C:A	0.0501	0.0058	0.401	0.0464	0.0818	0.00665	0.654	0.0532	17.47	0.013	804623	21253	190	0.000594	HMGA1	15916
11:69457328:C:T	-0.0259	0.003	-0.207	0.024	-0.0202	0.00387	-0.162	0.0309	17.47	0.0712	726109	82685	17272	0.967	MYEOV	89602
17:39635234:A:C	0.0141	0.0016	0.113	0.0128	0.0101	0.00187	0.0809	0.0149	17.46	0.79	38559	263119	524388	0.57	PPP1R1B	0
17:27287203:C:T	0.0116	0.0013	0.0927	0.0104	0.0132	0.00152	0.105	0.0122	17.45	0.426	272130	394401	159535	0.849	WSB1	6872
18:43884566:C:T	0.0116	0.0013	0.0927	0.0104	0.0109	0.00154	0.087	0.0123	17.44	0.372	325117	384874	116075	0.702	SYT4	607031
12:93914928:G:C	0.0151	0.0017	0.121	0.0136	0.0166	0.00198	0.133	0.0159	17.43	0.169	571203	228610	26253	0.00216	CRADD	20088
14:22844424:G:A	0.0406	0.0047	0.325	0.0376	0.04	0.00542	0.32	0.0433	17.42	0.0191	794870	30846	350	0.576	MMP14	0
5:305676:C:CA	0.0265	0.0031	0.212	0.0248	0.0278	0.00349	0.222	0.0279	17.38	0.0465	750937	73011	2118	0.538	PDCD6	0
4:145920395:G:A	0.0117	0.0013	0.0935	0.0104	0.0136	0.00157	0.109	0.0125	17.36	0.446	253900	396105	176061	0.484	ZNF827	0
9:18629285:G:A	-0.0131	0.0015	-0.105	0.012	-0.013	0.00172	-0.104	0.0138	17.36	0.247	467667	306148	52251	0.103	ADAMTSL1	0
15:41611767:G:C	-0.0117	0.0013	-0.0935	0.0104	-0.00928	0.00155	-0.0742	0.0124	17.3	0.61	128689	381763	315614	0.000924	MGA	9456
7:17971155:T:C	-0.0113	0.0013	-0.0903	0.0104	-0.00938	0.00149	-0.075	0.0119	17.28	0.471	229753	408148	188165	0.367	SNX13	30654
7:100897329:G:T	0.0149	0.0017	0.119	0.0136	0.0229	0.00217	0.183	0.0173	17.28	0.167	573491	228245	24330	0.263	ACHE	355
5:90946886:C:G	-0.0128	0.0015	-0.102	0.012	-0.0144	0.00169	-0.115	0.0135	17.26	0.273	442959	316398	66709	0.0785	ADGRV1	0
15:63496987:A:C	0.0126	0.0015	0.101	0.012	0.0119	0.00167	0.0951	0.0134	17.26	0.295	418563	326142	81361	0.0432	USP3	7523
17:73126924:A:G	-0.0119	0.0014	-0.0951	0.0112	-0.0113	0.00157	-0.0903	0.0126	17.26	0.373	323526	385089	117451	0.582	SLC39A11	34212
14:73269615:G:C	-0.0151	0.0017	-0.121	0.0136	-0.0165	0.00201	-0.132	0.0161	17.24	0.164	578831	223134	24101	0.0107	PAPLN	0
2:91952894:A:C	-0.0492	0.0057	-0.393	0.0456	-0.0343	0.0257	-0.274	0.205	17.23	0.0144	802359	23505	202	0.536	AL845331.2	2635627
1:16177886:T:C	-0.0116	0.0013	-0.0927	0.0104	-0.0134	0.00152	-0.107	0.0122	17.22	0.607	130270	383732	312064	0.567	ARHGEF19	19967
4:7927380:G:C	0.012	0.0014	0.0959	0.0112	0.0187	0.00172	0.15	0.0138	17.22	0.36	350140	355538	120388	0.241	AFAP1	0
14:55677473:TAAAAAAAAAAA:T	0.013	0.0015	0.104	0.012	0.0137	0.00176	0.109	0.0141	17.22	0.243	474324	300685	51057	0.177	KTN1	0
3:146057722:C:T	0.0113	0.0013	0.0903	0.0104	0.0118	0.00149	0.0945	0.0119	17.17	0.437	260618	403642	161806	0.847	PLOD2	11717
1:19442933:G:T	0.0114	0.0013	0.0911	0.0104	0.00782	0.00156	0.0625	0.0125	17.16	0.405	292561	394900	138605	0.0169	CAPZB	0
12:27762012:T:C	0.0182	0.0021	0.145	0.0168	0.0101	0.00242	0.0805	0.0194	17.16	0.122	646053	159714	20299	0.27	MANSC4	725
13:75789585:G:A	-0.0119	0.0014	-0.0951	0.0112	-0.0113	0.00159	-0.0906	0.0127	17.16	0.354	354349	357866	113851	0.479	LMO7	0
7:572998:A:G	0.0118	0.0014	0.0943	0.0112	0.0136	0.00157	0.108	0.0126	17.14	0.53	183987	398170	243909	0.647	PRKAR1B	0
3:73043790:T:G	0.0113	0.0013	0.0903	0.0104	0.019	0.00229	0.152	0.0183	17.13	0.49	219435	400055	206576	0.22	PPP4R2	0
11:11964514:T:C	0.0137	0.0016	0.11	0.0128	0.0136	0.00183	0.109	0.0146	17.11	0.784	41182	268420	516464	0.134	DKK3	0
12:104052451:C:T	0.0619	0.0072	0.495	0.0576	0.0724	0.00823	0.579	0.0658	17.11	0.00839	812542	13461	63	0.19	GLT8D2	0
7:134756309:C:A	-0.012	0.0014	-0.0959	0.0112	-0.0147	0.00159	-0.118	0.0127	17.08	0.651	107161	355689	363216	0.0734	CALD1	0
8:123366101:G:T	-0.0691	0.008	-0.552	0.064	-0.0657	0.0092	-0.525	0.0736	17.08	0.00693	815157	10864	45	0.0205	ATAD2	0
14:104809028:A:G	-0.0116	0.0013	-0.0927	0.0104	-0.0114	0.00156	-0.0912	0.0124	17.08	0.582	145401	386785	293880	0.946	ZBTB42	4316
9:130579654:GCGGCGGCGA:G	0.0528	0.0061	0.422	0.0488	0.0452	0.00709	0.362	0.0567	17.06	0.0126	806638	19303	125	0.745	FUBP3	0
6:108861741:C:T	0.0112	0.0013	0.0895	0.0104	0.0107	0.00149	0.0852	0.0119	17.02	0.505	201910	410072	214084	0.458	ARMC2	0
10:12898429:TA:T	0.0841	0.0098	0.672	0.0783	0.102	0.0113	0.813	0.0904	17.02	0.00492	816428	7563	134	0.75	CCDC3	0
15:101088960:T:C	-0.0129	0.0015	-0.103	0.012	-0.0123	0.00175	-0.0981	0.014	17.02	0.35	363802	344591	117673	0.0136	LRRK1	10703
3:8954470:G:A	0.0171	0.002	0.137	0.016	0.0126	0.0023	0.1	0.0184	16.99	0.123	636244	176103	13719	0.278	RAD18	0
3:8962743:C:T	0.0142	0.0017	0.114	0.0136	0.0131	0.00192	0.105	0.0154	16.99	0.802	33481	250947	541638	0.0661	RAD18	0
16:79204666:A:C	-0.0165	0.0019	-0.132	0.0152	-0.03	0.00304	-0.239	0.0243	16.96	0.128	628227	183201	14638	0.447	WWOX	0
17:28717464:C:A	-0.0186	0.0022	-0.149	0.0176	-0.0154	0.00255	-0.123	0.0204	16.95	0.0986	672441	144001	9624	0.37	RAB34	0
22:27687523:A:G	-0.0111	0.0013	-0.0887	0.0104	-0.0119	0.0015	-0.0949	0.012	16.94	0.517	194120	405328	226618	0.0529	MN1	60753
16:73061367:T:C	0.0318	0.0037	0.254	0.0296	0.0255	0.00431	0.204	0.0344	16.93	0.0311	775510	49668	888	0.123	ZFHX3	0
6:152105065:C:T	-0.0256	0.003	-0.205	0.024	-0.0285	0.0034	-0.228	0.0272	16.92	0.0534	741936	79647	4483	0.419	ESR1	0
11:128705448:G:A	0.0114	0.0013	0.0911	0.0104	0.0129	0.00156	0.103	0.0124	16.9	0.406	287755	397812	140499	0.0856	FLI1	0
12:14278234:C:A	0.0398	0.0047	0.318	0.0376	0.0305	0.00542	0.244	0.0434	16.9	0.0198	793974	31715	377	0.479	ATF7IP	87397
22:46028435:TG:T	0.0223	0.0026	0.178	0.0208	0.0181	0.00305	0.145	0.0244	16.9	0.0661	720417	101908	3741	0.126	WNT7B	51273
8:4924352:G:A	-0.0116	0.0014	-0.0927	0.0112	-0.0125	0.00156	-0.1	0.0125	16.88	0.457	254465	380114	191487	0.134	CSMD1	0
21:26921481:G:A	-0.0161	0.0019	-0.129	0.0152	-0.017	0.00219	-0.136	0.0175	16.88	0.135	618330	190702	17034	0.137	ADAMTS5	0
2:215620418:T:A	-0.0145	0.0017	-0.116	0.0136	-0.0135	0.00192	-0.108	0.0154	16.87	0.808	30046	246303	549717	0.766	FN1	184345
7:30917533:A:G	-0.0137	0.0016	-0.11	0.0128	-0.0106	0.00184	-0.0848	0.0147	16.86	0.205	522027	266987	37052	0.298	AQP1,AC004691.2	0
6:132366109:T:C	-0.0117	0.0014	-0.0935	0.0112	-0.0135	0.00156	-0.108	0.0125	16.85	0.428	271090	393333	161643	0.893	MOXD1	0
9:16416997:T:C	0.0116	0.0014	0.0927	0.0112	0.0127	0.00156	0.102	0.0125	16.84	0.533	194304	379840	251922	0.925	BNC2	0
2:33589264:G:C	-0.0135	0.0016	-0.108	0.0128	-0.0125	0.00179	-0.0998	0.0143	16.83	0.224	500155	281172	44739	0.154	FAM98A	0
2:216714991:A:G	0.0209	0.0025	0.167	0.02	0.0166	0.00279	0.132	0.0223	16.83	0.0789	702060	117328	6678	0.0316	IGFBP5	19442
14:24434515:T:C	-0.0174	0.002	-0.139	0.016	-0.018	0.00236	-0.144	0.0188	16.83	0.874	12274	166931	646861	0.166	KHNYN	0
12:27884926:G:A	0.0124	0.0015	0.0991	0.012	0.00675	0.00189	0.054	0.0151	16.82	0.725	63006	324374	438686	0.381	PTHLH	73157
23:78769160:GA:G	-0.0112	0.0013	-0.0895	0.0104	-0.0136	0.00171	-0.109	0.0137	16.81	0.223	560103	158654	107309	0.126	LPAR4	12066
17:56617363:A:G	0.051	0.006	0.408	0.048	0.0703	0.00691	0.562	0.0552	16.8	0.0119	806978	18953	135	0.199	NOG	21752
11:14383279:C:T	0.0113	0.0013	0.0903	0.0104	0.0128	0.00155	0.102	0.0124	16.78	0.426	276888	391047	158131	0.0491	RRAS2	18773
18:59416981:C:G	0.0194	0.0023	0.155	0.0184	0.0185	0.00263	0.148	0.021	16.78	0.0908	682997	135463	7606	0.873	CCBE1	13957
19:48156810:G:A	0.0115	0.0014	0.0919	0.0112	0.0123	0.00156	0.0987	0.0125	16.77	0.361	338485	376695	110886	0.000985	LIG1	0
4:17902432:G:GT	-0.069	0.0081	-0.552	0.0648	-0.0829	0.00917	-0.663	0.0733	16.76	0.00671	815094	10810	162	0.223	LCORL	0
5:173085518:G:A	0.0187	0.0022	0.149	0.0176	0.0184	0.00265	0.147	0.0212	16.75	0.1	670723	144208	11135	0.067	CREBRF	0
13:47347014:G:T	-0.0117	0.0014	-0.0935	0.0112	-0.0111	0.00159	-0.0891	0.0127	16.75	0.344	356687	367993	101386	0.487	SUCLA2	398721
2:111178399:T:A	0.0115	0.0014	0.0919	0.0112	0.0134	0.00153	0.107	0.0122	16.72	0.438	270188	385076	170802	0.0167	BCL2L11	9954
8:8729832:A:C	-0.0122	0.0014	-0.0975	0.0112	-0.0088	0.00176	-0.0703	0.014	16.72	0.304	406034	336433	83599	0.356	CLDN23	25736
4:86450621:G:C	0.0154	0.0018	0.123	0.0144	0.0138	0.00208	0.111	0.0166	16.67	0.147	600419	207435	18212	0.222	MAPK10	0
17:7671457:C:T	-0.0124	0.0015	-0.0991	0.012	-0.0133	0.00187	-0.106	0.015	16.67	0.277	432836	326526	66704	0.0184	TP53	0
4:82370683:T:G	-0.0144	0.0017	-0.115	0.0136	-0.0122	0.00194	-0.0976	0.0155	16.65	0.186	549342	244748	31976	0.0126	HNRNPD	0
2:215714358:T:TA	0.0132	0.0016	0.106	0.0128	0.0138	0.00177	0.11	0.0141	16.62	0.753	49883	295859	480324	0.346	MREG	228225
21:33618410:G:C	-0.027	0.0032	-0.216	0.0256	-0.0275	0.00372	-0.22	0.0297	16.6	0.0434	756633	67785	1648	0.422	CRYZL1,AP000311.1	0
15:43049549:T:C	-0.017	0.002	-0.136	0.016	-0.0181	0.0023	-0.145	0.0184	16.59	0.122	639508	172938	13620	0.361	UBR1	0
3:169064709:T:C	-0.0219	0.0026	-0.175	0.0208	-0.02	0.00298	-0.16	0.0238	16.58	0.089	701102	102827	22137	0.0769	MECOM	18789
11:58608803:C:T	0.0132	0.0016	0.106	0.0128	0.0176	0.00183	0.141	0.0146	16.57	0.219	503817	281102	41147	0.599	ZFP91	0
5:59297410:T:C	-0.0112	0.0013	-0.0895	0.0104	-0.0107	0.00153	-0.0852	0.0122	16.56	0.455	250847	395537	179682	0.909	PDE4D	0
17:72047277:G:A	0.0123	0.0015	0.0983	0.012	0.0139	0.00171	0.111	0.0137	16.55	0.28	427355	333384	65327	0.583	SOX9	73742
9:134139785:T:C	-0.0112	0.0013	-0.0895	0.0104	-0.011	0.00152	-0.0881	0.0122	16.54	0.515	190549	405753	229764	0.038	WDR5	0
2:127256397:CA:C	0.0147	0.0017	0.118	0.0136	0.0162	0.00199	0.129	0.0159	16.53	0.173	567891	230399	27776	0.0956	ERCC3	892
2:28404762:C:T	0.0113	0.0013	0.0903	0.0104	0.0112	0.00152	0.0896	0.0122	16.52	0.414	286961	392477	146628	0.575	FOSL2	0
9:121519157:T:C	-0.0126	0.0015	-0.101	0.012	-0.0137	0.00172	-0.11	0.0138	16.52	0.262	454931	307557	63578	0.0478	DAB2IP	47899
2:11989203:T:C	-0.0114	0.0014	-0.0911	0.0112	-0.011	0.00155	-0.0881	0.0124	16.51	0.404	300506	381865	143695	0.651	LPIN1	161794
3:99177398:G:A	-0.0144	0.0017	-0.115	0.0136	-0.0182	0.00211	-0.146	0.0168	16.51	0.189	547595	245884	32587	0.951	DCBLD2	275703
1:243981229:C:T	0.0294	0.0035	0.235	0.028	0.0296	0.00407	0.236	0.0326	16.49	0.0378	766256	58443	1367	0.0624	ZBTB18	67709
10:91167510:A:G	0.0137	0.0016	0.11	0.0128	0.0125	0.00187	0.0997	0.0149	16.49	0.214	515809	265011	45246	0.000253	PCGF5	0
7:87480701:G:A	0.0136	0.0016	0.109	0.0128	0.0132	0.00184	0.106	0.0147	16.48	0.208	521456	264286	40324	0.0392	ABCB4	266
12:120149001:G:T	-0.0136	0.0016	-0.109	0.0128	-0.00872	0.00185	-0.0697	0.0148	16.48	0.779	40127	270328	515611	0.0296	GCN1	0
17:71244644:A:G	0.0114	0.0013	0.0911	0.0104	0.00803	0.00154	0.0642	0.0123	16.48	0.531	181106	395482	249478	0.496	SOX9	876375
5:173307480:G:A	-0.0154	0.0018	-0.123	0.0144	-0.0146	0.00211	-0.117	0.0169	16.46	0.152	592805	211915	21346	0.281	STC2	7232
13:27821160:C:T	0.0397	0.0047	0.317	0.0376	0.0395	0.00546	0.316	0.0437	16.44	0.0209	794485	31293	288	0.335	GSX1	26392
18:55403683:G:A	0.0137	0.0016	0.11	0.0128	0.0104	0.00193	0.0831	0.0154	16.44	0.198	531888	259232	34946	0.504	TCF4	0
1:183552375:ATTATTC:A	-0.0159	0.0019	-0.127	0.0152	-0.0117	0.00217	-0.0937	0.0173	16.43	0.137	615754	193160	17152	0.235	SMG7	0
6:52414437:G:GT	0.0136	0.0016	0.109	0.0128	0.0182	0.00185	0.145	0.0148	16.41	0.208	521766	263661	40639	0.257	EFHC1	0
8:119507465:C:T	0.0358	0.0043	0.286	0.0344	0.0349	0.00498	0.279	0.0398	16.41	0.0241	787476	38030	560	0.465	ENPP2	49620
2:237444255:G:T	-0.013	0.0016	-0.104	0.0128	-0.0143	0.00175	-0.114	0.014	16.4	0.239	477356	299256	49454	0.0116	COL6A3	30048
7:55844965:G:A	-0.012	0.0014	-0.0959	0.0112	-0.00738	0.00167	-0.059	0.0133	16.4	0.701	75343	337624	413099	0.541	SEPTIN14	0
12:20550961:A:G	0.0253	0.003	0.202	0.024	0.0346	0.0037	0.277	0.0296	16.4	0.0496	746525	77125	2416	0.0279	PDE3A	0
20:6770387:A:G	-0.0116	0.0014	-0.0927	0.0112	-0.0115	0.00159	-0.0922	0.0127	16.4	0.633	106952	374831	344283	0.022	BMP2	0
1:36121728:G:A	-0.0152	0.0018	-0.122	0.0144	-0.0122	0.00206	-0.0977	0.0164	16.35	0.193	557643	218822	49601	0.746	COL8A2	0
1:13554547:T:A	-0.0116	0.0014	-0.0927	0.0112	-0.0106	0.00158	-0.0846	0.0126	16.33	0.64	105064	373865	347137	0.977	PDPN	28917
9:95166372:T:C	0.0325	0.0039	0.26	0.0312	0.0207	0.00461	0.166	0.0369	16.33	0.0292	778252	46996	818	0.249	FANCC	0
15:98888671:C:T	-0.0273	0.0033	-0.218	0.0264	-0.025	0.00373	-0.2	0.0298	16.31	0.0429	757543	65742	2781	0.185	IGF1R	0
2:243929:G:A	0.0117	0.0014	0.0935	0.0112	0.0168	0.00161	0.134	0.0128	16.3	0.32	379589	358898	87579	0.00253	SH3YL1	0
2:186634460:G:GA	-0.0121	0.0014	-0.0967	0.0112	-0.00944	0.00163	-0.0755	0.013	16.29	0.704	72032	338234	415800	0.959	ITGAV	0
12:77046043:G:C	0.0431	0.0051	0.345	0.0408	0.0565	0.00619	0.452	0.0495	16.28	0.0161	799923	25870	273	0.439	E2F7	0
19:10647777:G:A	-0.0113	0.0013	-0.0903	0.0104	0.0282	0.00294	0.226	0.0235	16.28	0.633	109145	380009	336912	3.4e-17	SLC44A2	3220
5:149921772:T:C	0.014	0.0017	0.112	0.0136	0.015	0.0019	0.12	0.0152	16.27	0.227	508169	259747	58150	0.00227	PDE6A	0
16:85170615:C:T	0.0127	0.0015	0.102	0.012	0.0156	0.00174	0.124	0.0139	16.26	0.262	454755	308820	62491	0.608	GSE1	0
1:17442376:T:G	0.0302	0.0036	0.241	0.0288	0.0313	0.0041	0.25	0.0327	16.25	0.0331	772459	52461	1146	0.539	RCC2	2699
3:61675637:G:A	0.0131	0.0016	0.105	0.0128	0.0123	0.00183	0.0984	0.0147	16.25	0.769	43525	285301	497240	0.691	PTPRG	0
12:64077527:G:C	0.0111	0.0013	0.0887	0.0104	0.0111	0.00151	0.089	0.0121	16.24	0.465	239727	397351	188988	0.585	SRGAP1	0
13:42396310:T:C	0.0122	0.0015	0.0975	0.012	0.00978	0.00168	0.0782	0.0134	16.24	0.29	423303	323505	79258	0.547	AKAP11	73049
12:95527485:G:C	-0.0114	0.0014	-0.0911	0.0112	-0.00906	0.00155	-0.0724	0.0124	16.23	0.599	140509	374506	311051	0.183	USP44	0
15:85066557:C:T	0.0148	0.0018	0.118	0.0144	0.0187	0.00203	0.149	0.0162	16.23	0.162	582399	219088	24579	0.00474	PDE8A	0
20:50338887:T:C	-0.0116	0.0014	-0.0927	0.0112	-0.0112	0.00161	-0.0893	0.0129	16.23	0.4	312198	364750	149118	0.295	CEBPB	146219
6:156262333:A:C	-0.015	0.0018	-0.12	0.0144	-0.0153	0.00202	-0.123	0.0162	16.22	0.835	21385	219616	585065	0.911	ARID1B	513686
7:34964772:G:T	-0.0112	0.0013	-0.0895	0.0104	-0.0111	0.00153	-0.0884	0.0123	16.22	0.541	178126	390504	257436	0.51	DPY19L1	0
19:46451444:C:CCTAT	0.032	0.0038	0.256	0.0304	0.0368	0.00441	0.294	0.0352	16.22	0.966	840	46028	779198	0.00305	PNMA8A	15046
22:37797913:C:T	0.0111	0.0013	0.0887	0.0104	0.0121	0.00155	0.0967	0.0124	16.22	0.613	121305	388302	316459	0.0171	H1-0	7179
1:2929709:A:T	0.0123	0.0015	0.0983	0.012	0.0108	0.00167	0.0861	0.0133	16.21	0.299	412581	327812	85673	0.778	ACTRT2	91757
4:139192737:T:A	-0.0109	0.0013	-0.0871	0.0104	-0.0115	0.00149	-0.0919	0.0119	16.21	0.541	172611	407101	246354	0.779	ELF2	15519
12:8679358:T:A	0.0126	0.0015	0.101	0.012	0.0114	0.00173	0.0915	0.0138	16.2	0.265	450703	308726	66637	0.051	RIMKLB	2241
14:64182355:AATTT:A	-0.012	0.0014	-0.0959	0.0112	-0.0118	0.00166	-0.094	0.0132	16.2	0.293	416339	333529	76198	0.116	SYNE2,ESR2	0
1:28810174:A:G	0.017	0.002	0.136	0.016	0.0138	0.00232	0.11	0.0185	16.18	0.115	648552	164884	12630	0.367	OPRD1	1967
15:38070063:T:C	0.0183	0.0022	0.146	0.0176	0.0159	0.0026	0.127	0.0208	16.18	0.0974	673220	144437	8409	0.184	TMCO5A	102339
1:1361685:C:T	0.0149	0.0018	0.119	0.0144	0.0118	0.00204	0.0943	0.0163	16.16	0.215	535748	227574	62744	0.0944	MXRA8	0
17:2086079:C:G	0.0393	0.0047	0.314	0.0376	0.0449	0.00548	0.359	0.0438	16.16	0.0191	794923	30721	422	0.757	SMG6	0
21:37075725:A:G	-0.0109	0.0013	-0.0871	0.0104	-0.0106	0.00151	-0.0851	0.0121	16.16	0.472	230627	403473	191966	0.048	TTC3	0
11:89491285:A:C	0.0128	0.0015	0.102	0.012	0.0133	0.00176	0.107	0.0141	16.14	0.728	67006	303213	455847	0.724	NOX4	0
19:54203720:G:A	-0.0115	0.0014	-0.0919	0.0112	-0.0141	0.00161	-0.113	0.0129	16.13	0.354	339915	374528	111623	0.761	RPS9	0
3:191229738:T:C	-0.0123	0.0015	-0.0983	0.012	-0.0131	0.00178	-0.105	0.0142	16.08	0.279	433116	322254	70696	0.385	OSTN	0
1:156115584:T:C	-0.0208	0.0025	-0.166	0.02	-0.0233	0.00288	-0.187	0.023	16.07	0.907	13249	116259	696558	0.74	LMNA	0
2:133731301:C:T	-0.0136	0.0016	-0.109	0.0128	-0.00839	0.00188	-0.0671	0.015	16.07	0.2	530542	259267	36257	0.661	NCKAP5	162838
19:44927023:C:G	0.0114	0.0014	0.0911	0.0112	0.0128	0.00158	0.103	0.0126	16.07	0.521	184187	416424	225455	0.153	APOC1	7674
6:32594034:T:TA	-0.0108	0.0013	-0.0863	0.0104	-0.00526	0.00152	-0.042	0.0121	16.06	0.519	192503	409384	224179	0.0633	HLA-DRB1	4186
7:140523904:G:A	0.0109	0.0013	0.0871	0.0104	0.0103	0.00154	0.0825	0.0123	16.06	0.455	244614	404419	177033	0.303	DENND2A	0
1:16949862:T:C	0.014	0.0017	0.112	0.0136	0.0135	0.00191	0.108	0.0153	16.05	0.189	541368	253174	31524	0.697	CROCC	0
11:128716260:C:A	0.0109	0.0013	0.0871	0.0104	0.0105	0.00153	0.0842	0.0122	16.04	0.582	147882	392893	285291	0.0115	FLI1	0
9:22166474:TA:T	-0.0163	0.002	-0.13	0.016	-0.0146	0.00224	-0.117	0.0179	16.03	0.129	625652	185190	15224	0.00315	CDKN2B	157169
7:19005055:G:C	0.0111	0.0013	0.0887	0.0104	0.0107	0.00157	0.0857	0.0125	15.96	0.547	174401	391266	260399	0.983	HDAC9	2639
2:74519195:A:T	0.0143	0.0017	0.114	0.0136	0.0147	0.00196	0.117	0.0157	15.95	0.198	542991	238722	44353	0.312	DQX1	0
18:26653512:G:A	0.0111	0.0013	0.0887	0.0104	0.0126	0.00154	0.101	0.0123	15.95	0.613	122432	386006	317628	0.745	KCTD1	0
10:87846116:G:A	-0.0256	0.0031	-0.205	0.0248	-0.0213	0.00359	-0.17	0.0287	15.94	0.0453	753268	70795	2003	0.763	ATAD1	4773
23:23953366:T:A	-0.0099	0.0012	-0.0791	0.00959	-0.0117	0.00139	-0.0934	0.0111	15.94	0.634	191958	202681	431427	0.825	CXorf58	13857
1:53044121:C:T	-0.0169	0.002	-0.135	0.016	-0.0126	0.00232	-0.1	0.0186	15.93	0.141	624973	167878	33215	0.516	SCP2	0
11:85815356:C:T	-0.0126	0.0015	-0.101	0.012	-0.0134	0.00175	-0.107	0.014	15.93	0.236	482204	297583	46279	0.00495	SYTL2	4197
16:20905435:T:G	-0.0159	0.0019	-0.127	0.0152	-0.0165	0.00221	-0.132	0.0176	15.89	0.13	625615	185591	14860	0.272	LYRM1	0
18:26200343:T:C	0.0151	0.0018	0.121	0.0144	0.0152	0.00211	0.122	0.0168	15.88	0.17	582028	206465	37573	0.359	PSMA8	6988
22:42900311:C:T	-0.0107	0.0013	-0.0855	0.0104	-0.00963	0.00151	-0.077	0.0121	15.87	0.452	249595	401866	174605	0.0883	PACSIN2	0
2:224572835:C:T	0.0119	0.0014	0.0951	0.0112	0.00972	0.00163	0.0777	0.013	15.85	0.701	74364	339690	412012	0.587	CUL3	0
6:139010282:A:C	-0.0155	0.0019	-0.124	0.0152	-0.0169	0.00212	-0.135	0.017	15.85	0.144	607357	198649	20060	0.0707	ABRACL	18462
15:66615205:T:C	-0.0125	0.0015	-0.0999	0.012	-0.0137	0.00172	-0.109	0.0138	15.85	0.252	464684	305866	55516	0.544	LCTL	49226
8:57215743:C:A	0.018	0.0022	0.144	0.0176	0.0186	0.00249	0.149	0.0199	15.84	0.0991	671188	145397	9481	0.673	IMPAD1	221876
23:9867252:C:T	0.0209	0.0025	0.167	0.02	0.0219	0.00292	0.175	0.0233	15.84	0.928	19213	44610	762243	0.317	SHROOM2	0
20:51603549:T:A	0.0113	0.0014	0.0903	0.0112	0.0122	0.00157	0.0973	0.0125	15.82	0.379	327025	370618	128423	0.647	ATP9A	0
4:119174845:G:A	-0.0481	0.0058	-0.385	0.0464	-0.0364	0.00675	-0.291	0.0539	15.81	0.0127	805663	20226	177	0.762	MYOZ2	0
5:176458639:C:T	-0.0108	0.0013	-0.0863	0.0104	-0.00911	0.00149	-0.0728	0.0119	15.81	0.515	191485	410836	223745	0.167	FAF2	0
5:178204467:G:A	0.012	0.0014	0.0959	0.0112	0.0109	0.00166	0.0868	0.0132	15.81	0.295	415715	329502	80849	0.0485	HNRNPAB	65
6:168600208:C:G	-0.0215	0.0026	-0.172	0.0208	-0.0224	0.00295	-0.179	0.0236	15.81	0.0677	719275	101925	4866	0.000121	SMOC2	0
17:71311858:T:C	0.0115	0.0014	0.0919	0.0112	0.0143	0.00162	0.115	0.0129	15.8	0.648	96700	370329	359037	0.62	SOX9	809161
2:1623378:G:A	-0.0316	0.0038	-0.253	0.0304	-0.032	0.00436	-0.256	0.0349	15.76	0.03	777868	47252	946	0.493	PXDN	8508
5:159076792:T:C	-0.0109	0.0013	-0.0871	0.0104	-0.0102	0.00152	-0.0813	0.0122	15.76	0.429	270215	397550	158301	0.311	EBF1	0
17:82887951:C:G	-0.011	0.0013	-0.0879	0.0104	-0.0103	0.00152	-0.0824	0.0122	15.76	0.61	130147	382376	313543	0.384	TBCD	0
20:40208665:GA:G	0.0116	0.0014	0.0927	0.0112	0.00867	0.00162	0.0693	0.013	15.75	0.373	327439	375094	123533	0.865	MAFB	477182
16:3083653:C:A	0.011	0.0013	0.0879	0.0104	0.0104	0.00154	0.0832	0.0123	15.74	0.414	285728	389622	150716	0.955	IL32	1461
2:41971077:A:G	-0.0115	0.0014	-0.0919	0.0112	-0.0111	0.00157	-0.089	0.0125	15.72	0.595	147693	368557	309816	0.067	PKDCC	76943
2:160070812:C:A	0.0286	0.0035	0.229	0.028	0.0304	0.00397	0.243	0.0317	15.71	0.0364	767216	57594	1256	0.385	PLA2R1	8197
3:28837197:T:C	-0.0144	0.0017	-0.115	0.0136	-0.0111	0.00199	-0.0891	0.0159	15.71	0.168	572752	226848	26466	0.216	RBMS3	0
16:24567137:T:C	0.0107	0.0013	0.0855	0.0104	0.0113	0.0015	0.09	0.012	15.71	0.531	183425	403672	238969	0.478	RBBP6	0
3:194340314:G:A	-0.0116	0.0014	-0.0927	0.0112	-0.01	0.00161	-0.0799	0.0128	15.7	0.332	372831	352644	100591	0.169	CPN2	0
18:58893447:G:A	-0.0202	0.0025	-0.161	0.02	-0.0203	0.00284	-0.162	0.0227	15.7	0.0918	692898	114446	18722	0.967	ZNF532	0
3:32896459:T:G	-0.0406	0.0049	-0.325	0.0392	-0.0273	0.00569	-0.218	0.0455	15.69	0.0174	797550	28227	289	0.334	TRIM71	0
6:121568006:C:G	-0.016	0.0019	-0.128	0.0152	-0.0211	0.00248	-0.169	0.0198	15.68	0.128	626195	185102	14769	0.276	GJA1	118279
20:10723703:G:A	-0.0107	0.0013	-0.0855	0.0104	-0.00903	0.00149	-0.0722	0.0119	15.68	0.533	179195	409624	237247	0.324	JAG1	49704
2:74135332:T:TAGC	-0.0123	0.0015	-0.0983	0.012	-0.00976	0.00171	-0.078	0.0137	15.67	0.685	82301	338342	405423	0.0308	BOLA3	67
2:65868402:T:G	0.0134	0.0016	0.107	0.0128	0.014	0.00187	0.112	0.0149	15.65	0.196	535472	257581	33013	0.736	SPRED2	435765
7:32900474:C:T	0.0112	0.0014	0.0895	0.0112	0.0315	0.00334	0.252	0.0267	15.65	0.386	318924	374140	133002	0.793	KBTBD2	6343
20:37359615:A:G	0.0198	0.0024	0.158	0.0192	0.0182	0.00279	0.146	0.0223	15.64	0.0798	700826	119553	5687	0.227	SRC	0
22:46219479:G:A	0.0171	0.0021	0.137	0.0168	0.0161	0.00241	0.129	0.0193	15.64	0.109	657099	157831	11136	0.165	PPARA	0
8:69153885:G:A	-0.0116	0.0014	-0.0927	0.0112	-0.0132	0.00162	-0.106	0.0129	15.63	0.315	388291	348748	89027	0.596	SULF1	312738
17:57684445:A:AT	-0.0108	0.0013	-0.0863	0.0104	-0.0131	0.0015	-0.105	0.012	15.63	0.485	221709	404931	199426	0.193	MSI2	0
11:95617354:C:A	0.0113	0.0014	0.0903	0.0112	0.0135	0.00158	0.108	0.0126	15.62	0.353	342842	375826	107398	0.64	FAM76B	151598
5:172770787:C:T	0.0312	0.0038	0.249	0.0304	0.0397	0.00435	0.317	0.0348	15.61	0.0293	778518	46669	879	0.247	DUSP1	0
9:113551686:TAAC:T	-0.0195	0.0024	-0.156	0.0192	-0.0211	0.00272	-0.168	0.0218	15.61	0.0834	695531	123874	6661	0.757	RGS3	0
20:6916167:G:T	-0.0125	0.0015	-0.0999	0.012	-0.0119	0.00175	-0.0949	0.014	15.61	0.752	49250	297062	479754	0.622	BMP2	135921
16:81490238:T:C	-0.0221	0.0027	-0.177	0.0216	-0.0213	0.00313	-0.17	0.025	15.6	0.0613	728474	94043	3549	0.0309	CMIP	0
7:93044130:G:A	0.0109	0.0013	0.0871	0.0104	0.0142	0.00156	0.114	0.0125	15.58	0.478	226254	400886	198926	0.217	SAMD9	55382
1:36307804:T:G	0.011	0.0013	0.0879	0.0104	0.0113	0.00154	0.0905	0.0123	15.57	0.512	205748	387597	232721	3.16e-05	SH3D21	0
4:145307763:C:G	0.0355	0.0043	0.284	0.0344	0.0298	0.00503	0.238	0.0402	15.57	0.0243	787408	38105	553	0.0663	OTUD4	127174
8:127587699:G:A	0.0107	0.0013	0.0855	0.0104	0.0124	0.0015	0.0988	0.012	15.57	0.503	206856	401367	217843	0.797	MYC	147734
6:160139865:CTGGTAAGT:C	0.0108	0.0013	0.0863	0.0104	0.0103	0.00149	0.0827	0.0119	15.56	0.451	255012	397649	173405	0.0361	SLC22A1	0
15:92896005:C:CT	-0.0113	0.0014	-0.0903	0.0112	-0.0135	0.00158	-0.108	0.0126	15.55	0.575	153218	379660	293188	0.365	AC013394.1	0
1:76061833:T:C	-0.011	0.0014	-0.0879	0.0112	-0.012	0.00153	-0.0962	0.0122	15.54	0.592	143040	382260	300766	0.767	ST6GALNAC3	12912
1:8437498:T:G	0.0128	0.0016	0.102	0.0128	0.015	0.00178	0.12	0.0142	15.53	0.223	499290	283217	43559	0.0162	RERE	0
20:62008473:C:T	0.0108	0.0013	0.0863	0.0104	0.0114	0.00154	0.0913	0.0123	15.53	0.492	212737	399825	213504	0.146	TAF4	0
3:105891231:G:C	-0.017	0.0021	-0.136	0.0168	-0.0201	0.00238	-0.161	0.019	15.52	0.113	651606	162071	12389	0.00625	CBLB	21679
12:47981885:C:A	-0.0225	0.0028	-0.18	0.0224	-0.0242	0.0032	-0.194	0.0256	15.51	0.0586	732511	90252	3303	0.0424	COL2A1	0
20:44998542:A:G	-0.0144	0.0018	-0.115	0.0144	-0.0127	0.00204	-0.101	0.0163	15.5	0.16	582695	220349	23022	0.113	STK4	0
2:18422786:TTTCA:T	-0.0133	0.0016	-0.106	0.0128	-0.0113	0.00184	-0.0903	0.0147	15.48	0.204	524029	264466	37571	0.552	KCNS3	61170
2:33121989:T:C	0.0141	0.0017	0.113	0.0136	0.0151	0.00209	0.121	0.0167	15.48	0.185	553478	240801	31787	0.0785	LTBP1	0
7:73606346:G:A	0.0124	0.0015	0.0991	0.012	0.0163	0.00178	0.131	0.0142	15.48	0.243	477687	295434	52945	0.522	MLXIPL	0
10:103898134:T:C	-0.0107	0.0013	-0.0855	0.0104	-0.0122	0.00154	-0.0977	0.0123	15.48	0.425	274814	399108	152144	0.000466	STN1	0
1:243497920:G:T	0.0133	0.0016	0.106	0.0128	0.0131	0.0019	0.104	0.0152	15.47	0.2	528104	264220	33742	0.206	SDCCAG8,AKT3	0
9:34660867:C:T	-0.0398	0.0049	-0.318	0.0392	-0.0463	0.0056	-0.37	0.0448	15.46	0.0175	797455	28341	270	0.24	IL11RA	0
23:18239401:T:C	-0.0523	0.0064	-0.418	0.0512	-0.0545	0.00747	-0.436	0.0597	15.45	0.00755	816994	6487	2585	0.801	SCML2	0
9:74652704:C:T	0.0238	0.0029	0.19	0.0232	0.0204	0.00333	0.163	0.0267	15.44	0.0543	740395	82496	3175	0.207	RORB	0
7:25723264:T:C	0.0327	0.004	0.261	0.032	0.0459	0.00465	0.367	0.0372	15.43	0.0267	782581	42798	687	0.0571	NFE2L3	428933
7:96953306:C:T	-0.0287	0.0035	-0.229	0.028	-0.0332	0.00403	-0.265	0.0322	15.42	0.0381	765373	59402	1291	0.302	DLX6	52246
10:43611345:G:C	0.0165	0.002	0.132	0.016	0.0149	0.00233	0.119	0.0186	15.42	0.115	647765	166113	12188	0.119	ZNF485	0
14:24139938:T:C	-0.0119	0.0015	-0.0951	0.012	-0.0153	0.00173	-0.122	0.0138	15.41	0.321	396356	323625	106085	0.323	EMC9	0
12:47749532:A:G	-0.0568	0.007	-0.454	0.056	-0.0443	0.00795	-0.354	0.0636	15.4	0.00858	812001	13979	86	0.749	RAPGEF3	0
12:53369680:G:C	0.0406	0.005	0.325	0.04	0.0387	0.0057	0.309	0.0455	15.4	0.017	798364	27376	326	0.353	SP1	10495
2:10257226:C:T	-0.0198	0.0024	-0.158	0.0192	-0.0154	0.0028	-0.123	0.0224	15.39	0.0775	703869	116674	5523	0.788	RRM2	45501
8:58871484:C:T	-0.0108	0.0013	-0.0863	0.0104	-0.0114	0.00153	-0.0913	0.0122	15.39	0.521	189997	401626	234443	0.191	TOX	0
5:125066856:G:A	-0.0217	0.0027	-0.173	0.0216	-0.0264	0.00323	-0.211	0.0258	15.38	0.0639	724912	97375	3779	0.413	ZNF608	318049
1:156228575:G:A	-0.0109	0.0013	-0.0871	0.0104	-0.00617	0.00155	-0.0493	0.0124	15.34	0.484	221182	401002	203882	0.977	PMF1,PMF1-BGLAP	0
2:219281929:G:A	0.0144	0.0018	0.115	0.0144	0.0139	0.00203	0.111	0.0162	15.33	0.159	584188	220209	21669	0.0222	DNAJB2	0
12:104015054:T:C	0.0462	0.0057	0.369	0.0456	0.0561	0.00652	0.448	0.0521	15.33	0.0132	804582	21314	170	0.104	GLT8D2	0
19:16314692:G:A	-0.0108	0.0013	-0.0863	0.0104	-0.0114	0.00153	-0.0914	0.0123	15.32	0.395	302939	388039	135088	0.104	KLF2	10133
1:151462324:A:G	-0.024	0.003	-0.192	0.024	-0.0186	0.00339	-0.149	0.0271	15.3	0.0805	717359	83497	25210	0.813	POGZ	2830
3:14946654:C:G	0.0175	0.0022	0.14	0.0176	0.0143	0.00248	0.114	0.0198	15.29	0.103	664407	151750	9909	0.779	NR2C2	929
2:189034121:G:A	0.0377	0.0047	0.301	0.0376	0.0406	0.00528	0.324	0.0422	15.28	0.0196	794154	31511	401	0.474	COL5A2	0
3:132582905:A:C	-0.0108	0.0013	-0.0863	0.0104	-0.00833	0.00152	-0.0666	0.0121	15.27	0.436	268495	390521	167050	0.0804	NPHP3-ACAD11,ACAD11	0
15:90829151:A:T	0.0113	0.0014	0.0903	0.0112	0.00918	0.00161	0.0734	0.0128	15.27	0.363	338680	364300	123086	0.967	BLM	12985
6:75696284:G:A	0.0117	0.0014	0.0935	0.0112	0.0198	0.00186	0.158	0.0149	15.26	0.305	409124	328836	88106	0.266	SENP6	0
1:41041806:A:G	-0.0231	0.0029	-0.185	0.0232	-0.0192	0.00329	-0.153	0.0263	15.25	0.0546	738643	84591	2832	0.294	SCMH1	0
2:210016169:C:T	0.0108	0.0013	0.0863	0.0104	0.0128	0.0015	0.102	0.012	15.25	0.421	276882	396524	152660	0.686	RPE	0
7:149204002:T:C	0.0228	0.0028	0.182	0.0224	0.0227	0.00323	0.181	0.0259	15.25	0.0565	735648	87463	2955	0.149	ZNF282	0
21:34188414:T:G	-0.0381	0.0047	-0.305	0.0376	-0.0323	0.00553	-0.258	0.0442	15.25	0.0197	794596	31117	353	0.531	MRPS6	45380
2:198384345:G:A	-0.0126	0.0016	-0.101	0.0128	-0.0111	0.00177	-0.0884	0.0141	15.23	0.23	489299	291223	45544	0.623	PLCL1	0
2:207862418:C:G	-0.014	0.0017	-0.112	0.0136	-0.0163	0.00197	-0.13	0.0158	15.23	0.186	552948	245166	27952	0.108	PLEKHM3	0
22:36308995:C:T	-0.0129	0.0016	-0.103	0.0128	-0.0148	0.00185	-0.118	0.0148	15.2	0.221	505028	277938	43100	0.644	MYH9	0
1:93249721:A:G	0.0463	0.0057	0.37	0.0456	0.0484	0.00651	0.387	0.052	15.19	0.0133	804537	21341	188	0.246	CCDC18	0
2:90203809:C:A	-0.061	0.0076	-0.488	0.0608	0.028	0.0332	0.224	0.265	15.18	0.0108	803462	22549	55	0.188	RPIA	1452880
5:122076717:CA:C	0.0109	0.0014	0.0871	0.0112	0.0119	0.00154	0.0951	0.0123	15.18	0.391	309752	383237	133077	0.313	LOX	0
20:63741353:G:A	0.0112	0.0014	0.0895	0.0112	0.0143	0.00166	0.114	0.0132	15.18	0.678	82799	354463	388804	0.424	SLC2A4RG	0
1:85706009:TA:T	-0.0163	0.002	-0.13	0.016	-0.0143	0.00243	-0.114	0.0194	15.16	0.125	637289	174100	14677	0.171	ZNHIT6	0
13:73098842:T:C	0.0139	0.0017	0.111	0.0136	0.0102	0.002	0.0815	0.016	15.16	0.816	32284	232786	560996	0.738	KLF5	21301
20:43680740:A:G	-0.0152	0.0019	-0.122	0.0152	-0.017	0.00217	-0.136	0.0174	15.15	0.838	22007	197637	606422	1.59e-05	MYBL2	0
9:81610737:T:C	-0.0108	0.0013	-0.0863	0.0104	-0.0114	0.00153	-0.0911	0.0122	15.14	0.562	161300	392261	272505	0.283	TLE1	0
9:99096100:C:T	-0.0123	0.0015	-0.0983	0.012	-0.0145	0.00175	-0.116	0.014	15.13	0.256	461463	305076	59527	0.348	TGFBR1	7937
13:38975178:G:A	-0.0184	0.0023	-0.147	0.0184	-0.021	0.00263	-0.168	0.021	15.13	0.0899	685349	133136	7581	0.392	STOML3	0
8:26530784:C:T	-0.0154	0.0019	-0.123	0.0152	-0.0161	0.0022	-0.129	0.0176	15.1	0.132	622696	187783	15587	0.335	DPYSL2	0
10:94360639:T:C	-0.0151	0.0019	-0.121	0.0152	-0.0164	0.00215	-0.131	0.0172	15.09	0.138	614605	194133	17328	0.27	NOC3L	0
10:29147955:G:C	-0.0169	0.0021	-0.135	0.0168	-0.0178	0.00243	-0.142	0.0195	15.07	0.106	660636	155054	10376	0.648	LYZL1	141105
14:53854566:G:A	0.011	0.0014	0.0879	0.0112	0.0137	0.00158	0.11	0.0126	15.06	0.599	139317	372770	313979	0.203	BMP4	95169
15:71530491:A:C	0.0107	0.0013	0.0855	0.0104	0.0111	0.00152	0.0891	0.0121	15.05	0.452	251457	397361	177248	0.0497	THSD4	0
16:78288601:A:C	-0.0123	0.0015	-0.0983	0.012	-0.0133	0.00177	-0.106	0.0142	15.04	0.246	478558	288313	59195	3.29e-06	WWOX	0
10:123253584:AT:A	-0.0238	0.003	-0.19	0.024	-0.0311	0.00343	-0.249	0.0274	15.02	0.056	739772	83568	2726	0.015	BUB3	83117
5:59169574:T:C	-0.011	0.0014	-0.0879	0.0112	-0.0109	0.00159	-0.0869	0.0127	15	0.662	94194	364022	367850	0.00192	PDE4D	0
9:4117713:C:T	0.0105	0.0013	0.0839	0.0104	0.0103	0.00149	0.0823	0.0119	15	0.455	245702	405655	174709	0.0226	GLIS3	0
10:24958544:A:G	0.0126	0.0016	0.101	0.0128	0.0128	0.00181	0.103	0.0144	14.98	0.217	508084	276913	41069	0.0273	PRTFDC1	5938
21:38629622:T:C	0.0152	0.0019	0.122	0.0152	0.0144	0.00221	0.115	0.0176	14.98	0.156	600970	191039	34057	0.513	ERG	0
1:62170909:AT:A	0.0105	0.0013	0.0839	0.0104	0.00955	0.00153	0.0763	0.0123	14.96	0.483	219905	410795	195366	0.57	PATJ	0
2:215578870:CTTTTTTTTTCTTT:C	-0.0107	0.0013	-0.0855	0.0104	-0.0129	0.00154	-0.103	0.0123	14.96	0.505	201728	401139	223199	0.0605	FN1	142797
3:107515042:C:G	-0.0107	0.0013	-0.0855	0.0104	-0.0125	0.00152	-0.1	0.0122	14.95	0.592	135201	397234	293631	0.165	BBX	7893
6:19892355:T:C	0.0141	0.0018	0.113	0.0144	0.0161	0.00199	0.129	0.0159	14.95	0.825	24196	229263	572607	0.904	ID4	50158
6:39879503:G:A	-0.0142	0.0018	-0.114	0.0144	-0.0191	0.00202	-0.153	0.0162	14.95	0.166	576093	226512	23461	0.649	DAAM2	0
3:142915632:CAGG:C	0.0105	0.0013	0.0839	0.0104	0.0107	0.0015	0.0852	0.012	14.93	0.535	178377	403732	243957	0.309	PCOLCE2	26426
15:38082902:A:G	-0.024	0.003	-0.192	0.024	-0.0212	0.00345	-0.17	0.0276	14.93	0.0489	747714	76024	2328	0.451	TMCO5A	115178
18:5196982:G:A	0.0117	0.0015	0.0935	0.012	0.0129	0.00169	0.103	0.0135	14.93	0.389	293207	401227	131632	0.353	AKAIN1	0
23:80819082:G:A	0.0245	0.0031	0.196	0.0248	0.0245	0.00364	0.196	0.0291	14.91	0.0349	785715	28118	12233	0.67	BRWD3	9205
3:23997800:C:CA	-0.0123	0.0015	-0.0983	0.012	-0.0138	0.00175	-0.11	0.014	14.89	0.235	482034	296252	47780	0.0256	NR1D2	17183
2:43682841:C:T	0.0137	0.0017	0.11	0.0136	0.0141	0.00194	0.112	0.0155	14.88	0.178	559050	239807	27209	0.0357	PLEKHH2	0
17:65533375:T:C	0.021	0.0026	0.168	0.0208	0.0196	0.00302	0.157	0.0242	14.87	0.0668	719680	102420	3966	0.552	AXIN2	0
6:35146770:C:G	-0.0505	0.0063	-0.404	0.0504	-0.0537	0.00758	-0.429	0.0606	14.84	0.0112	808376	17580	110	0.0175	TCP11	0
8:22005779:G:A	-0.0105	0.0013	-0.0839	0.0104	-0.0108	0.00152	-0.0864	0.0121	14.83	0.516	197011	399356	229699	0.00722	XPO7	0
3:9361831:G:T	0.0144	0.0018	0.115	0.0144	0.0143	0.00206	0.114	0.0165	14.81	0.834	22085	217243	586738	0.187	SRGAP3	0
5:150334358:T:C	-0.0125	0.0016	-0.0999	0.0128	-0.0126	0.00178	-0.101	0.0142	14.81	0.227	496895	282593	46578	0.539	ARSI	0
11:18385773:G:A	0.0105	0.0013	0.0839	0.0104	0.00964	0.00151	0.0771	0.0121	14.8	0.543	171284	403581	251201	0.291	LDHA	8786
14:59441767:C:T	-0.0231	0.0029	-0.185	0.0232	-0.0238	0.00332	-0.19	0.0266	14.79	0.0524	742069	81211	2786	0.308	GPR135	0
3:156798646:T:C	-0.0246	0.0031	-0.197	0.0248	-0.022	0.00354	-0.176	0.0283	14.78	0.0471	750622	73216	2228	0.11	LEKR1	26834
5:87118618:G:A	0.0144	0.0018	0.115	0.0144	0.0155	0.00205	0.124	0.0164	14.78	0.834	22663	213700	589703	0.593	RASA1	149264
12:2864381:G:T	0.039	0.0049	0.312	0.0392	0.0471	0.00556	0.377	0.0445	14.78	0.0178	797050	28717	299	0.628	FOXM1	0
15:98852605:C:G	-0.0156	0.002	-0.125	0.016	-0.0309	0.00242	-0.247	0.0194	14.76	0.135	622140	187011	16915	0.189	IGF1R	0
5:143160083:G:A	0.0123	0.0015	0.0983	0.012	0.011	0.00176	0.0878	0.0141	14.75	0.243	473948	300404	51714	0.552	ARHGAP26	0
23:101492707:G:C	-0.0189	0.0024	-0.151	0.0192	-0.0156	0.00274	-0.125	0.0219	14.75	0.0628	749286	50600	26180	0.178	ARMCX4	0
10:59995539:C:T	0.0123	0.0016	0.0983	0.0128	0.0108	0.00178	0.0864	0.0143	14.74	0.231	491967	285630	48469	0.0125	ANK3	30758
3:188586660:T:C	0.011	0.0014	0.0879	0.0112	0.0101	0.00157	0.0806	0.0126	14.73	0.375	315059	388304	122703	0.209	LPP	0
20:32825209:T:TA	-0.0121	0.0015	-0.0967	0.012	-0.0149	0.00175	-0.119	0.014	14.73	0.244	472690	300768	52608	0.00158	MAPRE1	0
15:69835250:G:A	0.0132	0.0017	0.106	0.0136	0.0138	0.00189	0.11	0.0151	14.72	0.787	40194	257199	528673	0.271	TLE3	212539
1:43541977:T:C	-0.0112	0.0014	-0.0895	0.0112	-0.0115	0.00161	-0.0918	0.0128	14.71	0.679	92445	343194	390427	0.000671	PTPRF	0
14:75712126:G:A	0.0284	0.0036	0.227	0.0288	0.0223	0.00422	0.178	0.0337	14.71	0.0333	772042	52881	1143	0.646	TTLL5	0
1:10182596:A:G	0.0105	0.0013	0.0839	0.0104	0.0127	0.0015	0.102	0.012	14.7	0.425	276826	395264	153976	0.335	UBE4B	1357
15:81308110:T:G	0.0178	0.0022	0.142	0.0176	0.0179	0.00259	0.143	0.0207	14.7	0.091	682914	135365	7787	0.106	IL16	0
1:41522870:A:T	-0.0104	0.0013	-0.0831	0.0104	-0.00861	0.00149	-0.0688	0.0119	14.69	0.524	188105	405414	232547	0.337	HIVEP3	0
1:172241759:G:T	-0.0295	0.0037	-0.236	0.0296	-0.0205	0.00426	-0.164	0.0341	14.69	0.0314	775060	49965	1041	0.326	DNM3	0
20:10974972:C:T	0.0113	0.0014	0.0903	0.0112	0.0116	0.00164	0.0927	0.0131	14.69	0.296	410769	338726	76571	0.859	JAG1	300973
19:38939395:T:C	0.0137	0.0017	0.11	0.0136	0.0148	0.00199	0.118	0.0159	14.68	0.171	568824	232661	24581	0.229	AC011455.2	0
2:1564606:G:A	0.0296	0.0037	0.237	0.0296	0.0309	0.00424	0.247	0.0339	14.66	0.0323	773767	51284	1015	0.777	TPO	20895
2:45413235:C:A	-0.0158	0.002	-0.126	0.016	-0.0189	0.00224	-0.151	0.0179	14.66	0.131	629679	175883	20504	0.427	SRBD1	0
8:19489673:A:G	0.0105	0.0013	0.0839	0.0104	0.00998	0.00152	0.0798	0.0121	14.66	0.458	250139	391204	184723	0.609	CSGALNACT1	0
14:68483635:A:G	0.0151	0.0019	0.121	0.0152	0.0157	0.0022	0.125	0.0176	14.66	0.132	622594	188172	15300	0.605	RAD51B	0
10:114378275:G:A	-0.0105	0.0013	-0.0839	0.0104	-0.00969	0.00152	-0.0775	0.0122	14.65	0.436	258650	402058	165358	0.112	AFAP1L2	0
12:91103540:C:T	0.0172	0.0022	0.138	0.0176	0.0154	0.00247	0.123	0.0197	14.65	0.0994	670670	146394	9002	0.042	LUM	0
13:48093742:C:G	0.0118	0.0015	0.0943	0.012	0.00723	0.00174	0.0578	0.0139	14.64	0.263	455802	304854	65410	0.822	MED4	0
6:135907630:T:G	0.0109	0.0014	0.0871	0.0112	0.0183	0.00172	0.146	0.0138	14.62	0.362	331141	380748	114177	0.595	PDE7B	0
15:99006682:G:A	0.0389	0.0049	0.311	0.0392	0.0341	0.00567	0.273	0.0454	14.61	0.0176	797394	28382	290	0.0751	PGPEP1L	0
3:172438268:C:T	-0.0126	0.0016	-0.101	0.0128	0.00986	0.0021	0.0788	0.0168	14.6	0.219	505568	277830	42668	0.0802	GHSR	5022
4:6975382:A:G	0.0103	0.0013	0.0823	0.0104	0.012	0.00148	0.0959	0.0119	14.6	0.485	217253	410432	198381	0.64	TBC1D14	0
16:31036501:C:T	0.0587	0.0074	0.469	0.0592	0.0664	0.00889	0.531	0.071	14.59	0.00797	813168	12808	90	0.881	STX4	0
10:27598104:G:A	-0.0369	0.0047	-0.295	0.0376	-0.0291	0.00542	-0.232	0.0433	14.58	0.0197	793920	31772	374	0.742	RAB18	55865
16:2576770:G:A	-0.024	0.003	-0.192	0.024	-0.024	0.00358	-0.192	0.0286	14.57	0.055	744475	79107	2484	0.212	PDPK1	0
6:7872320:A:G	-0.0159	0.002	-0.127	0.016	-0.0213	0.00234	-0.17	0.0187	14.56	0.12	640186	173285	12595	0.416	BMP6	0
11:10156812:C:G	-0.0104	0.0013	-0.0831	0.0104	-0.0129	0.00152	-0.103	0.0121	14.56	0.578	148755	395444	281867	0.0589	SBF2	0
12:93935313:CT:C	0.0406	0.0051	0.325	0.0408	0.0356	0.00591	0.284	0.0472	14.56	0.0171	798927	26846	293	0.173	CRADD	40473
19:55367153:G:C	0.0194	0.0025	0.155	0.02	0.0157	0.00282	0.125	0.0225	14.56	0.0773	705198	114400	6468	0.206	IL11	0
5:31961923:CT:C	0.0114	0.0014	0.0911	0.0112	0.0115	0.00165	0.0916	0.0132	14.55	0.685	78462	346643	400961	0.239	PDZD2	0
2:55358489:C:G	-0.0112	0.0014	-0.0895	0.0112	-0.0172	0.00162	-0.138	0.0129	14.54	0.302	402678	346029	77359	0.147	CCDC88A	0
15:81957662:T:C	-0.0141	0.0018	-0.113	0.0144	-0.0144	0.00204	-0.115	0.0163	14.52	0.156	588786	216469	20811	0.585	MEX3B	84115
10:123318403:T:C	-0.0133	0.0017	-0.106	0.0136	-0.0143	0.00195	-0.114	0.0156	14.51	0.183	554374	241148	30544	0.0395	BUB3	147936
2:232298430:G:T	-0.0417	0.0053	-0.333	0.0424	-0.0405	0.00604	-0.324	0.0483	14.5	0.978	222	25487	800357	0.507	DIS3L2	0
1:230948434:T:G	0.0106	0.0013	0.0847	0.0104	0.0121	0.00152	0.0965	0.0121	14.49	0.533	189707	388257	248102	0.514	TTC13	0
3:185937666:A:G	0.0106	0.0013	0.0847	0.0104	0.0199	0.00162	0.159	0.013	14.49	0.602	129922	391054	305090	0.126	TRA2B	0
4:1792461:T:C	-0.0134	0.0017	-0.107	0.0136	-0.021	0.00208	-0.168	0.0166	14.49	0.183	551651	245594	28821	0.193	FGFR3	831
2:38639738:C:G	0.0144	0.0018	0.115	0.0144	0.0143	0.00207	0.115	0.0166	14.48	0.15	597825	208986	19255	0.304	GALM	26342
19:32616001:C:T	-0.0107	0.0014	-0.0855	0.0112	-0.0103	0.00156	-0.0826	0.0125	14.47	0.484	235796	374649	215621	0.967	ANKRD27	0
10:88019567:T:C	0.0113	0.0014	0.0903	0.0112	0.0148	0.00167	0.118	0.0134	14.45	0.279	429503	330965	65598	0.153	PTEN	47637
5:51147857:C:A	-0.0117	0.0015	-0.0935	0.012	-0.0124	0.0017	-0.0993	0.0136	14.42	0.721	64122	319066	442878	0.995	ISL1	235590
21:36719230:T:C	0.012	0.0015	0.0959	0.012	0.0126	0.00178	0.1	0.0142	14.41	0.735	54123	309740	462203	0.11	SIM2	0
2:10262506:G:A	0.0112	0.0014	0.0895	0.0112	0.00899	0.00164	0.0719	0.0131	14.39	0.303	404060	341409	80597	0.319	HPCAL1	40382
6:1769764:G:C	-0.0113	0.0014	-0.0903	0.0112	-0.0124	0.00164	-0.0988	0.0131	14.39	0.295	409399	344526	72141	0.687	GMDS	0
16:1480948:C:T	-0.0104	0.0013	-0.0831	0.0104	-0.0101	0.00152	-0.081	0.0121	14.39	0.421	279608	393341	153117	0.685	PTX4	4937
12:68746559:G:C	-0.0366	0.0047	-0.293	0.0376	-0.0349	0.00531	-0.279	0.0425	14.38	0.0195	794183	31532	351	0.376	SLC35E3	0
13:36907557:C:G	0.0125	0.0016	0.0999	0.0128	0.0129	0.00183	0.103	0.0146	14.38	0.214	504520	282113	39433	0.849	SMAD9	0
6:44583750:A:G	0.0107	0.0014	0.0855	0.0112	0.012	0.00155	0.0962	0.0124	14.37	0.434	279875	372633	173558	0.0394	CDC5L	133325
3:61933683:G:GC	-0.0117	0.0015	-0.0935	0.012	-0.0114	0.0017	-0.0913	0.0136	14.36	0.263	451363	312319	62384	0.5	PTPRG	0
11:118528385:A:G	0.0401	0.0051	0.321	0.0408	0.042	0.00589	0.336	0.0471	14.36	0.0166	799264	26554	248	0.958	TTC36	0
13:50057682:C:T	0.147	0.0187	1.18	0.149	0.144	0.0208	1.15	0.166	14.36	0.00136	823885	2157	24	0.737	KCNRG	36760
17:7329843:C:G	0.0106	0.0014	0.0847	0.0112	0.0118	0.00156	0.0943	0.0124	14.36	0.401	302499	378654	144913	1.72e-05	NEURL4	450
2:156533842:G:T	-0.0831	0.0106	-0.664	0.0847	-0.0728	0.012	-0.582	0.0959	14.35	0.00377	819869	6183	14	0.0257	GPD2	0
2:9631071:C:G	0.0113	0.0014	0.0903	0.0112	0.0108	0.00166	0.0867	0.0133	14.34	0.351	351602	360205	114259	0.381	YWHAQ	74
1:47715614:T:C	-0.0122	0.0016	-0.0975	0.0128	-0.00966	0.00177	-0.0772	0.0141	14.33	0.257	467527	288996	69543	0.00607	TRABD2B	44913
2:128295081:T:C	-0.0107	0.0014	-0.0855	0.0112	-0.0117	0.00155	-0.0937	0.0124	14.33	0.556	175151	376298	274617	0.0707	HS6ST1	0
16:86383718:T:C	-0.0102	0.0013	-0.0815	0.0104	-0.0101	0.0015	-0.0809	0.012	14.33	0.461	239075	408884	178107	0.348	FOXF1	126808
3:25077146:A:C	0.0107	0.0014	0.0855	0.0112	0.0125	0.00155	0.0997	0.0124	14.32	0.614	127603	374858	323605	0.732	RARB	97185
2:108419141:C:G	0.0107	0.0014	0.0855	0.0112	0.00967	0.00155	0.0773	0.0124	14.31	0.563	166603	380792	278671	0.319	GCC2	30049
16:19268142:T:G	-0.0113	0.0014	-0.0903	0.0112	-0.0119	0.00166	-0.0951	0.0133	14.3	0.603	129704	367929	328433	0.00869	SYT17	0
1:184702964:G:A	-0.0421	0.0054	-0.337	0.0432	-0.036	0.00611	-0.288	0.0488	14.28	0.015	801774	24064	228	0.183	EDEM3	0
2:5690406:G:C	-0.0126	0.0016	-0.101	0.0128	-0.0149	0.00182	-0.119	0.0145	14.28	0.243	487749	273712	64605	0.0188	SOX11	1977
13:77829552:T:C	0.0131	0.0017	0.105	0.0136	0.0153	0.00193	0.122	0.0154	14.28	0.813	30692	243181	552193	0.094	SLAIN1	65310
1:26685042:T:C	-0.0201	0.0026	-0.161	0.0208	-0.0187	0.00294	-0.149	0.0235	14.27	0.0689	716497	104989	4580	0.144	ARID1A	8193
9:125437594:C:T	-0.0107	0.0014	-0.0855	0.0112	-0.0113	0.00157	-0.0906	0.0126	14.26	0.335	367924	361365	96777	0.54	MAPKAP1	0
9:14440539:A:G	0.0105	0.0013	0.0839	0.0104	0.0109	0.00153	0.087	0.0122	14.25	0.449	261132	385345	179589	0.524	NFIB	41556
3:169183675:A:C	0.0142	0.0018	0.114	0.0144	0.0135	0.00207	0.108	0.0166	14.22	0.15	597880	208653	19533	0.0795	MECOM	0
9:76250384:G:A	-0.0102	0.0013	-0.0815	0.0104	-0.0122	0.00151	-0.0979	0.0121	14.22	0.504	206205	403293	216568	0.72	PCSK5	0
1:218715034:C:T	-0.0152	0.002	-0.122	0.016	-0.0176	0.00223	-0.14	0.0178	14.2	0.865	15637	182161	628268	1.63e-06	TGFB2	270415
3:190089544:C:A	0.0115	0.0015	0.0919	0.012	0.0142	0.00168	0.113	0.0134	14.2	0.285	427100	326236	72730	0.151	P3H2	0
4:137392938:G:A	0.0102	0.0013	0.0815	0.0104	0.0106	0.00149	0.0848	0.0119	14.17	0.465	236449	406602	183015	0.633	PCDH18	125979
9:16676603:A:G	0.0121	0.0015	0.0967	0.012	0.0108	0.00179	0.0863	0.0143	14.17	0.286	434457	311361	80248	0.0384	BNC2	0
1:89521552:C:A	-0.0118	0.0015	-0.0943	0.012	-0.0105	0.00172	-0.0841	0.0137	14.16	0.245	473763	298534	53769	0.0523	LRRC8B	3283
3:45599240:G:A	-0.0119	0.0015	-0.0951	0.012	-0.0133	0.00174	-0.106	0.0139	14.14	0.241	478257	296216	51593	0.421	LIMD1	0
12:28909412:G:T	-0.0111	0.0014	-0.0887	0.0112	-0.00948	0.00165	-0.0758	0.0132	14.14	0.314	394184	343147	88735	0.0452	FAR2	239690
9:93576896:TCGGCCCGGCC:T	0.0232	0.003	0.185	0.024	0.0216	0.0035	0.172	0.0279	14.13	0.0497	745966	77688	2412	0.377	PHF2	0
9:106755888:C:T	-0.0224	0.0029	-0.179	0.0232	-0.0246	0.00332	-0.197	0.0265	14.13	0.0543	739335	84093	2638	0.157	ZNF462	107277
19:7114202:C:A	-0.0155	0.002	-0.124	0.016	-0.012	0.00232	-0.0958	0.0185	14.13	0.124	635197	177386	13483	0.112	INSR	0
17:77391429:T:C	0.0124	0.0016	0.0991	0.0128	0.0135	0.00183	0.108	0.0146	14.12	0.224	503323	272729	50014	0.646	SEPTIN9	0
17:78406035:G:A	0.0105	0.0013	0.0839	0.0104	0.00971	0.00154	0.0776	0.0123	14.11	0.401	291672	395499	138895	0.0686	PGS1	0
3:172426676:C:G	0.0144	0.0019	0.115	0.0152	0.0324	0.00237	0.259	0.0189	14.09	0.142	609027	198972	18067	0.318	GHSR	16614
12:132137079:G:A	0.0142	0.0018	0.114	0.0144	0.0159	0.00208	0.127	0.0166	14.05	0.16	590420	206264	29382	0.0583	DDX51	0
15:55364052:C:T	-0.0174	0.0023	-0.139	0.0184	-0.019	0.00256	-0.152	0.0204	14.04	0.102	674861	139023	12182	0.892	CCPG1	0
17:69085137:A:G	0.0399	0.0051	0.319	0.0408	0.0421	0.00601	0.336	0.0481	14.03	0.0165	799119	26681	266	0.683	ABCA6	0
23:123731189:C:T	0.0093	0.0012	0.0743	0.00959	0.00846	0.00138	0.0676	0.011	14.03	0.298	479412	196460	150194	0.0881	THOC2	0
7:94477091:A:G	0.0103	0.0013	0.0823	0.0104	0.0113	0.00152	0.0906	0.0122	14.02	0.385	314013	385507	126546	0.281	CASD1	32127
5:138318529:C:T	-0.0101	0.0013	-0.0807	0.0104	-0.00911	0.00149	-0.0728	0.0119	14.01	0.543	175959	400550	249557	0.348	CDC25C	0
5:142323563:T:A	-0.0109	0.0014	-0.0871	0.0112	-0.012	0.00163	-0.0963	0.013	14.01	0.339	368103	354078	103885	0.926	SPRY4	0
2:25812748:C:G	-0.0198	0.0026	-0.158	0.0208	-0.0291	0.003	-0.233	0.024	13.99	0.0701	714790	106494	4782	0.143	ASXL2	0
22:39152655:A:G	-0.0221	0.0029	-0.177	0.0232	-0.0183	0.00336	-0.146	0.0269	13.99	0.0536	740102	83144	2820	0.705	CBX7	0
16:16048222:G:T	-0.0489	0.0063	-0.391	0.0504	-0.0501	0.00729	-0.401	0.0583	13.98	0.0103	809217	16728	121	0.597	ABCC1	0
16:55471128:T:G	0.0137	0.0018	0.11	0.0144	0.0129	0.00204	0.103	0.0163	13.98	0.828	22505	222711	580850	0.309	MMP2	0
16:56966973:G:A	0.0125	0.0016	0.0999	0.0128	0.00851	0.00186	0.068	0.0149	13.97	0.195	535481	257960	32625	0.704	CETP	0
5:141513076:T:C	-0.0103	0.0013	-0.0823	0.0104	-0.0125	0.00153	-0.1	0.0122	13.95	0.578	156841	382400	286825	0.259	PCDHGA1	95
2:69203564:T:C	0.0101	0.0013	0.0807	0.0104	0.0117	0.0015	0.0933	0.012	13.94	0.548	165744	406059	254263	0.614	ANTXR1	0
3:114534993:A:G	0.0121	0.0016	0.0967	0.0128	0.0116	0.00181	0.093	0.0145	13.93	0.227	495265	287000	43801	0.154	ZBTB20	0
3:12811951:T:G	-0.0105	0.0014	-0.0839	0.0112	-0.00826	0.00163	-0.0661	0.013	13.92	0.546	180746	378872	266448	5.42e-05	CAND2	0
15:38767235:C:A	-0.0107	0.0014	-0.0855	0.0112	-0.0102	0.00158	-0.0814	0.0127	13.92	0.383	317764	372751	135551	0.26	RASGRP1	201660
7:50717216:A:AT	-0.0213	0.0028	-0.17	0.0224	-0.0287	0.00329	-0.229	0.0263	13.91	0.0595	732302	89009	4755	0.864	GRB10	0
8:13340531:T:C	-0.0104	0.0014	-0.0831	0.0112	-0.012	0.00156	-0.0958	0.0125	13.91	0.38	322374	376432	127260	0.0571	DLC1	0
20:19712848:T:G	0.0103	0.0013	0.0823	0.0104	0.0104	0.00153	0.0829	0.0122	13.9	0.539	173496	398891	253679	0.469	SLC24A3	0
8:76849683:C:T	-0.0242	0.0031	-0.193	0.0248	-0.0298	0.00361	-0.238	0.0289	13.89	0.0438	755524	68738	1804	0.0366	ZFHX4	0
10:5608979:C:G	-0.0156	0.002	-0.125	0.016	-0.0124	0.00232	-0.0992	0.0186	13.89	0.878	13239	169100	643727	0.631	ASB13	29887
5:43619287:C:T	-0.027	0.0035	-0.216	0.028	-0.0245	0.00398	-0.196	0.0318	13.88	0.0364	767674	56691	1701	0.999	NNT	0
12:22258476:TA:T	-0.0103	0.0013	-0.0823	0.0104	-0.00879	0.00152	-0.0703	0.0121	13.88	0.518	195588	396177	234301	0.572	ST8SIA1	0
15:40116528:C:T	-0.0105	0.0014	-0.0839	0.0112	-0.00806	0.00155	-0.0644	0.0124	13.88	0.471	236384	390434	199248	0.714	BMF	7636
23:82725773:C:A	-0.0093	0.0012	-0.0743	0.00959	-0.0175	0.00142	-0.14	0.0114	13.87	0.28	499398	190862	135806	0.249	POU3F4	782516
19:57303818:C:G	-0.0114	0.0015	-0.0911	0.012	-0.011	0.0017	-0.0882	0.0136	13.83	0.267	444598	317112	64356	0.955	ZNF460	9749
10:48450049:GCTGA:G	-0.0216	0.0028	-0.173	0.0224	-0.0146	0.00355	-0.117	0.0284	13.82	0.058	734628	88362	3076	0.597	ARHGAP22	0
10:79404390:C:T	-0.0173	0.0022	-0.138	0.0176	-0.0175	0.00266	-0.14	0.0213	13.82	0.0925	680672	137534	7860	0.475	ZCCHC24	0
17:58527450:C:T	0.0104	0.0014	0.0831	0.0112	0.0127	0.00155	0.101	0.0124	13.82	0.368	333684	375214	117168	0.0193	SEPTIN4	0
18:53244268:T:C	-0.0104	0.0014	-0.0831	0.0112	-0.00863	0.00157	-0.069	0.0126	13.81	0.453	266319	368834	190913	0.121	DCC	0
9:106753141:T:A	0.0116	0.0015	0.0927	0.012	0.0125	0.00179	0.0997	0.0143	13.79	0.257	458776	311769	55521	0.81	ZNF462	110024
3:183826314:T:C	0.01	0.0013	0.0799	0.0104	0.00954	0.00148	0.0763	0.0119	13.77	0.561	157507	405164	263395	0.0401	AC131160.1	0
7:46762609:AAC:A	-0.0133	0.0017	-0.106	0.0136	-0.0124	0.00201	-0.0992	0.016	13.75	0.171	569030	230555	26481	0.258	TNS3	512544
17:6643601:C:G	-0.0104	0.0014	-0.0831	0.0112	-0.01	0.00155	-0.0799	0.0124	13.75	0.615	126734	376828	322504	0.79	MED31,TXNDC17	0
5:14956590:G:A	0.0115	0.0015	0.0919	0.012	0.00994	0.0017	0.0794	0.0136	13.74	0.729	63683	312520	449863	0.273	ANKH	84812
10:5813440:G:C	-0.0132	0.0017	-0.106	0.0136	-0.0102	0.00199	-0.0818	0.0159	13.74	0.172	569701	228310	28055	0.914	GDI2	0
17:70216501:A:C	-0.01	0.0013	-0.0799	0.0104	-0.0105	0.0015	-0.0842	0.012	13.72	0.474	224364	410928	190774	0.938	KCNJ2	36457
5:72548495:A:AT	-0.0119	0.0016	-0.0951	0.0128	-0.00961	0.00179	-0.0768	0.0143	13.71	0.223	497679	286808	41579	0.518	ZNF366	41085
5:142431018:A:G	0.0103	0.0014	0.0823	0.0112	0.0117	0.00154	0.0936	0.0123	13.69	0.607	127362	382606	316098	0.0406	SPRY4	104563
23:78979824:C:T	0.0304	0.004	0.243	0.032	0.0567	0.00498	0.454	0.0398	13.69	0.0195	801699	17296	7071	0.323	P2RY10	16097
3:55056836:A:C	-0.0128	0.0017	-0.102	0.0136	-0.0114	0.0019	-0.0914	0.0152	13.68	0.194	541494	249054	35518	0.57	CACNA2D3	0
11:5604617:A:G	-0.0103	0.0014	-0.0823	0.0112	-0.012	0.00155	-0.0958	0.0124	13.68	0.644	106763	371842	347461	0.427	TRIM6-TRIM34,TRIM6	0
3:138196875:A:T	0.0303	0.004	0.242	0.032	0.0387	0.00453	0.31	0.0362	13.67	0.0283	780720	44483	863	0.698	ARMC8	0
5:141182193:C:T	0.0112	0.0015	0.0895	0.012	0.0145	0.00171	0.116	0.0137	13.67	0.269	445831	316263	63972	0.537	PCDHB16	0
7:116672385:C:G	-0.0103	0.0014	-0.0823	0.0112	-0.0113	0.00155	-0.0901	0.0124	13.65	0.463	241259	399720	185087	0.287	MET	0
13:73280047:T:G	0.0107	0.0014	0.0855	0.0112	0.0118	0.00162	0.0944	0.0129	13.65	0.677	83680	354756	387630	0.644	KLF5	202506
2:60178356:T:C	-0.0103	0.0014	-0.0823	0.0112	-0.0112	0.00153	-0.0893	0.0122	13.64	0.572	151654	395494	278918	0.0339	BCL11A	272163
5:111735928:A:G	-0.0157	0.0021	-0.126	0.0168	-0.0192	0.00234	-0.154	0.0187	13.64	0.115	649905	162755	13406	0.531	NREP	0
9:73846136:C:T	-0.0156	0.002	-0.125	0.016	-0.0137	0.00235	-0.11	0.0188	13.64	0.113	651091	164192	10783	0.00194	RORB	651198
7:124051586:C:T	-0.0103	0.0014	-0.0823	0.0112	-0.0113	0.00154	-0.0906	0.0123	13.63	0.361	338882	375246	111938	0.602	TMEM229A	18519
1:183944406:C:T	0.0121	0.0016	0.0967	0.0128	0.00884	0.00181	0.0706	0.0144	13.59	0.208	519472	270183	36411	0.164	COLGALT2	0
7:96416393:G:A	-0.0101	0.0013	-0.0807	0.0104	-0.00971	0.00152	-0.0776	0.0121	13.57	0.454	248140	398982	178944	0.856	SEM1	65232
11:3059612:T:A	-0.0379	0.005	-0.303	0.04	-0.0326	0.00571	-0.26	0.0456	13.56	0.0171	798106	27665	295	0.682	CARS1	1999
1:62017951:A:G	-0.0166	0.0022	-0.133	0.0176	-0.0169	0.00256	-0.135	0.0205	13.55	0.104	665768	150529	9769	0.448	PATJ	0
5:149389041:G:A	0.0101	0.0013	0.0807	0.0104	0.0129	0.00151	0.103	0.0121	13.53	0.472	233104	400178	192784	0.678	IL17B	0
9:619209:G:C	-0.0112	0.0015	-0.0895	0.012	-0.0105	0.00168	-0.084	0.0134	13.53	0.299	414049	327515	84502	0.264	KANK1	0
14:91651306:A:C	-0.0173	0.0023	-0.138	0.0184	-0.0217	0.00264	-0.173	0.0211	13.53	0.0884	686763	132090	7213	0.897	CATSPERB	0
17:8197088:TG:T	0.0109	0.0014	0.0871	0.0112	0.01	0.00165	0.0803	0.0132	13.53	0.315	396459	336544	93063	5.23e-10	BORCS6	6908
18:11981485:A:G	-0.0107	0.0014	-0.0855	0.0112	-0.0118	0.00162	-0.0945	0.013	13.53	0.339	370873	348518	106675	0.712	IMPA2	0
23:132107083:T:TA	0.0101	0.0013	0.0807	0.0104	0.00979	0.00154	0.0783	0.0123	13.53	0.215	571414	151162	103490	0.00959	FRMD7	0
7:74000050:T:C	-0.0854	0.0112	-0.683	0.0895	-0.093	0.0124	-0.743	0.0989	13.52	0.00427	819591	6317	158	0.209	ELN	27738
15:60494577:AT:A	-0.0109	0.0014	-0.0871	0.0112	-0.0129	0.00164	-0.103	0.0131	13.5	0.299	406887	340381	78798	0.295	RORA	0
14:74761783:CT:C	-0.0098	0.0013	-0.0783	0.0104	-0.0133	0.00172	-0.106	0.0138	13.49	0.517	192088	408798	225180	0.577	YLPM1	1532
14:58805776:T:C	-0.0135	0.0018	-0.108	0.0144	-0.0136	0.00206	-0.108	0.0165	13.48	0.161	584080	218375	23611	0.618	DACT1	157455
16:871179:G:A	-0.0389	0.0051	-0.311	0.0408	-0.0415	0.00591	-0.332	0.0472	13.48	0.016	799645	26180	241	0.0851	LMF1	0
7:37910447:G:A	0.0136	0.0018	0.109	0.0144	0.0215	0.00211	0.172	0.0169	13.46	0.155	590510	213051	22505	0.43	SFRP4,EPDR1	0
7:99148778:A:G	-0.0118	0.0016	-0.0943	0.0128	-0.0115	0.0018	-0.0923	0.0144	13.45	0.217	504415	281279	40372	0.012	SMURF1	4678
2:37381120:A:G	-0.0131	0.0017	-0.105	0.0136	-0.0168	0.00196	-0.134	0.0157	13.44	0.181	558040	239186	28840	0.643	QPCT	7798
5:65467398:G:A	-0.0101	0.0013	-0.0807	0.0104	-0.017	0.0018	-0.136	0.0144	13.44	0.439	262175	399282	164609	0.251	ADAMTS6	0
13:27516184:G:A	0.0147	0.0019	0.118	0.0152	0.0204	0.00224	0.163	0.0179	13.43	0.128	628641	182256	15169	0.39	LNX2	29728
1:214529885:T:A	-0.0182	0.0024	-0.145	0.0192	-0.0203	0.00272	-0.162	0.0217	13.42	0.0817	697774	122226	6066	0.56	PTPN14	0
13:50035347:G:T	-0.0227	0.003	-0.181	0.024	-0.036	0.00358	-0.287	0.0286	13.42	0.0487	747794	76080	2192	0.161	KCNRG	14425
2:19449877:T:G	0.0113	0.0015	0.0903	0.012	0.0117	0.00169	0.0937	0.0135	13.41	0.708	80522	315304	430240	0.286	OSR1	91254
7:151374978:A:G	0.0146	0.0019	0.117	0.0152	0.0132	0.00221	0.105	0.0176	13.41	0.863	15565	185252	625249	0.08	NUB1	0
11:72650839:T:C	-0.0103	0.0014	-0.0823	0.0112	-0.0106	0.00156	-0.0843	0.0125	13.41	0.615	127759	375522	322785	0.162	PDE2A	0
16:4332606:T:G	-0.0114	0.0015	-0.0911	0.012	-0.0132	0.00173	-0.106	0.0139	13.41	0.285	431137	316705	78224	0.794	PAM16,GLIS2	0
17:4064063:AG:A	-0.0187	0.0025	-0.149	0.02	-0.0145	0.00284	-0.116	0.0227	13.41	0.0785	704092	116202	5772	0.332	ZZEF1	0
2:96687988:G:A	-0.0111	0.0015	-0.0887	0.012	-0.00993	0.00167	-0.0794	0.0134	13.4	0.283	428113	327056	70897	0.334	FER1L5	0
4:157982801:A:G	0.0099	0.0013	0.0791	0.0104	0.00956	0.0015	0.0765	0.012	13.4	0.585	141720	397398	286948	0.578	GASK1B	141672
9:112435703:TTTTTA:T	-0.0145	0.0019	-0.116	0.0152	-0.0149	0.00219	-0.119	0.0175	13.4	0.131	624136	185685	16245	0.563	HSDL2	0
21:25836433:G:T	0.0103	0.0014	0.0823	0.0112	0.0107	0.00158	0.0858	0.0126	13.4	0.635	113996	369112	342958	0.687	APP	44116
21:36160698:G:A	-0.0123	0.0016	-0.0983	0.0128	-0.0168	0.00188	-0.134	0.0151	13.4	0.797	33042	257802	535222	0.714	DOP1B	0
14:23084627:A:C	-0.01	0.0013	-0.0799	0.0104	-0.00947	0.00153	-0.0757	0.0122	13.38	0.503	205416	401071	219579	0.142	ACIN1	0
2:256414:G:A	0.0257	0.0034	0.205	0.0272	0.0361	0.00391	0.289	0.0312	13.37	0.0445	757828	66781	1457	0.196	SH3YL1	0
2:235681168:C:T	-0.0118	0.0016	-0.0943	0.0128	-0.0099	0.00177	-0.0791	0.0141	13.37	0.254	473122	285188	67756	0.973	AGAP1	0
13:41193202:A:G	-0.0139	0.0018	-0.111	0.0144	-0.012	0.00212	-0.0959	0.017	13.37	0.805	41927	213645	570494	0.824	KBTBD7	0
15:65326951:C:T	-0.0267	0.0035	-0.213	0.028	-0.0176	0.00408	-0.141	0.0327	13.37	0.0528	751072	61587	13407	0.072	IGDCC3	175
14:63375749:AT:A	-0.0154	0.002	-0.123	0.016	-0.0187	0.00238	-0.15	0.019	13.35	0.134	630574	168343	27149	0.058	PPP2R5E	0
19:47622584:C:T	-0.0155	0.002	-0.124	0.016	-0.0133	0.00235	-0.106	0.0188	13.35	0.114	649478	165601	10987	0.305	BICRA	0
3:27320578:C:T	0.011	0.0015	0.0879	0.012	0.0104	0.00166	0.0832	0.0132	13.34	0.29	422981	325695	77390	0.698	NEK10	0
1:9201737:T:A	-0.0102	0.0013	-0.0815	0.0104	-0.011	0.00153	-0.0876	0.0122	13.33	0.373	325356	382273	118437	0.588	H6PD	33036
2:226788086:T:C	-0.0162	0.0022	-0.13	0.0176	-0.0214	0.00246	-0.171	0.0196	13.33	0.108	661910	149298	14858	0.875	IRS1	0
2:238728215:T:C	-0.01	0.0013	-0.0799	0.0104	-0.0101	0.00151	-0.0807	0.012	13.33	0.583	148090	392826	285150	0.0814	TWIST2	119816
1:21923096:A:G	0.0104	0.0014	0.0831	0.0112	0.0106	0.00157	0.0844	0.0126	13.32	0.372	331723	370235	124108	0.568	HSPG2	0
6:6765214:A:G	-0.0107	0.0014	-0.0855	0.0112	-0.0114	0.00161	-0.0914	0.0129	13.32	0.301	400322	348870	76874	0.234	LY86	110231
8:68832858:C:T	0.0142	0.0019	0.114	0.0152	0.0152	0.00216	0.122	0.0173	13.32	0.142	610217	195216	20633	0.587	C8orf34	13835
1:231564500:TTTTTG:T	0.018	0.0024	0.144	0.0192	0.0179	0.00272	0.143	0.0217	13.31	0.0809	698478	121508	6080	0.331	TSNAX	0
1:173884695:TGTG:T	0.012	0.0016	0.0959	0.0128	0.0115	0.0018	0.0918	0.0144	13.3	0.215	511002	274425	40639	0.337	ZBTB37	0
3:168044258:C:T	0.0118	0.0016	0.0943	0.0128	0.0124	0.00178	0.0991	0.0142	13.3	0.244	477760	290178	58128	0.12	GOLIM4	0
15:70212786:GGA:G	0.01	0.0013	0.0799	0.0104	0.0129	0.00152	0.103	0.0121	13.3	0.424	276278	394580	155208	0.0513	TLE3	114610
4:153636464:C:T	0.0487	0.0065	0.389	0.052	0.0542	0.00741	0.433	0.0593	13.29	0.0102	809588	16362	116	0.00278	TMEM131L	0
10:84791977:G:T	-0.0105	0.0014	-0.0839	0.0112	-0.00943	0.0016	-0.0754	0.0128	13.29	0.681	84683	351111	390272	0.0452	CCSER2	273456
18:44298363:G:A	-0.014	0.0019	-0.112	0.0152	-0.0159	0.00216	-0.127	0.0173	13.29	0.143	608437	199045	18584	0.575	SETBP1	381809
7:50677328:G:A	-0.0098	0.0013	-0.0783	0.0104	-0.013	0.00157	-0.104	0.0125	13.27	0.535	177543	406977	241546	0.0464	GRB10	0
19:49657834:A:G	-0.0209	0.0028	-0.167	0.0224	-0.023	0.00323	-0.184	0.0258	13.27	0.0601	733472	89342	3252	0.516	SCAF1	0
7:69827914:C:T	-0.0113	0.0015	-0.0903	0.012	-0.0136	0.00171	-0.108	0.0137	13.26	0.247	468249	305922	51895	0.973	AUTS2	0
11:69642779:C:T	-0.0158	0.0021	-0.126	0.0168	-0.0168	0.00244	-0.134	0.0195	13.26	0.119	644491	169148	12427	0.257	CCND1	0
19:29851772:A:T	0.0119	0.0016	0.0951	0.0128	0.0133	0.00182	0.106	0.0145	13.25	0.22	504736	275684	45646	0.301	CCNE1	27460
23:134444373:A:C	-0.0135	0.0018	-0.108	0.0144	-0.0204	0.00213	-0.163	0.017	13.25	0.101	700141	85087	40838	0.00109	PHF6	15582
11:45175509:G:A	-0.0133	0.0018	-0.106	0.0144	-0.0141	0.00203	-0.113	0.0162	13.24	0.818	35048	223582	567436	0.38	PRDM11	0
3:119472443:G:A	-0.012	0.0016	-0.0959	0.0128	-0.0113	0.00182	-0.0901	0.0146	13.22	0.211	514395	272363	39308	0.313	POGLUT1	0
8:12827695:A:T	-0.013	0.0017	-0.104	0.0136	-0.0163	0.00199	-0.131	0.0159	13.22	0.173	563003	235005	28058	0.243	LONRF1	71622
1:1023573:A:G	0.0104	0.0014	0.0831	0.0112	0.0124	0.00158	0.099	0.0126	13.2	0.347	354911	369666	101489	0.362	AGRN	0
10:49325731:C:G	-0.0098	0.0013	-0.0783	0.0104	-0.0118	0.0015	-0.0946	0.012	13.2	0.421	277706	397325	151035	0.208	C10orf71	0
10:103756821:C:T	-0.0107	0.0014	-0.0855	0.0112	-0.0101	0.00171	-0.0808	0.0137	13.19	0.285	421445	336633	67988	0.000584	SH3PXD2A	0
14:68664876:G:T	-0.0121	0.0016	-0.0967	0.0128	-0.0129	0.00186	-0.103	0.0149	13.18	0.206	522168	264589	39309	0.0578	RAD51B	0
16:86525932:G:A	-0.0102	0.0014	-0.0815	0.0112	-0.00917	0.00156	-0.0733	0.0125	13.18	0.512	211409	376620	238037	0.855	MTHFSD	4245
14:90519989:C:T	-0.0104	0.0014	-0.0831	0.0112	-0.01	0.0016	-0.0802	0.0128	13.17	0.677	84031	356403	385632	0.962	TTC7B	4574
6:149044291:C:A	-0.0108	0.0014	-0.0863	0.0112	-0.00916	0.00162	-0.0732	0.013	13.16	0.309	401901	336742	87423	0.225	UST	0
1:55624650:C:T	-0.0097	0.0013	-0.0775	0.0104	-0.0088	0.00147	-0.0703	0.0118	13.15	0.531	184212	405512	236342	0.0853	USP24	409286
7:28625613:A:G	0.012	0.0016	0.0959	0.0128	0.0122	0.00183	0.0978	0.0146	13.15	0.216	509660	272851	43555	0.172	CREB5	0
12:13071093:C:T	-0.0126	0.0017	-0.101	0.0136	-0.0163	0.00191	-0.13	0.0153	13.15	0.23	512189	247103	66774	0.0161	FAM234B	0
12:80937479:G:A	-0.0209	0.0028	-0.167	0.0224	-0.0136	0.00317	-0.109	0.0253	13.15	0.0704	722305	90970	12791	0.939	LIN7A,ACSS3	0
7:131291854:C:T	-0.0101	0.0013	-0.0807	0.0104	-0.00937	0.00154	-0.0749	0.0123	13.14	0.543	183281	382616	260169	0.0389	MKLN1	0
11:95570355:C:T	0.0099	0.0013	0.0791	0.0104	0.011	0.00152	0.0883	0.0121	13.13	0.432	268536	396268	161262	0.737	FAM76B	198597
2:12023994:C:T	0.0208	0.0028	0.166	0.0224	0.0133	0.0032	0.107	0.0256	13.12	0.0585	732768	90036	3262	0.525	LPIN1	196585
20:50294777:C:G	0.0103	0.0014	0.0823	0.0112	0.0152	0.0016	0.122	0.0128	13.12	0.677	85081	357679	383306	0.982	CEBPB	102109
22:20113073:T:C	-0.0111	0.0015	-0.0887	0.012	-0.0134	0.00172	-0.107	0.0138	13.11	0.245	469830	305232	51004	0.205	TRMT2A	0
4:108174396:G:A	-0.0099	0.0013	-0.0791	0.0104	-0.00855	0.00152	-0.0684	0.0121	13.09	0.516	201341	392274	232451	0.0196	LEF1	5440
4:144339409:G:A	-0.0114	0.0015	-0.0911	0.012	-0.0225	0.00261	-0.18	0.0209	13.09	0.744	53458	302977	469631	0.000265	GYPA	198658
2:109163645:C:T	0.0259	0.0035	0.207	0.028	0.022	0.00394	0.176	0.0315	13.08	0.0372	766655	58098	1313	0.978	SH3RF3	0
2:199294326:T:A	0.0145	0.0019	0.116	0.0152	0.0175	0.00223	0.14	0.0178	13.08	0.853	23630	188141	614295	0.0826	SATB2	0
18:235928:A:G	0.0124	0.0017	0.0991	0.0136	0.011	0.00197	0.0878	0.0157	13.08	0.19	543523	248053	34490	0.0843	THOC1	0
7:46701672:C:T	0.0114	0.0015	0.0911	0.012	0.0121	0.00176	0.0971	0.0141	13.05	0.235	485818	291433	48815	0.927	TNS3	573481
3:58373231:A:G	-0.0099	0.0013	-0.0791	0.0104	-0.0133	0.00157	-0.106	0.0126	13.03	0.422	277590	394737	153739	0.878	PXK	0
10:112955839:G:A	-0.0097	0.0013	-0.0775	0.0104	-0.0138	0.00155	-0.111	0.0124	13.03	0.509	197351	409370	219345	0.754	TCF7L2	0
19:51669815:G:A	0.0099	0.0013	0.0791	0.0104	0.0112	0.00152	0.0898	0.0121	13.03	0.414	282462	398529	145075	0.276	SPACA6	19312
3:8504416:G:A	0.0102	0.0014	0.0815	0.0112	0.0094	0.00155	0.0752	0.0124	13.02	0.466	252202	375015	198849	0.861	LMCD1	0
17:62088435:C:G	0.0132	0.0018	0.106	0.0144	0.0181	0.00203	0.145	0.0162	13.02	0.16	581732	222489	21845	0.894	MED13	23157
1:2293397:G:A	0.0101	0.0014	0.0807	0.0112	0.011	0.00154	0.0877	0.0123	13	0.362	333901	381765	110400	0.000162	SKI	0
1:147281019:G:C	-0.0102	0.0014	-0.0815	0.0112	-0.00925	0.0016	-0.0739	0.0128	13	0.664	92915	365202	367949	0.338	CHD1L	0
13:100704134:GTAA:G	-0.0101	0.0014	-0.0807	0.0112	-0.00997	0.00156	-0.0797	0.0125	13	0.432	266538	397764	161764	0.383	TMTC4	29041
18:170950:A:G	0.0297	0.004	0.237	0.032	0.0294	0.00463	0.235	0.037	13	0.0315	778092	43510	4464	0.67	USP14	0
1:165359318:G:GA	-0.0134	0.0018	-0.107	0.0144	-0.0122	0.00203	-0.0979	0.0162	12.98	0.159	585888	217275	22903	0.23	LMX1A	2603
1:103086668:G:A	0.0262	0.0035	0.209	0.028	0.0232	0.00403	0.186	0.0322	12.97	0.0348	769262	55612	1192	0.12	COL11A1	0
2:182833872:T:C	0.0177	0.0024	0.141	0.0192	0.0191	0.00269	0.152	0.0215	12.97	0.084	694758	123728	7580	0.568	FRZB	0
9:137190033:G:A	-0.0119	0.0016	-0.0951	0.0128	-0.0131	0.00183	-0.105	0.0146	12.97	0.217	507619	274804	43643	0.429	SSNA1	0
16:79138168:A:G	0.0138	0.0019	0.11	0.0152	0.0182	0.00214	0.146	0.0171	12.96	0.153	599291	202519	24256	0.341	WWOX	0
16:84883324:G:T	-0.0297	0.004	-0.237	0.032	-0.0316	0.00465	-0.253	0.0372	12.95	0.0271	782185	43165	716	0.343	CRISPLD2	0
1:63261871:T:C	0.0255	0.0034	0.204	0.0272	0.0254	0.00392	0.203	0.0313	12.93	0.958	1352	58784	765930	0.133	FOXD3	60695
2:177903935:A:T	-0.0156	0.0021	-0.125	0.0168	-0.0111	0.0024	-0.0887	0.0192	12.9	0.107	659739	155159	11168	0.482	PDE11A	0
23:154034582:G:A	0.0196	0.0026	0.157	0.0208	0.0211	0.00306	0.168	0.0245	12.9	0.0453	768907	40329	16830	0.591	MECP2	0
23:111220274:C:A	-0.0214	0.0029	-0.171	0.0232	-0.0181	0.00334	-0.145	0.0267	12.89	0.0558	764696	40104	21266	0.133	PAK3	0
1:226962514:C:T	-0.0158	0.0021	-0.126	0.0168	-0.0178	0.00245	-0.142	0.0196	12.88	0.891	9316	154382	662368	0.189	COQ8A	0
7:25244734:G:T	0.0168	0.0023	0.134	0.0184	0.0194	0.00259	0.155	0.0207	12.88	0.0897	684169	134720	7177	0.17	NPVF	16248
8:91210055:A:G	0.0108	0.0015	0.0863	0.012	0.0106	0.00168	0.0845	0.0134	12.87	0.664	112022	324302	389742	0.134	SLC26A7,LRRC69	0
7:94416264:G:A	-0.0109	0.0015	-0.0871	0.012	-0.01	0.00168	-0.0802	0.0135	12.86	0.73	61526	317787	446753	0.0897	COL1A2	0
17:77887464:C:T	0.0208	0.0028	0.166	0.0224	0.0234	0.00321	0.187	0.0256	12.86	0.0561	736206	86850	3010	0.473	TNRC6C	71775
10:124917181:TGCCGCCGCC:T	0.0405	0.0055	0.324	0.044	0.049	0.00633	0.392	0.0506	12.85	0.0155	802399	23481	186	0.297	ZRANB1	24941
12:62610864:G:GTC	0.0101	0.0014	0.0807	0.0112	0.00704	0.00156	0.0563	0.0125	12.85	0.598	146366	368361	311339	0.311	MON2	10388
3:121673349:A:G	0.0101	0.0014	0.0807	0.0112	0.0111	0.00156	0.0886	0.0125	12.84	0.583	159931	365816	300319	0.489	GOLGB1	0
8:22703566:C:T	-0.0123	0.0017	-0.0983	0.0136	-0.0134	0.00191	-0.107	0.0153	12.84	0.202	532461	252040	41565	0.635	PEBP4	9684
11:32091022:A:C	-0.0108	0.0015	-0.0863	0.012	-0.0126	0.00167	-0.101	0.0134	12.84	0.286	427097	323535	75434	0.262	AL035078.4	0
2:25765747:A:G	-0.0101	0.0014	-0.0807	0.0112	-0.0117	0.00161	-0.0937	0.0129	12.81	0.434	275003	380016	171047	0.0177	ASXL2	0
4:56069630:C:T	-0.0112	0.0015	-0.0895	0.012	-0.0122	0.00173	-0.0976	0.0139	12.81	0.249	469698	298571	57797	0.173	CRACD	0
1:220882874:T:C	0.0102	0.0014	0.0815	0.0112	0.0105	0.00159	0.0839	0.0127	12.8	0.324	378550	358352	89164	0.0373	HLX	0
2:217713918:C:T	-0.0201	0.0027	-0.161	0.0216	-0.0239	0.00357	-0.191	0.0286	12.79	0.0603	729884	92521	3661	0.585	TNS1	85669
3:152213181:T:C	0.0118	0.0016	0.0943	0.0128	0.014	0.00188	0.112	0.015	12.77	0.775	38408	275632	512026	0.447	MBNL1	30646
4:105235030:C:T	-0.0226	0.0031	-0.181	0.0248	-0.0265	0.0038	-0.212	0.0304	12.77	0.0468	750429	73567	2070	0.552	TET2	0
7:105219657:G:C	-0.0097	0.0013	-0.0775	0.0104	-0.00944	0.0015	-0.0755	0.012	12.76	0.494	211515	404880	209671	0.363	SRPK2	0
20:6869043:G:A	0.0227	0.0031	0.181	0.0248	0.0253	0.00355	0.203	0.0284	12.76	0.0471	749331	74712	2023	0.616	BMP2	88797
10:69543255:G:C	0.0117	0.0016	0.0935	0.0128	0.00988	0.00183	0.079	0.0146	12.75	0.216	505664	280954	39448	0.228	NEUROG3	28442
2:156326699:TC:T	-0.0114	0.0015	-0.0911	0.012	-0.0207	0.00205	-0.165	0.0164	12.74	0.722	77494	297728	450844	0.0689	NR4A2	0
14:104776120:G:A	-0.0433	0.0059	-0.346	0.0472	-0.0395	0.00681	-0.316	0.0545	12.74	0.0128	805279	20603	184	0.091	AKT1	0
19:15241315:T:C	-0.0104	0.0014	-0.0831	0.0112	-0.0112	0.00163	-0.0892	0.013	12.73	0.336	363552	367355	95159	0.688	BRD4	0
5:80692501:T:G	0.0114	0.0015	0.0911	0.012	0.0125	0.00177	0.0996	0.0141	12.72	0.236	483729	292169	50168	0.609	MSH3	0
10:29202396:C:T	0.0119	0.0016	0.0951	0.0128	0.0105	0.00187	0.0835	0.0149	12.72	0.211	517158	268412	40496	0.966	LYZL1	86664
13:32106967:T:C	0.0163	0.0022	0.13	0.0176	0.0196	0.00256	0.157	0.0205	12.71	0.0949	676920	140852	8294	0.247	FRY	0
23:131284952:A:T	-0.0164	0.0022	-0.131	0.0176	-0.0161	0.00259	-0.129	0.0207	12.71	0.063	746152	56156	23758	0.805	IGSF1	0
8:26662021:T:C	0.0134	0.0018	0.107	0.0144	0.0103	0.00211	0.0822	0.0169	12.7	0.149	600339	204995	20732	0.483	DPYSL2	3843
11:61250856:A:C	0.0144	0.002	0.115	0.016	0.0159	0.00225	0.127	0.018	12.7	0.135	622362	187587	16117	0.241	PGA5	0
11:44344806:A:G	-0.0112	0.0015	-0.0895	0.012	-0.0111	0.00175	-0.0885	0.014	12.69	0.724	61956	316385	447725	0.477	ALX4	34667
6:55735176:A:C	0.0212	0.0029	0.169	0.0232	0.0175	0.00328	0.14	0.0262	12.68	0.0529	741354	81951	2761	0.615	BMP5	18476
10:21475540:C:A	-0.0099	0.0013	-0.0791	0.0104	-0.00936	0.00154	-0.0749	0.0123	12.68	0.526	193542	395453	237071	0.676	SKIDA1	37934
3:61665932:T:A	0.01	0.0014	0.0799	0.0112	0.0112	0.0016	0.0892	0.0128	12.67	0.538	179933	394979	251154	0.846	PTPRG	0
15:62791134:G:T	0.0098	0.0013	0.0783	0.0104	0.00922	0.00152	0.0737	0.0122	12.67	0.48	218158	413649	194259	0.84	TLN2	0
15:90883330:G:A	-0.0097	0.0013	-0.0775	0.0104	-0.00857	0.00151	-0.0685	0.0121	12.67	0.573	153504	397358	275204	0.28	FURIN	0
10:122465400:G:T	-0.01	0.0014	-0.0799	0.0112	-0.0112	0.00157	-0.0897	0.0126	12.66	0.352	350445	367097	108524	0.54	HTRA1	0
12:30638083:C:T	0.0098	0.0013	0.0783	0.0104	0.0116	0.00153	0.0924	0.0122	12.66	0.466	245931	386207	193928	0.00653	IPO8	0
5:177553903:G:A	0.0114	0.0016	0.0911	0.0128	0.019	0.00178	0.152	0.0142	12.65	0.246	472366	298831	54869	0.329	FAM193B	0
8:108048439:C:T	0.0095	0.0013	0.0759	0.0104	0.00997	0.00149	0.0797	0.0119	12.65	0.458	243724	406730	175612	0.312	RSPO2	0
11:78458839:C:G	0.0116	0.0016	0.0927	0.0128	0.013	0.00181	0.104	0.0145	12.65	0.229	497406	276632	52028	0.103	NARS2	0
14:50435050:G:A	0.0173	0.0024	0.138	0.0192	0.0169	0.00273	0.135	0.0218	12.63	0.0862	694984	119891	11191	0.189	MAP4K5	0
15:101115818:ATT:A	-0.0108	0.0015	-0.0863	0.012	-0.0142	0.00169	-0.113	0.0135	12.63	0.315	384413	355886	85767	0.0727	LRRK1	37561
23:79335697:G:GT	0.009	0.0012	0.0719	0.00959	0.00815	0.00179	0.0652	0.0143	12.63	0.304	479094	188298	158674	0.32	ITM2A	24686
11:89575269:TAGTA:T	-0.0097	0.0013	-0.0775	0.0104	-0.00933	0.00153	-0.0746	0.0122	12.62	0.473	230343	405038	190685	0.318	NOX4	77082
17:71972104:T:C	-0.0096	0.0013	-0.0767	0.0104	-0.0108	0.00156	-0.0866	0.0125	12.61	0.508	206192	397972	221902	0.317	SOX9	148915
1:170469010:A:G	0.0138	0.0019	0.11	0.0152	0.0136	0.00213	0.108	0.017	12.6	0.141	609932	197813	18321	0.0769	GORAB	63118
2:60486100:A:G	-0.0096	0.0013	-0.0767	0.0104	-0.0115	0.00148	-0.0917	0.0118	12.6	0.46	246857	398415	180794	0.0107	BCL11A	0
13:39942519:A:G	0.0098	0.0013	0.0783	0.0104	0.00767	0.00156	0.0613	0.0125	12.59	0.392	307907	383878	134281	0.385	COG6	150854
16:83947098:G:C	-0.0099	0.0014	-0.0791	0.0112	-0.0099	0.00156	-0.0791	0.0124	12.59	0.617	119302	382016	324748	0.085	MLYCD,OSGIN1	0
23:140613772:C:A	0.0381	0.0052	0.305	0.0416	0.0396	0.00606	0.317	0.0484	12.58	0.0113	811920	10055	4091	0.336	SOX3	108656
3:114330933:C:G	0.027	0.0037	0.216	0.0296	0.0279	0.00428	0.223	0.0342	12.57	0.0319	774337	50505	1224	0.636	ZBTB20	0
8:51787615:T:G	-0.0144	0.002	-0.115	0.016	-0.0147	0.00225	-0.117	0.018	12.56	0.841	36120	181100	608846	0.271	PXDNL	0
7:93519756:A:G	0.0101	0.0014	0.0807	0.0112	0.0119	0.00159	0.0947	0.0127	12.55	0.384	323890	366817	135359	0.37	CALCR	0
10:100567503:A:G	-0.0118	0.0016	-0.0943	0.0128	-0.015	0.00185	-0.12	0.0148	12.55	0.202	526834	263642	35590	0.364	HIF1AN	7505
12:90335720:C:CTG	-0.0151	0.0021	-0.121	0.0168	-0.0159	0.00235	-0.127	0.0188	12.54	0.114	650791	162232	13043	0.355	CCER1	569901
22:21622758:C:T	-0.0115	0.0016	-0.0919	0.0128	-0.0108	0.00182	-0.086	0.0146	12.54	0.256	471689	280970	73407	0.103	UBE2L3	0
4:138134795:T:C	0.0102	0.0014	0.0815	0.0112	0.0106	0.0016	0.0848	0.0128	12.53	0.312	391518	350771	83777	0.582	SLC7A11	29301
4:156894735:A:C	-0.0175	0.0024	-0.14	0.0192	-0.0161	0.00272	-0.128	0.0217	12.53	0.0857	693375	124928	7763	0.622	PDGFC	0
7:1230562:T:C	-0.0167	0.0023	-0.134	0.0184	-0.0171	0.00261	-0.137	0.0209	12.52	0.0902	684036	134577	7453	0.317	UNCX	2309
16:3690571:T:C	0.0284	0.0039	0.227	0.0312	0.033	0.00451	0.264	0.0361	12.52	0.0283	780593	44609	864	0.298	TRAP1	0
19:6275828:A:G	0.0108	0.0015	0.0863	0.012	0.0105	0.00171	0.0843	0.0137	12.52	0.276	437097	317601	71368	0.0597	MLLT1	0
2:212445892:T:G	0.0102	0.0014	0.0815	0.0112	0.0124	0.00159	0.099	0.0127	12.51	0.334	372649	351816	101601	0.86	ERBB4	0
10:6867248:C:G	0.0096	0.0013	0.0767	0.0104	0.00893	0.00151	0.0714	0.0121	12.51	0.596	135173	392861	298032	0.873	PRKCQ	286947
10:71978155:T:C	-0.0096	0.0013	-0.0767	0.0104	-0.00911	0.00151	-0.0728	0.0121	12.51	0.568	153366	399769	272931	0.015	CHST3	0
3:190951284:G:A	-0.0105	0.0014	-0.0839	0.0112	-0.0105	0.00165	-0.0839	0.0132	12.5	0.32	372110	357229	96727	0.703	GMNC	58855
22:46699338:C:A	-0.0257	0.0035	-0.205	0.028	-0.0323	0.00408	-0.258	0.0326	12.5	0.0339	771108	53873	1085	0.352	CERK	0
2:163657729:T:C	0.0112	0.0015	0.0895	0.012	0.0105	0.00173	0.0837	0.0138	12.49	0.738	53014	308561	464491	0.412	FIGN	0
6:160029267:A:T	0.0144	0.002	0.115	0.016	0.0147	0.00224	0.118	0.0179	12.49	0.123	635617	176810	13639	0.216	IGF2R	0
17:41769461:C:T	-0.0226	0.0031	-0.181	0.0248	-0.022	0.00354	-0.176	0.0283	12.49	0.0461	752557	71503	2006	0.00244	JUP	0
7:44166307:A:C	-0.0097	0.0013	-0.0775	0.0104	-0.00942	0.00153	-0.0753	0.0122	12.48	0.382	315725	387354	122987	0.643	GCK	0
10:15137191:G:T	0.0112	0.0015	0.0895	0.012	0.0129	0.00176	0.103	0.0141	12.48	0.256	466245	296168	63653	0.209	RPP38,NMT2	0
13:101054456:C:CAA	-0.0123	0.0017	-0.0983	0.0136	-0.011	0.00196	-0.088	0.0157	12.48	0.179	558495	237581	29990	0.223	NALCN	0
22:30648844:A:G	-0.0096	0.0013	-0.0767	0.0104	-0.0102	0.00153	-0.0815	0.0122	12.48	0.519	198059	394107	233900	0.0155	SLC35E4	0
3:168083322:C:T	-0.0099	0.0014	-0.0791	0.0112	-0.0101	0.00155	-0.0809	0.0124	12.47	0.414	283443	395858	146765	0.569	GOLIM4	0
5:180085227:T:C	0.0095	0.0013	0.0759	0.0104	0.0081	0.00148	0.0648	0.0119	12.46	0.523	187877	408287	229902	0.663	RNF130	13114
1:206242918:C:T	-0.0265	0.0036	-0.212	0.0288	-0.021	0.00413	-0.168	0.033	12.45	0.035	770824	54226	1016	0.624	SRGAP2	0
3:188647490:A:G	0.0141	0.0019	0.113	0.0152	0.0128	0.00221	0.102	0.0176	12.45	0.138	617204	189520	19342	0.739	LPP	0
9:91420081:G:T	-0.0097	0.0013	-0.0775	0.0104	-0.0117	0.00153	-0.0934	0.0122	12.45	0.454	248004	403002	175060	0.0846	NFIL3	0
10:7410781:A:G	-0.0122	0.0017	-0.0975	0.0136	-0.013	0.00192	-0.104	0.0154	12.45	0.197	540112	248916	37038	0.357	SFMBT2	0
19:32345427:T:C	0.013	0.0018	0.104	0.0144	0.0132	0.00206	0.106	0.0164	12.45	0.154	592016	213137	20913	0.414	ZNF507	166
4:13181142:C:G	-0.0337	0.0046	-0.269	0.0368	-0.0259	0.00531	-0.207	0.0425	12.44	0.0256	785933	37170	2963	0.727	RAB28	180211
6:129862620:CT:C	0.01	0.0014	0.0799	0.0112	0.00876	0.00156	0.0701	0.0125	12.44	0.392	316789	367998	141279	0.346	TMEM244	1073
8:102649502:T:C	0.0407	0.0056	0.325	0.0448	0.0484	0.00644	0.387	0.0515	12.43	0.0138	803754	22101	211	0.349	KLF10	0
16:12820689:A:G	-0.0278	0.0038	-0.222	0.0304	-0.0296	0.00437	-0.237	0.0349	12.43	0.0314	776080	48615	1371	0.227	CPPED1	16802
4:123328077:T:TC	0.0131	0.0018	0.105	0.0144	0.0131	0.00207	0.104	0.0166	12.42	0.841	21201	212550	592315	0.111	SPATA5	8644
7:129184005:T:C	0.0169	0.0023	0.135	0.0184	0.0187	0.00265	0.149	0.0212	12.42	0.0874	689432	129129	7505	0.5	SMO	4627
2:70004259:C:T	-0.0156	0.0021	-0.125	0.0168	-0.0174	0.00244	-0.139	0.0195	12.41	0.147	625067	158518	42481	0.39	ASPRV1	41994
9:6440123:G:A	-0.0171	0.0024	-0.137	0.0192	-0.0199	0.00269	-0.159	0.0215	12.41	0.0821	695892	124033	6141	0.607	UHRF2	0
2:65716689:C:G	-0.0098	0.0014	-0.0783	0.0112	-0.0105	0.00155	-0.0836	0.0124	12.4	0.465	239991	393773	192302	0.554	SPRED2	284052
16:9113342:C:A	0.011	0.0015	0.0879	0.012	0.0132	0.00174	0.106	0.0139	12.4	0.246	471366	301086	53614	0.29	C16orf72	0
6:17614721:A:C	-0.0095	0.0013	-0.0759	0.0104	-0.0114	0.00148	-0.0912	0.0118	12.37	0.47	229959	409024	187083	0.0151	NUP153	313
11:110445861:G:A	0.0127	0.0018	0.102	0.0144	0.0128	0.00202	0.102	0.0161	12.37	0.163	579996	221502	24568	0.694	FDX1	0
12:4275530:C:T	-0.0186	0.0026	-0.149	0.0208	-0.0235	0.003	-0.188	0.024	12.36	0.0756	708778	112414	4874	0.0707	CCND2	0
2:201177688:A:G	0.0264	0.0036	0.211	0.0288	0.0303	0.00411	0.242	0.0328	12.35	0.0327	773054	51937	1075	0.117	CFLAR	1001
2:220584589:T:A	-0.0103	0.0014	-0.0823	0.0112	-0.0122	0.00161	-0.0975	0.0129	12.35	0.334	367642	359846	98578	0.738	EPHA4	833437
10:125118089:A:G	-0.0242	0.0033	-0.193	0.0264	-0.0286	0.00383	-0.229	0.0306	12.34	0.0395	763083	60838	2145	0.0912	CTBP2	0
11:60325117:T:C	-0.01	0.0014	-0.0799	0.0112	-0.0086	0.00158	-0.0687	0.0127	12.34	0.332	368654	362325	95087	0.951	MS4A4A	7173
1:45838767:T:C	0.0366	0.0051	0.293	0.0408	0.0397	0.00578	0.317	0.0462	12.33	0.0167	798850	26940	276	0.155	MAST2	0
8:60749199:T:C	0.0111	0.0015	0.0887	0.012	0.0113	0.00176	0.0907	0.0141	12.32	0.766	44923	288639	492504	0.00376	CHD7	0
1:210265385:CT:C	-0.0095	0.0013	-0.0759	0.0104	-0.00965	0.00148	-0.0771	0.0119	12.3	0.495	209919	412046	204101	0.549	SERTAD4	18754
10:126042533:A:G	-0.0101	0.0014	-0.0807	0.0112	-0.0133	0.00161	-0.106	0.0129	12.3	0.654	105447	354867	365752	0.679	ADAM12	0
11:94908467:T:A	-0.0592	0.0082	-0.473	0.0656	-0.0652	0.00941	-0.521	0.0752	12.3	0.00644	815603	10430	33	0.642	AMOTL1	31719
23:133692376:C:T	0.0483	0.0067	0.386	0.0536	0.0611	0.00785	0.488	0.0627	12.26	0.00658	817419	6506	2141	0.971	GPC3	0
20:7262893:T:C	0.0098	0.0014	0.0783	0.0112	0.00944	0.00157	0.0755	0.0125	12.25	0.44	260384	397801	167881	0.264	BMP2	482647
1:223074113:A:T	0.01	0.0014	0.0799	0.0112	0.0119	0.00158	0.0948	0.0126	12.24	0.355	346478	370486	109102	0.917	TLR5	35290
11:128583962:T:A	-0.0097	0.0014	-0.0775	0.0112	-0.01	0.00156	-0.0801	0.0125	12.24	0.37	331130	374874	120062	0.029	ETS1	0
22:46080504:G:T	0.0347	0.0048	0.277	0.0384	0.037	0.00552	0.296	0.0442	12.24	0.0215	793216	32037	813	0.869	PPARA	70016
6:7847695:C:T	0.0097	0.0013	0.0775	0.0104	0.00903	0.00158	0.0722	0.0126	12.23	0.463	248742	385207	192117	0.319	BMP6	0
14:79433111:C:T	0.0094	0.0013	0.0751	0.0104	0.0082	0.0015	0.0656	0.012	12.23	0.551	169320	401591	255155	0.583	NRXN3	0
15:53688284:C:T	-0.0096	0.0013	-0.0767	0.0104	-0.0107	0.00152	-0.0858	0.0121	12.23	0.485	226867	392116	207083	0.217	WDR72	0
17:2264396:A:C	-0.013	0.0018	-0.104	0.0144	-0.0161	0.00214	-0.129	0.0171	12.22	0.153	593562	211730	20774	0.312	SMG6	0
2:67882176:T:G	0.0102	0.0014	0.0815	0.0112	0.00917	0.00159	0.0733	0.0127	12.21	0.334	372864	351796	101406	0.161	C1D	158953
22:43257619:A:G	0.0116	0.0016	0.0927	0.0128	0.0147	0.00187	0.118	0.015	12.21	0.203	525592	264937	35537	0.129	SCUBE1	0
10:88423007:T:C	0.0098	0.0014	0.0783	0.0112	0.00964	0.00156	0.0771	0.0125	12.2	0.638	107326	375191	343549	0.622	RNLS	0
3:14924000:A:G	-0.0186	0.0026	-0.149	0.0208	-0.0203	0.00297	-0.162	0.0238	12.14	0.918	4454	103927	717685	0.949	FGD5	0
8:73302075:C:G	-0.0095	0.0013	-0.0759	0.0104	-0.0095	0.00151	-0.0759	0.0121	12.12	0.473	233967	398896	193203	0.596	RDH10	0
3:4709245:C:T	0.0096	0.0013	0.0767	0.0104	0.0101	0.00152	0.0805	0.0122	12.1	0.486	228029	387977	210060	0.945	ITPR1	0
5:77846657:G:A	0.0096	0.0013	0.0767	0.0104	0.00938	0.00152	0.075	0.0122	12.09	0.492	218388	393363	214315	0.35	TBCA	0
15:60781501:T:A	0.0098	0.0014	0.0783	0.0112	0.0108	0.00156	0.0866	0.0125	12.09	0.388	315642	376267	134157	0.00714	RORA	0
3:185564226:G:A	-0.0273	0.0038	-0.218	0.0304	-0.0321	0.00459	-0.257	0.0367	12.08	0.0308	776620	48529	917	0.00385	LIPH	11638
5:67883341:T:G	0.0106	0.0015	0.0847	0.012	0.0168	0.00174	0.134	0.0139	12.08	0.28	426556	334041	65469	0.252	PIK3R1	332414
12:102438453:A:G	-0.0326	0.0046	-0.261	0.0368	-0.0486	0.00527	-0.388	0.0422	12.08	0.0206	792566	33023	477	0.933	IGF1	0
19:8319342:T:C	0.0219	0.0031	0.175	0.0248	0.0195	0.00351	0.156	0.028	12.08	0.0547	742287	76346	7433	0.242	NDUFA7	0
3:58130642:T:C	0.0104	0.0015	0.0831	0.012	0.013	0.00174	0.104	0.0139	12.07	0.33	388325	325947	111794	0.00264	FLNB	0
12:15205659:A:AAT	-0.0106	0.0015	-0.0847	0.012	-0.0108	0.00168	-0.0861	0.0135	12.06	0.29	422531	326705	76830	0.0609	RERG	0
13:91154527:G:T	-0.0108	0.0015	-0.0863	0.012	-0.0118	0.00174	-0.0945	0.0139	12.06	0.303	420603	307102	98361	0.0421	GPC5	244093
2:182371121:A:G	-0.0093	0.0013	-0.0743	0.0104	-0.00922	0.00148	-0.0737	0.0118	12.05	0.48	225553	404030	196483	0.704	PDE1A	0
17:57966749:A:C	-0.02	0.0028	-0.16	0.0224	-0.0174	0.0032	-0.139	0.0256	12.05	0.058	733557	89266	3243	0.987	VEZF1	4797
2:47233073:A:T	0.01	0.0014	0.0799	0.0112	0.0106	0.00158	0.0844	0.0127	12.03	0.372	332960	369159	123947	0.39	CALM2	56152
16:87267354:T:C	0.0124	0.0017	0.0991	0.0136	0.0144	0.00201	0.115	0.0161	12.03	0.168	575065	223760	27241	0.0626	C16orf95	0
12:124586812:G:C	0.0103	0.0014	0.0823	0.0112	0.00952	0.00164	0.0761	0.0131	12.02	0.29	417025	339674	69367	0.536	NCOR2	19223
7:73372812:T:G	-0.0137	0.0019	-0.11	0.0152	-0.0199	0.00226	-0.159	0.0181	12	0.132	620809	190038	15219	0.202	FKBP6	14175
14:56238167:G:T	-0.0093	0.0013	-0.0743	0.0104	-0.0119	0.0015	-0.0947	0.012	12	0.45	249704	403313	173049	0.725	PELI2	0
16:50234364:TG:T	-0.0102	0.0014	-0.0815	0.0112	-0.0107	0.00165	-0.0857	0.0132	12	0.673	85556	352340	388170	0.0912	TENT4B	0
21:33682072:T:TA	0.0124	0.0017	0.0991	0.0136	0.0103	0.00202	0.082	0.0162	12	0.167	572560	230050	23456	0.922	ITSN1,AP000311.1	0
5:135952943:A:G	-0.024	0.0034	-0.192	0.0272	-0.0211	0.00385	-0.169	0.0308	11.98	0.0376	765408	59286	1372	0.0187	LECT2	0
15:100033154:T:C	0.0291	0.0041	0.233	0.0328	0.0333	0.00464	0.266	0.0371	11.98	0.0309	778665	43809	3592	0.934	ADAMTS17	0
6:151330370:T:A	0.0166	0.0023	0.133	0.0184	0.0161	0.00264	0.129	0.0211	11.97	0.0929	682803	132513	10750	0.591	AKAP12	0
1:200228410:A:G	0.0095	0.0013	0.0759	0.0104	0.0114	0.00152	0.0912	0.0122	11.95	0.44	267409	387023	171634	0.0645	NR5A2	50990
5:53363054:G:T	0.0136	0.0019	0.109	0.0152	0.0139	0.00218	0.111	0.0174	11.95	0.137	615741	194468	15857	0.0362	FST	117571
11:710558:G:A	-0.0093	0.0013	-0.0743	0.0104	-0.00927	0.00151	-0.0741	0.012	11.95	0.464	238413	406516	181137	0.25	EPS8L2	0
5:74665167:A:C	0.011	0.0016	0.0879	0.0128	0.0128	0.00177	0.102	0.0141	11.94	0.247	468549	301536	55981	0.919	HEXB	0
6:37072652:A:C	0.0097	0.0014	0.0775	0.0112	0.0116	0.00156	0.0927	0.0125	11.94	0.561	168185	382426	275455	0.0482	FGD2	43583
1:6549265:GAACC:G	-0.0155	0.0022	-0.124	0.0176	-0.0201	0.00247	-0.161	0.0198	11.93	0.0994	669979	146983	9104	0.19	NOL9	0
5:53135806:C:T	-0.0096	0.0014	-0.0767	0.0112	-0.0105	0.00154	-0.0842	0.0123	11.93	0.364	336666	373995	115405	0.745	MOCS2	25743
7:102148986:T:C	-0.0148	0.0021	-0.118	0.0168	-0.0185	0.00237	-0.148	0.019	11.93	0.113	652426	160641	12999	0.429	CUX1	0
8:1071266:A:C	-0.0095	0.0013	-0.0759	0.0104	-0.00951	0.00154	-0.076	0.0123	11.93	0.362	335530	380346	110190	0.0852	DLGAP2	0
19:7950085:C:T	0.0186	0.0026	0.149	0.0208	0.0169	0.00301	0.135	0.024	11.92	0.0651	721942	100297	3827	0.0751	TIMM44	6418
2:40537217:C:T	0.01	0.0014	0.0799	0.0112	0.0099	0.00159	0.0792	0.0127	11.91	0.444	273070	366249	186747	0.00274	SLC8A1	0
19:49191750:A:G	-0.0109	0.0015	-0.0871	0.012	-0.0102	0.00178	-0.0812	0.0142	11.91	0.237	482380	293848	49838	0.45	TRPM4	0
8:77181261:T:C	0.0399	0.0056	0.319	0.0448	0.0329	0.00628	0.263	0.0502	11.9	0.0199	797581	24500	3985	0.992	PEX2	180217
2:65363202:G:A	0.0097	0.0014	0.0775	0.0112	0.011	0.00155	0.0879	0.0124	11.89	0.365	336582	372080	117404	0.48	SPRED2	0
3:142029464:GT:G	-0.0103	0.0014	-0.0823	0.0112	-0.0109	0.00165	-0.087	0.0132	11.89	0.705	72529	331466	422071	0.723	TFDP2	0
6:130828762:G:T	-0.01	0.0014	-0.0799	0.0112	-0.0125	0.00159	-0.0999	0.0127	11.89	0.686	81925	350293	393848	0.128	SMLR1	0
7:13979915:G:T	-0.0094	0.0013	-0.0751	0.0104	-0.0119	0.00151	-0.0952	0.0121	11.89	0.548	167301	401367	257398	0.175	ETV1	0
1:24970990:G:T	0.0145	0.002	0.116	0.016	0.024	0.00242	0.192	0.0193	11.88	0.118	643449	168097	14520	0.835	RUNX3	5869
10:22538804:C:CG	0.0103	0.0015	0.0823	0.012	0.0115	0.00167	0.0918	0.0134	11.87	0.277	435136	322492	68438	0.155	PIP4K2A	0
1:24954552:T:C	-0.0094	0.0013	-0.0751	0.0104	-0.0134	0.00158	-0.107	0.0126	11.86	0.551	171124	394246	260696	0.126	RUNX3	0
9:92877889:C:T	-0.0316	0.0045	-0.253	0.036	-0.0459	0.00523	-0.367	0.0418	11.85	0.0238	789530	36032	504	0.0127	ZNF484	0
2:69014828:T:G	-0.0443	0.0063	-0.354	0.0504	-0.0484	0.00715	-0.387	0.0571	11.84	0.0122	807553	18380	133	0.858	ANTXR1	0
7:90809846:A:G	0.0097	0.0014	0.0775	0.0112	0.012	0.00156	0.0961	0.0124	11.84	0.368	335668	369763	120635	0.838	CDK14	0
3:56183426:C:A	0.0124	0.0018	0.0991	0.0144	0.0132	0.00214	0.105	0.0171	11.83	0.831	27123	221770	577173	0.286	ERC2	0
2:56350271:A:G	0.0115	0.0016	0.0919	0.0128	0.0145	0.00183	0.116	0.0146	11.82	0.234	497610	268423	60033	0.756	CCDC85A	0
18:10923572:A:T	0.0092	0.0013	0.0735	0.0104	0.00864	0.0015	0.069	0.012	11.82	0.448	250940	404492	170634	0.88	PIEZO2	0
23:136216437:C:T	0.0078	0.0011	0.0624	0.00879	0.00754	0.00129	0.0603	0.0103	11.82	0.526	265954	232927	327185	0.14	MAP7D3	0
6:15513513:G:T	0.0104	0.0015	0.0831	0.012	0.00915	0.00166	0.0732	0.0133	11.8	0.276	434287	325456	66323	0.823	JARID2	0
6:39313680:A:C	0.0142	0.002	0.114	0.016	0.0133	0.00228	0.106	0.0182	11.8	0.121	639074	174574	12418	0.457	KCNK17	0
15:63782903:T:G	-0.0222	0.0031	-0.177	0.0248	-0.0241	0.00358	-0.192	0.0286	11.8	0.0448	754324	69792	1950	0.102	HERC1	0
16:49637266:T:C	0.0289	0.0041	0.231	0.0328	0.0277	0.0047	0.222	0.0375	11.8	0.0253	784989	40435	642	0.921	ZNF423	0
21:38433581:G:A	-0.0116	0.0016	-0.0927	0.0128	-0.0129	0.0019	-0.103	0.0152	11.8	0.193	537883	255161	33022	0.572	ERG	0
3:134408327:C:T	0.0103	0.0015	0.0823	0.012	0.0147	0.00173	0.118	0.0138	11.78	0.27	439445	324372	62249	0.414	AMOTL2	32848
15:93157438:T:C	-0.0095	0.0013	-0.0759	0.0104	-0.00784	0.00155	-0.0626	0.0124	11.78	0.391	305380	390528	130158	0.342	RGMA	68234
12:69418213:T:A	-0.0101	0.0014	-0.0807	0.0112	-0.00931	0.00172	-0.0745	0.0138	11.76	0.289	417223	336683	72160	0.0992	YEATS4	27343
7:41431885:GC:G	0.0136	0.0019	0.109	0.0152	0.0129	0.0022	0.103	0.0176	11.75	0.128	627369	184666	14031	0.412	INHBA	235282
15:70484963:A:C	-0.0119	0.0017	-0.0951	0.0136	-0.0134	0.00193	-0.107	0.0154	11.75	0.193	539390	252295	34381	0.148	UACA	169590
2:69617392:C:T	-0.0104	0.0015	-0.0831	0.012	-0.0111	0.0017	-0.0891	0.0136	11.74	0.358	366803	324246	135017	0.407	AAK1	0
3:149657086:G:T	-0.0189	0.0027	-0.151	0.0216	-0.0235	0.00305	-0.188	0.0244	11.74	0.062	726974	95489	3603	0.77	WWTR1	0
4:72282214:A:C	-0.0251	0.0036	-0.201	0.0288	-0.0367	0.0041	-0.293	0.0328	11.74	0.0371	767165	57601	1300	0.308	ADAMTS3	0
1:234627519:A:G	0.01	0.0014	0.0799	0.0112	0.0117	0.0016	0.0936	0.0128	11.72	0.313	390369	351085	84612	0.275	IRF2BP2	17994
4:10116753:C:G	-0.0091	0.0013	-0.0727	0.0104	-0.0118	0.00151	-0.0945	0.0121	11.72	0.466	236796	406348	182922	0.145	WDR1	0
19:9915874:A:G	0.0102	0.0014	0.0815	0.0112	0.0107	0.00166	0.0856	0.0133	11.72	0.706	70138	335094	420834	0.89	OLFM2	0
12:28869830:G:C	0.0096	0.0014	0.0767	0.0112	0.0127	0.00158	0.102	0.0126	11.71	0.628	113992	374531	337543	0.095	FAR2	279272
19:16554404:C:T	-0.0132	0.0019	-0.106	0.0152	-0.0109	0.00216	-0.087	0.0173	11.71	0.143	610575	196103	19388	0.045	SLC35E1	0
7:68198389:T:C	0.0118	0.0017	0.0943	0.0136	0.0137	0.00191	0.109	0.0153	11.7	0.183	552044	245031	28991	0.0964	SPDYE21	911725
11:89437347:T:C	-0.0095	0.0013	-0.0759	0.0104	-0.00913	0.00155	-0.073	0.0124	11.7	0.506	213548	383817	228701	0.855	NOX4	0
4:81031483:T:A	-0.03	0.0043	-0.24	0.0344	-0.0292	0.00489	-0.233	0.0391	11.68	0.0233	787964	37571	531	0.0708	BMP3	0
7:70789688:G:T	-0.0094	0.0013	-0.0751	0.0104	-0.00844	0.00153	-0.0675	0.0122	11.66	0.621	116312	385200	324554	0.0138	AUTS2	0
10:75061461:C:T	0.0103	0.0015	0.0823	0.012	0.011	0.00168	0.088	0.0134	11.66	0.313	403944	324918	97204	0.223	DUPD1	2947
12:97405355:G:A	-0.0106	0.0015	-0.0847	0.012	-0.0108	0.00172	-0.0866	0.0138	11.66	0.734	59935	306648	459483	0.124	NEDD1	451575
3:172329051:G:T	0.0462	0.0066	0.369	0.0528	0.0552	0.00743	0.441	0.0594	11.65	0.0104	809212	16735	119	0.194	FNDC3B	0
14:30678292:C:T	0.0097	0.0014	0.0775	0.0112	0.0115	0.0016	0.0916	0.0128	11.65	0.373	337967	357488	130611	0.723	SCFD1	0
17:61576758:G:A	-0.0099	0.0014	-0.0791	0.0112	-0.0108	0.00162	-0.0861	0.013	11.65	0.626	122775	356431	346860	0.0057	NACA2	13662
1:86344970:G:A	0.0137	0.002	0.11	0.016	0.0136	0.00221	0.108	0.0177	11.64	0.127	630125	181630	14311	0.435	ODF2L	1853
10:112624555:A:T	0.0099	0.0014	0.0791	0.0112	0.011	0.00162	0.0876	0.013	11.64	0.67	89427	352026	384613	0.317	VTI1A	0
4:158866507:C:T	0.0095	0.0014	0.0759	0.0112	0.00992	0.00155	0.0793	0.0124	11.62	0.595	142955	378127	304984	0.454	FNIP2	0
12:107705264:G:A	0.0098	0.0014	0.0783	0.0112	0.0098	0.00159	0.0783	0.0127	11.6	0.347	359799	357865	108402	0.0676	PWP1	0
11:130408878:C:T	-0.0484	0.0069	-0.387	0.0552	-0.0611	0.00796	-0.489	0.0636	11.59	0.00874	811868	14117	81	0.0463	ADAMTS8	0
1:102832314:G:A	0.0119	0.0017	0.0951	0.0136	0.0123	0.00192	0.0984	0.0154	11.58	0.177	559813	239403	26850	0.742	COL11A1	44152
11:14863563:G:T	0.0229	0.0033	0.183	0.0264	0.0291	0.00377	0.232	0.0301	11.58	0.0422	758846	65559	1661	0.646	PDE3B	0
20:17616086:C:T	0.0105	0.0015	0.0839	0.012	0.0122	0.00173	0.0971	0.0138	11.57	0.711	73985	312144	439937	0.462	RRBP1	0
8:71205170:C:A	0.0097	0.0014	0.0775	0.0112	0.00834	0.0016	0.0667	0.0128	11.56	0.372	336028	360797	129241	0.21	EYA1	0
14:75663248:A:G	-0.087	0.0124	-0.695	0.0991	-0.0825	0.0138	-0.659	0.11	11.55	0.00309	821058	4891	117	0.838	TTLL5	0
17:7044873:T:C	-0.0099	0.0014	-0.0791	0.0112	-0.00879	0.00163	-0.0703	0.013	11.55	0.688	80496	344660	400910	0.316	SLC16A11	781
16:47144685:C:T	0.0665	0.0095	0.532	0.0759	0.0468	0.0113	0.374	0.0907	11.53	0.00504	818113	7922	31	0.622	NETO2	740
17:28367840:G:A	0.009	0.0013	0.0719	0.0104	0.00939	0.00147	0.0751	0.0118	11.53	0.499	209670	408659	207737	0.267	AC002094.3,VTN,SARM1	0
3:156484859:TA:T	0.0095	0.0014	0.0759	0.0112	0.00917	0.00155	0.0733	0.0124	11.52	0.382	321066	376525	128475	0.32	KCNAB1	0
11:73789051:T:A	-0.0103	0.0015	-0.0823	0.012	-0.008	0.00169	-0.064	0.0135	11.52	0.261	452430	314831	58805	0.266	MRPL48	0
12:47998650:A:G	-0.0093	0.0013	-0.0743	0.0104	-0.0255	0.00244	-0.204	0.0195	11.52	0.566	164787	384596	276683	0.131	COL2A1	0
18:50286217:C:T	0.0143	0.0021	0.114	0.0168	0.0126	0.00238	0.101	0.019	11.52	0.114	649974	164039	12053	0.0995	CXXC1	0
13:36267474:A:G	-0.01	0.0014	-0.0799	0.0112	-0.0116	0.00165	-0.0926	0.0132	11.5	0.282	426012	331887	68167	0.164	CCDC169,CCDC169-SOHLH2	0
12:105070258:C:T	0.0092	0.0013	0.0735	0.0104	0.00877	0.0015	0.0701	0.012	11.49	0.549	168085	402333	255648	0.0271	C12orf45,ALDH1L2	0
2:240991829:C:T	0.0232	0.0033	0.185	0.0264	0.0247	0.0038	0.198	0.0304	11.48	0.043	758712	65719	1635	0.239	CROCC2	0
4:96723033:A:C	-0.0092	0.0013	-0.0735	0.0104	-0.0109	0.00151	-0.0869	0.012	11.48	0.538	181177	397809	247080	0.417	STPG2	461059
11:15870338:T:A	0.01	0.0014	0.0799	0.0112	0.00856	0.00166	0.0685	0.0133	11.47	0.343	375605	331294	119167	0.331	SOX6	96110
19:12664048:G:A	-0.0098	0.0014	-0.0783	0.0112	-0.00919	0.00167	-0.0734	0.0134	11.47	0.321	382333	353491	90242	0.924	MAN2B1	0
2:216623120:A:T	0.0098	0.0014	0.0783	0.0112	0.0108	0.0016	0.086	0.0128	11.46	0.443	258622	386954	180490	0.0875	IGFBP2	9707
3:134329601:G:C	-0.0103	0.0015	-0.0823	0.012	-0.00942	0.00175	-0.0753	0.014	11.46	0.322	396278	324240	105548	0.368	AMOTL2	26272
12:102535290:G:C	-0.0187	0.0027	-0.149	0.0216	-0.0186	0.00323	-0.149	0.0258	11.46	0.063	725946	96110	4010	0.43	IGF1	53546
16:73088333:C:T	-0.0139	0.002	-0.111	0.016	-0.0139	0.00231	-0.111	0.0185	11.46	0.13	628801	182378	14887	0.422	ZFHX3	0
2:48470543:G:A	-0.0111	0.0016	-0.0887	0.0128	-0.0133	0.0018	-0.106	0.0144	11.45	0.219	507972	274006	44088	0.411	PPP1R21	0
9:73257227:T:G	0.011	0.0016	0.0879	0.0128	0.00939	0.00181	0.0751	0.0145	11.45	0.224	501382	278746	45938	0.357	ANXA1	86834
19:4363292:C:T	0.0105	0.0015	0.0839	0.012	0.0122	0.00174	0.0979	0.0139	11.45	0.247	465548	308166	52352	0.636	SH3GL1	0
7:42191289:T:C	0.011	0.0016	0.0879	0.0128	0.0116	0.00181	0.0925	0.0144	11.44	0.215	508386	279074	38606	0.385	GLI3	0
21:32446958:T:C	0.0093	0.0013	0.0743	0.0104	0.00978	0.00155	0.0782	0.0124	11.44	0.497	217753	389875	218438	0.575	EVA1C,CFAP298-TCP10L	0
16:64917431:G:GT	0.0107	0.0015	0.0855	0.012	0.00993	0.00177	0.0794	0.0142	11.43	0.237	484364	289119	52583	0.643	CDH11	26321
4:165394537:T:C	0.0101	0.0015	0.0807	0.012	0.0121	0.00167	0.0971	0.0133	11.42	0.269	440745	322971	62350	0.102	CPE	0
7:156518725:C:T	-0.0093	0.0013	-0.0743	0.0104	-0.00884	0.00152	-0.0707	0.0122	11.42	0.599	130433	390542	305091	0.217	RNF32	121555
17:64506317:A:G	0.0101	0.0015	0.0807	0.012	0.011	0.00173	0.0875	0.0138	11.42	0.314	394488	350579	80999	0.55	DDX5	0
17:78925349:T:C	-0.0092	0.0013	-0.0735	0.0104	-0.0152	0.0016	-0.121	0.0128	11.41	0.586	142962	393315	289789	0.0304	TIMP2	0
2:197343925:CAG:C	0.0111	0.0016	0.0887	0.0128	0.0115	0.00181	0.0916	0.0145	11.4	0.209	515422	273221	37423	0.994	ANKRD44	32752
10:79558865:C:T	0.0105	0.0015	0.0839	0.012	0.0136	0.00174	0.109	0.0139	11.4	0.269	442988	316769	66309	0.545	SFTPA2	0
19:2477822:C:A	0.0099	0.0014	0.0791	0.0112	0.00849	0.00164	0.0679	0.0131	11.38	0.34	362180	364420	99466	0.257	GADD45B	0
3:87276603:G:A	-0.0226	0.0033	-0.181	0.0264	-0.0204	0.00371	-0.163	0.0297	11.37	0.0409	760286	64107	1673	0.0228	POU1F1	19
11:12023681:G:A	0.0111	0.0016	0.0887	0.0128	0.0111	0.00185	0.0891	0.0148	11.34	0.217	511447	267073	47546	0.0248	DKK3	13912
16:88757547:CA:C	0.0326	0.0047	0.261	0.0376	0.0294	0.00557	0.235	0.0445	11.34	0.975	358	30882	794826	0.0201	PIEZO1	0
19:35284538:A:G	0.009	0.0013	0.0719	0.0104	0.00885	0.00149	0.0707	0.0119	11.34	0.509	200009	407594	218463	0.953	HAMP	0
5:142243373:T:G	-0.0092	0.0013	-0.0735	0.0104	-0.0123	0.00152	-0.0981	0.0121	11.33	0.536	184538	392400	249128	0.977	SPRY4	67053
6:22541006:T:TG	-0.009	0.0013	-0.0719	0.0104	-0.00824	0.00148	-0.0659	0.0118	11.32	0.551	166801	404516	254749	0.0973	HDGFL1	28559
11:86305467:A:G	-0.0092	0.0013	-0.0735	0.0104	-0.0106	0.00153	-0.0848	0.0122	11.32	0.607	130734	382689	312643	0.509	HIKESHI	0
12:14260997:G:C	0.0104	0.0015	0.0831	0.012	0.00978	0.00175	0.0782	0.014	11.32	0.255	460414	309303	56349	0.0454	ATF7IP	104634
2:159074149:T:TA	-0.0125	0.0018	-0.0999	0.0144	-0.0123	0.00204	-0.0987	0.0163	11.31	0.157	589527	213932	22607	0.566	TANC1	0
3:30033383:A:G	0.009	0.0013	0.0719	0.0104	0.0115	0.00148	0.0919	0.0118	11.31	0.533	179342	409284	237440	0.00795	RBMS3	22992
1:217633400:A:AT	0.0106	0.0015	0.0847	0.012	0.0135	0.00174	0.108	0.0139	11.29	0.246	472457	297567	56042	0.093	SPATA17	0
4:71013827:G:A	-0.0218	0.0032	-0.174	0.0256	-0.0171	0.00358	-0.137	0.0286	11.29	0.927	12556	75611	737899	0.165	MOB1B,DCK	0
10:32268664:G:C	0.0126	0.0018	0.101	0.0144	0.0124	0.00211	0.099	0.0169	11.28	0.149	599008	206868	20190	0.783	EPC1	0
11:2710973:CA:C	-0.0512	0.0074	-0.409	0.0592	-0.0602	0.00855	-0.481	0.0684	11.28	0.00816	813001	12998	67	0.681	KCNQ1	0
13:80613793:C:G	-0.0091	0.0013	-0.0727	0.0104	-0.00863	0.00152	-0.069	0.0122	11.28	0.598	133225	393945	298896	0.53	SPRY2	272667
3:99118735:C:T	0.0096	0.0014	0.0767	0.0112	0.013	0.00171	0.104	0.0137	11.26	0.644	108632	363018	354416	0.567	DCBLD2	217040
6:39779451:G:T	0.0109	0.0016	0.0871	0.0128	0.0128	0.0018	0.102	0.0144	11.26	0.768	46379	278419	501268	0.225	DAAM2	12846
10:34243700:T:G	-0.014	0.002	-0.112	0.016	-0.0118	0.00232	-0.0945	0.0185	11.25	0.137	627344	170907	27815	0.553	PARD3	0
12:89490910:ATCCAAGCCAGGACCTGGACTGC:A	-0.009	0.0013	-0.0719	0.0104	-0.00948	0.00148	-0.0758	0.0118	11.24	0.473	229037	406635	190394	0.0306	POC1B	0
3:57047802:C:G	-0.009	0.0013	-0.0719	0.0104	-0.0102	0.00152	-0.0814	0.0122	11.23	0.464	238114	404161	183791	0.517	ARHGEF3	0
5:36603651:A:G	-0.009	0.0013	-0.0719	0.0104	-0.00716	0.0015	-0.0572	0.012	11.23	0.465	239305	401083	185678	0.277	SLC1A3	2703
10:43183348:C:T	0.0105	0.0015	0.0839	0.012	0.0108	0.00175	0.0862	0.014	11.23	0.241	477921	296513	51632	0.292	CSGALNACT2	0
11:17476510:G:A	0.012	0.0017	0.0959	0.0136	0.0136	0.002	0.109	0.016	11.23	0.18	558833	239079	28154	0.238	ABCC8	0
18:3805314:T:A	-0.0096	0.0014	-0.0767	0.0112	-0.00917	0.00161	-0.0733	0.0129	11.23	0.653	98321	360445	367300	0.651	DLGAP1	0
1:63498228:C:A	0.0093	0.0014	0.0743	0.0112	0.0124	0.00154	0.0995	0.0123	11.22	0.607	132605	377935	315526	0.372	ITGB3BP	0
10:47165946:G:A	-0.0326	0.0047	-0.261	0.0376	-0.0168	0.00601	-0.134	0.048	11.22	0.0199	795505	30219	342	0.711	GDF10	134250
17:68580298:G:T	-0.0108	0.0016	-0.0863	0.0128	-0.012	0.00181	-0.0959	0.0145	11.22	0.222	502787	279322	43957	0.137	FAM20A	0
4:78335027:C:T	0.0374	0.0054	0.299	0.0432	0.0244	0.00603	0.195	0.0482	11.21	0.0198	796894	25689	3483	0.28	FRAS1	0
10:17787502:A:G	0.0133	0.0019	0.106	0.0152	0.016	0.00223	0.128	0.0178	11.21	0.139	617017	192011	17038	0.369	TMEM236	0
10:131965148:A:C	0.0091	0.0013	0.0727	0.0104	0.00978	0.00152	0.0782	0.0122	11.21	0.396	298597	394069	133400	0.606	BNIP3	1306
12:85182714:G:A	0.0127	0.0018	0.102	0.0144	0.0104	0.0021	0.0827	0.0168	11.21	0.149	599594	205706	20766	0.136	LRRIQ1	0
17:4075237:G:T	0.0116	0.0017	0.0927	0.0136	0.0125	0.00194	0.1	0.0155	11.2	0.177	559366	240473	26227	0.706	ZZEF1	0
5:67989025:G:A	-0.0132	0.0019	-0.106	0.0152	-0.0114	0.00222	-0.0914	0.0178	11.19	0.14	613200	194437	18429	0.588	PIK3R1	226730
12:111342455:G:T	0.01	0.0015	0.0799	0.012	0.0109	0.00166	0.0869	0.0133	11.19	0.369	355385	330491	140190	0.00549	CUX2	0
5:59044175:G:A	0.0122	0.0018	0.0975	0.0144	0.0118	0.00205	0.0947	0.0163	11.18	0.164	580208	219378	26480	0.437	PDE4D	0
11:111598442:G:A	-0.0324	0.0047	-0.259	0.0376	-0.025	0.00541	-0.2	0.0432	11.18	0.0195	794315	31424	327	0.481	SIK2	4006
16:14630732:G:A	-0.0109	0.0016	-0.0871	0.0128	-0.0125	0.00184	-0.0999	0.0147	11.18	0.217	506229	278870	40967	0.589	PARN	0
17:10140797:G:A	-0.0094	0.0014	-0.0751	0.0112	-0.00829	0.00157	-0.0663	0.0125	11.18	0.372	332043	370580	123443	0.0781	GAS7	0
2:110937767:T:G	-0.0098	0.0014	-0.0783	0.0112	-0.00763	0.00162	-0.061	0.013	11.17	0.299	409193	338281	78592	0.254	ACOXL	0
5:171541297:C:T	-0.0469	0.0068	-0.375	0.0544	-0.0452	0.00775	-0.361	0.0619	11.17	0.00956	810818	15117	131	0.404	FGF18	83671
7:15954946:A:G	-0.0093	0.0014	-0.0743	0.0112	-0.0104	0.00156	-0.083	0.0124	11.17	0.342	358052	369250	98764	0.274	CRPPA	132578
12:43586656:G:A	-0.01	0.0015	-0.0799	0.012	-0.0082	0.00166	-0.0656	0.0133	11.16	0.691	90401	325476	410189	0.0397	ADAMTS20	34453
2:72136349:C:G	0.025	0.0036	0.2	0.0288	0.0312	0.00415	0.249	0.0332	11.15	0.0361	769894	55060	1112	0.963	CYP26B1	0
5:180805480:A:G	0.0144	0.0021	0.115	0.0168	0.0178	0.00239	0.142	0.0191	11.15	0.109	656022	159363	10681	0.366	MGAT1	0
12:46532728:GA:G	0.0495	0.0072	0.396	0.0576	0.0546	0.00827	0.437	0.0661	11.15	0.00812	812834	13154	78	0.137	SLC38A2	159955
17:50868392:C:T	0.01	0.0015	0.0799	0.012	0.00833	0.00167	0.0666	0.0133	11.15	0.27	439356	324787	61923	0.83	TOB1	414
19:14085916:CGT:C	0.0129	0.0019	0.103	0.0152	0.0139	0.00217	0.111	0.0173	11.15	0.149	602569	200275	23222	0.038	C19orf67	41
1:176372022:T:G	0.0554	0.0081	0.443	0.0648	0.053	0.00915	0.424	0.0732	11.14	0.00667	815331	10679	56	0.474	PAPPA2	91148
3:185613377:C:A	-0.0094	0.0014	-0.0751	0.0112	-0.0152	0.00161	-0.121	0.0129	11.14	0.34	361783	367041	97242	0.346	SENP2	0
2:240925998:G:A	0.0093	0.0014	0.0743	0.0112	0.00984	0.00153	0.0786	0.0122	11.13	0.52	200460	386539	239067	0.215	CROCC2	0
9:97574565:G:C	-0.0088	0.0013	-0.0703	0.0104	-0.0086	0.00148	-0.0687	0.0118	11.12	0.475	227090	410604	188372	0.666	TMOD1	0
22:27500947:G:T	0.0089	0.0013	0.0711	0.0104	0.0102	0.00151	0.0817	0.0121	11.12	0.477	226091	406799	193176	0.514	MN1	247329
5:56275514:T:A	-0.0093	0.0014	-0.0743	0.0112	-0.0109	0.00154	-0.0874	0.0124	11.08	0.402	292756	398542	134768	0.308	ANKRD55	42184
7:27186000:C:T	-0.0469	0.0069	-0.375	0.0552	-0.0535	0.00787	-0.428	0.0629	11.08	0.00896	811359	14624	83	0.0607	HOXA11	768
12:77348712:G:A	-0.0098	0.0014	-0.0783	0.0112	-0.00815	0.00163	-0.0652	0.013	11.08	0.707	70756	336985	418325	0.236	NAV3	0
12:93571903:G:A	-0.028	0.0041	-0.224	0.0328	-0.0621	0.00557	-0.496	0.0445	11.08	0.031	779319	42111	4636	0.957	SOCS2	0
23:129492898:A:T	0.0374	0.0055	0.299	0.044	0.0447	0.00637	0.357	0.0509	11.08	0.012	813072	9152	3842	0.174	SMARCA1	0
14:95087805:T:C	0.0095	0.0014	0.0759	0.0112	0.0117	0.0016	0.0936	0.0128	11.06	0.338	364529	363394	98143	0.155	DICER1	0
2:189068038:G:A	0.0217	0.0032	0.173	0.0256	0.0245	0.00362	0.196	0.0289	11.05	0.0428	757184	67041	1841	0.0322	COL5A2	0
13:33098393:C:T	-0.0105	0.0015	-0.0839	0.012	-0.011	0.00177	-0.0881	0.0142	11.05	0.236	482660	296261	47145	0.0238	STARD13	4743
13:50809807:A:G	0.0089	0.0013	0.0711	0.0104	0.0174	0.00159	0.139	0.0127	11.05	0.547	170081	402002	253983	0.273	DLEU7	0
14:88498101:A:T	-0.0379	0.0056	-0.303	0.0448	-0.0427	0.0064	-0.341	0.0511	11.04	0.0136	803836	22034	196	0.584	PTPN21	0
19:18302251:G:A	0.0204	0.003	0.163	0.024	0.0196	0.00344	0.157	0.0275	11.03	0.0519	743262	80419	2385	0.695	LSM4	3984
2:64282349:C:T	-0.0114	0.0017	-0.0911	0.0136	-0.0108	0.00189	-0.0864	0.0151	11.02	0.193	540523	251067	34476	0.846	PELI1	137929
5:172875685:C:T	-0.0449	0.0066	-0.359	0.0528	-0.0459	0.00749	-0.367	0.0599	11.02	0.00993	809778	16179	109	0.206	ERGIC1	0
22:17811445:T:C	0.0093	0.0014	0.0743	0.0112	0.009	0.00158	0.072	0.0127	11	0.336	365029	365228	95809	0.418	MICAL3	0
4:26019688:G:A	0.0112	0.0016	0.0895	0.0128	0.0115	0.00187	0.0917	0.015	10.99	0.199	532512	256355	37199	0.309	SMIM20	89814
11:33161497:T:A	0.0154	0.0023	0.123	0.0184	0.0184	0.00261	0.147	0.0208	10.97	0.0989	672289	142033	11744	0.137	CSTF3	0
1:199889933:ATTAAAAATTAT:A	0.0091	0.0013	0.0727	0.0104	0.01	0.00152	0.0801	0.0122	10.95	0.42	281382	389533	155151	0.344	NR5A2	137680
4:121821062:T:C	0.0229	0.0034	0.183	0.0272	0.0269	0.00416	0.215	0.0333	10.95	0.956	1357	59204	765505	0.246	CCNA2	0
8:66582650:C:T	-0.0392	0.0058	-0.313	0.0464	-0.0369	0.00661	-0.295	0.0529	10.95	0.0125	805524	20377	165	0.000321	MYBL1	0
15:55858832:A:G	0.0094	0.0014	0.0751	0.0112	0.0105	0.00158	0.0841	0.0127	10.95	0.663	94257	359599	372210	0.288	NEDD4	0
15:98697564:A:G	-0.0108	0.0016	-0.0863	0.0128	-0.0241	0.00207	-0.193	0.0165	10.94	0.216	508809	274086	43171	0.41	IGF1R	0
2:101921974:A:T	0.0098	0.0014	0.0783	0.0112	0.0122	0.00164	0.0975	0.0131	10.93	0.719	64391	331323	430352	0.719	MAP4K4	27285
7:101204744:C:T	-0.0163	0.0024	-0.13	0.0192	-0.0195	0.00275	-0.156	0.022	10.93	0.0793	700164	120664	5238	0.962	PLOD3	1232
9:129495504:C:T	0.0094	0.0014	0.0751	0.0112	0.00974	0.00158	0.0779	0.0126	10.93	0.419	272779	399393	153894	0.424	NTMT1	113379
11:2694302:T:G	-0.0117	0.0017	-0.0935	0.0136	-0.0179	0.00198	-0.143	0.0158	10.93	0.172	566640	233785	25641	0.482	KCNQ1	0
18:37506443:G:C	0.0097	0.0014	0.0775	0.0112	0.01	0.00166	0.08	0.0133	10.93	0.599	156191	343844	326031	0.746	CELF4	0
12:20369147:GAGA:G	-0.0104	0.0015	-0.0831	0.012	-0.0125	0.00175	-0.0999	0.014	10.92	0.263	449494	313305	63267	0.718	PDE3A	97
18:5296274:GAGA:G	0.0275	0.004	0.22	0.032	0.0295	0.00468	0.236	0.0374	10.92	0.0354	779347	46088	631	0.0541	ZBTB14	0
1:39908949:T:G	-0.0089	0.0013	-0.0711	0.0104	-0.00874	0.00149	-0.0699	0.0119	10.91	0.504	204801	404482	216783	0.252	MYCL	6693
15:101121573:G:T	-0.0173	0.0026	-0.138	0.0208	-0.0193	0.00294	-0.154	0.0235	10.9	0.077	706432	111031	8603	0.0023	LRRK1	43316
17:2663081:C:A	0.0097	0.0014	0.0775	0.0112	0.0119	0.00165	0.095	0.0132	10.88	0.295	409597	342207	74262	0.81	PAFAH1B1	0
4:21849022:G:T	-0.0093	0.0014	-0.0743	0.0112	-0.0106	0.00157	-0.085	0.0126	10.85	0.514	213755	370152	242159	0.429	KCNIP4	0
12:12236914:A:AT	0.0109	0.0016	0.0871	0.0128	0.012	0.00183	0.0963	0.0146	10.85	0.212	514378	270227	41461	0.102	LRP6	0
7:12234787:C:CT	-0.0089	0.0013	-0.0711	0.0104	-0.0113	0.00151	-0.0902	0.012	10.84	0.464	242284	395677	188105	0.368	TMEM106B	0
1:45271766:T:C	-0.0099	0.0015	-0.0791	0.012	-0.00921	0.00167	-0.0736	0.0133	10.83	0.275	437925	321253	66888	0.0907	ZSWIM5	0
6:711055:C:G	0.0099	0.0015	0.0791	0.012	0.00617	0.00165	0.0493	0.0132	10.83	0.683	86556	339631	399879	0.698	EXOC2	17916
12:7444259:T:C	0.0131	0.0019	0.105	0.0152	0.0109	0.00221	0.0869	0.0177	10.83	0.838	26046	198715	601305	0.0555	CD163L1	0
12:49664478:G:T	0.0178	0.0026	0.142	0.0208	0.0194	0.003	0.155	0.024	10.83	0.0648	722017	100077	3972	0.681	FMNL3	0
3:23179396:C:A	-0.0099	0.0015	-0.0791	0.012	-0.0104	0.00166	-0.0834	0.0133	10.82	0.282	431825	321585	72656	0.899	UBE2E2	23623
3:149503541:A:G	0.0113	0.0017	0.0903	0.0136	0.0112	0.00192	0.0899	0.0153	10.82	0.195	540350	248323	37393	0.325	TM4SF4	147
10:118264767:A:G	-0.0089	0.0013	-0.0711	0.0104	-0.00875	0.00151	-0.07	0.0121	10.82	0.402	295008	393115	137943	0.283	FAM204A	33157
17:2975947:A:G	-0.0104	0.0015	-0.0831	0.012	-0.0108	0.00177	-0.0862	0.0142	10.82	0.228	492239	288922	44905	0.274	RAP1GAP2	0
17:50360095:C:G	-0.0093	0.0014	-0.0743	0.0112	-0.00858	0.00158	-0.0686	0.0126	10.82	0.344	361886	359274	104906	0.18	XYLT2	0
19:47221307:C:T	-0.0246	0.0036	-0.197	0.0288	-0.0298	0.00425	-0.239	0.0339	10.82	0.0339	772052	53055	959	0.188	BBC3	0
3:70857915:G:A	-0.0124	0.0018	-0.0991	0.0144	-0.0127	0.00209	-0.101	0.0167	10.81	0.157	590986	213651	21429	0.017	FOXP1	94901
15:81184360:C:T	-0.0118	0.0017	-0.0943	0.0136	-0.00978	0.00201	-0.0782	0.0161	10.81	0.21	537139	230853	58074	0.0405	IL16	0
16:19884577:C:T	0.01	0.0015	0.0799	0.012	0.0105	0.00171	0.0836	0.0137	10.8	0.271	443732	314349	67985	0.322	GPRC5B	0
2:73985402:C:G	-0.0278	0.0041	-0.222	0.0328	-0.0241	0.00478	-0.193	0.0382	10.79	0.0379	770788	48818	6460	0.778	TET3	1001
5:126855772:A:T	-0.0141	0.0021	-0.113	0.0168	-0.0158	0.00238	-0.126	0.019	10.79	0.11	654934	159772	11360	0.625	MARCHF3	11941
2:210675783:C:A	0.0094	0.0014	0.0751	0.0112	0.0102	0.00158	0.0815	0.0126	10.78	0.312	391446	353292	81328	0.555	CPS1	0
6:148851413:C:A	0.0187	0.0028	0.149	0.0224	0.0208	0.00314	0.167	0.0251	10.78	0.0586	732808	89743	3515	0.131	UST	0
3:36944173:C:T	-0.0088	0.0013	-0.0703	0.0104	-0.00826	0.00149	-0.066	0.0119	10.77	0.548	170682	401776	253608	0.658	TRANK1	0
7:45913077:CT:C	0.0148	0.0022	0.118	0.0176	0.0219	0.00277	0.175	0.0221	10.77	0.105	665083	151361	9622	0.29	IGFBP3	0
9:128197698:G:A	-0.0882	0.0131	-0.705	0.105	-0.0776	0.015	-0.62	0.12	10.77	0.00264	821944	4117	5	0.149	DNM1,CIZ1	0
15:98851633:A:G	-0.0092	0.0014	-0.0735	0.0112	-0.00938	0.00169	-0.075	0.0135	10.77	0.454	254938	390500	180628	0.115	IGF1R	0
15:93301533:C:T	0.0101	0.0015	0.0807	0.012	0.0112	0.00171	0.0897	0.0137	10.76	0.666	91114	342244	392708	0.02	RGMA	212329
5:32786283:A:G	-0.0105	0.0016	-0.0839	0.0128	-0.0283	0.00243	-0.226	0.0194	10.75	0.212	513512	274383	38171	0.222	NPR3	0
7:150779585:G:C	-0.0089	0.0013	-0.0711	0.0104	-0.00845	0.00152	-0.0675	0.0122	10.75	0.413	284487	394753	146826	0.547	TMEM176B	11699
8:28690053:T:C	-0.0098	0.0015	-0.0783	0.012	-0.0097	0.00167	-0.0776	0.0133	10.75	0.269	439080	325443	61543	0.575	EXTL3	0
16:10663437:T:A	0.0102	0.0015	0.0815	0.012	0.0119	0.00175	0.0955	0.014	10.75	0.28	439780	305832	80454	0.949	TEKT5	0
13:51068532:G:A	0.0087	0.0013	0.0695	0.0104	0.00764	0.0015	0.0611	0.012	10.74	0.468	235684	405075	185307	0.927	C13orf42	13586
14:80491580:C:T	0.0094	0.0014	0.0751	0.0112	0.00837	0.00161	0.0669	0.0129	10.74	0.35	356048	357830	112188	0.27	CEP128	0
11:121817247:T:C	-0.0093	0.0014	-0.0743	0.0112	-0.0098	0.00159	-0.0783	0.0127	10.73	0.383	322871	368721	134474	0.58	SORL1	183484
1:165631686:G:GA	-0.0089	0.0013	-0.0711	0.0104	-0.00766	0.00151	-0.0612	0.012	10.72	0.581	143030	398402	284634	0.18	MGST3	0
1:176715817:A:G	0.0209	0.0031	0.167	0.0248	0.0311	0.00359	0.249	0.0287	10.72	0.0458	752655	71492	1919	0.0143	PAPPA2	0
23:53086727:T:C	0.0095	0.0014	0.0759	0.0112	0.0105	0.00165	0.084	0.0132	10.72	0.194	598057	141937	86072	0.714	TSPYL2	0
22:43174457:A:G	-0.0102	0.0015	-0.0815	0.012	-0.0136	0.00176	-0.109	0.0141	10.71	0.241	476863	297630	51573	0.0918	TTLL12	0
2:85765525:C:T	0.0091	0.0014	0.0727	0.0112	0.0125	0.00154	0.0999	0.0123	10.69	0.436	267804	389840	168422	0.0926	ATOH8	0
4:104138644:T:C	0.0091	0.0014	0.0727	0.0112	0.00937	0.00155	0.0749	0.0124	10.68	0.366	332285	377522	116259	0.164	CXXC4	329663
4:174840069:G:C	-0.0106	0.0016	-0.0847	0.0128	-0.00946	0.0018	-0.0756	0.0144	10.68	0.749	60114	283882	482070	0.521	ADAM29	0
6:85191312:G:C	0.0124	0.0019	0.0991	0.0152	0.0149	0.0021	0.119	0.0168	10.67	0.148	602729	202399	20938	0.26	NT5E	258271
7:133085578:C:A	-0.009	0.0013	-0.0719	0.0104	-0.0114	0.00154	-0.0911	0.0123	10.67	0.606	132861	380167	313038	0.234	CHCHD3	3488
4:102036152:T:C	0.0289	0.0043	0.231	0.0344	0.0216	0.00487	0.173	0.039	10.66	0.025	786530	38006	1530	0.0251	BANK1	0
1:25452758:G:A	0.0088	0.0013	0.0703	0.0104	0.0085	0.00149	0.068	0.0119	10.64	0.511	198977	404690	222399	0.754	MACO1	0
5:78851384:G:T	-0.0118	0.0018	-0.0943	0.0144	-0.0122	0.00203	-0.0975	0.0162	10.64	0.158	585015	219396	21655	0.286	ARSB	0
6:39906553:C:T	0.0323	0.0048	0.258	0.0384	0.0354	0.00548	0.283	0.0438	10.64	0.0187	796004	29714	348	0.0406	MOCS1	0
12:6707391:T:A	0.0092	0.0014	0.0735	0.0112	0.0105	0.00157	0.0839	0.0126	10.63	0.407	286865	402169	137032	0.0348	PIANP	6591
12:23950646:C:T	-0.0092	0.0014	-0.0735	0.0112	-0.00942	0.00167	-0.0753	0.0133	10.62	0.643	112218	363450	350398	0.0383	SOX5	0
2:159878157:T:C	-0.0099	0.0015	-0.0791	0.012	-0.00861	0.00171	-0.0688	0.0137	10.61	0.285	431591	316342	78133	0.15	LY75-CD302,LY75	0
7:95980891:G:A	0.0139	0.0021	0.111	0.0168	0.0139	0.00239	0.111	0.0191	10.61	0.132	632954	167241	25871	0.595	DYNC1I1	0
7:96087030:C:A	-0.0115	0.0017	-0.0919	0.0136	-0.014	0.00198	-0.112	0.0158	10.61	0.174	564655	234583	26828	0.187	DYNC1I1	0
11:72246420:G:A	-0.0341	0.0051	-0.273	0.0408	-0.0359	0.00588	-0.287	0.047	10.6	0.0163	799631	25892	543	0.572	PHOX2A	756
14:54163379:T:G	0.0103	0.0015	0.0823	0.012	0.0133	0.00178	0.106	0.0142	10.6	0.756	54989	287041	484036	0.589	BMP4	204618
1:9472904:C:T	0.0273	0.0041	0.218	0.0328	0.0303	0.00468	0.242	0.0374	10.59	0.0276	782407	42958	701	0.0148	SLC25A33	66560
9:3838888:C:T	-0.0106	0.0016	-0.0847	0.0128	-0.0127	0.00181	-0.102	0.0145	10.59	0.213	514025	271625	40416	0.556	GLIS3	0
4:87811540:G:A	-0.0093	0.0014	-0.0743	0.0112	-0.0138	0.00164	-0.11	0.0131	10.58	0.309	397531	346180	82355	0.24	IBSP	0
7:97061834:G:C	0.0091	0.0014	0.0727	0.0112	0.00841	0.00156	0.0672	0.0125	10.58	0.495	228090	373468	224508	0.537	DLX5	36884
9:133506102:T:G	0.0232	0.0035	0.185	0.028	0.0278	0.004	0.222	0.032	10.58	0.95	1185	58582	766299	0.127	MYMK	8483
15:61215933:A:G	0.0366	0.0055	0.293	0.044	0.0373	0.00626	0.298	0.0501	10.58	0.0143	802929	22951	186	0.204	RORA	0
23:30424870:T:C	-0.0083	0.0012	-0.0664	0.00959	-0.00885	0.00144	-0.0707	0.0115	10.58	0.253	526086	177595	122385	0.374	NR0B1	115480
12:39428505:C:A	0.0157	0.0024	0.126	0.0192	0.0117	0.0027	0.0938	0.0216	10.57	0.0828	696413	122284	7369	0.914	KIF21A	0
12:57145299:C:T	0.0312	0.0047	0.249	0.0376	0.0429	0.00538	0.343	0.043	10.57	0.0196	794244	31465	357	0.938	LRP1	0
1:109819849:C:T	0.0091	0.0014	0.0727	0.0112	0.0107	0.00155	0.0856	0.0124	10.56	0.476	236112	385376	204578	0.725	GSTM5	44421
19:8575632:C:T	-0.0089	0.0013	-0.0711	0.0104	0.0236	0.00212	0.189	0.0169	10.56	0.423	276265	393984	155817	0.000239	MYO1F	0
9:7126175:T:G	-0.0098	0.0015	-0.0783	0.012	-0.0106	0.00169	-0.0848	0.0135	10.55	0.263	449304	316855	59907	0.578	KDM4C	0
4:143318376:T:C	0.009	0.0013	0.0719	0.0104	0.00869	0.00155	0.0694	0.0124	10.54	0.632	111265	380350	334451	0.000959	GAB1	18385
5:79014368:G:C	0.011	0.0017	0.0879	0.0136	0.0127	0.0019	0.102	0.0152	10.54	0.193	541732	249109	35225	0.974	DMGDH	0
9:116154060:G:T	-0.0253	0.0038	-0.202	0.0304	-0.0296	0.00453	-0.237	0.0362	10.54	0.0374	772123	52999	944	0.111	PAPPA	0
23:153563940:C:T	0.0073	0.0011	0.0584	0.00879	0.00677	0.00127	0.0541	0.0101	10.54	0.524	274319	233683	318064	0.0947	ATP2B3	0
3:53607554:C:T	0.0102	0.0015	0.0815	0.012	0.00954	0.00175	0.0763	0.014	10.53	0.251	468033	299349	58684	0.568	CACNA1D	0
9:108430758:A:T	-0.0086	0.0013	-0.0688	0.0104	-0.00794	0.00148	-0.0635	0.0119	10.53	0.508	199861	407562	218643	0.325	ACTL7B	423829
11:120187932:G:C	0.009	0.0014	0.0719	0.0112	0.00894	0.00156	0.0715	0.0125	10.53	0.372	332207	370353	123506	0.0633	TRIM29	2403
8:116155618:C:T	-0.01	0.0015	-0.0799	0.012	-0.00805	0.00173	-0.0643	0.0138	10.52	0.614	153506	321701	350859	0.0118	TRPS1	345945
9:89654069:G:C	-0.0094	0.0014	-0.0751	0.0112	-0.00892	0.00161	-0.0713	0.0129	10.52	0.644	110941	357960	357165	0.965	GADD45G	47514
10:50992504:T:A	0.022	0.0033	0.176	0.0264	0.0215	0.00387	0.172	0.0309	10.52	0.0394	762398	62217	1451	0.487	PRKG1	0
3:105431850:G:C	-0.0097	0.0015	-0.0775	0.012	-0.0106	0.00166	-0.0845	0.0133	10.51	0.709	73692	323740	428634	0.139	ALCAM	0
9:33684438:C:T	0.0186	0.0028	0.149	0.0224	0.0183	0.00319	0.147	0.0255	10.49	0.0595	732948	89644	3474	0.0942	PRSS3	66027
13:52712815:C:T	0.0163	0.0025	0.13	0.02	0.0217	0.00283	0.174	0.0226	10.49	0.0758	707340	113401	5325	0.25	CNMD	0
4:53512053:C:G	-0.013	0.002	-0.104	0.016	-0.0116	0.00224	-0.0924	0.0179	10.48	0.125	632573	179099	14394	0.37	LNX1,AC058822.1	0
6:46491236:G:T	0.0116	0.0017	0.0927	0.0136	0.0115	0.00197	0.0922	0.0157	10.48	0.168	571220	230274	24572	0.322	RCAN2	0
11:16386990:A:G	0.011	0.0017	0.0879	0.0136	0.0111	0.00191	0.0885	0.0153	10.46	0.799	33499	253812	538755	0.565	SOX6	0
11:20182665:G:A	0.0099	0.0015	0.0791	0.012	0.00941	0.00173	0.0752	0.0138	10.45	0.252	461947	309601	54518	0.162	DBX1	22190
6:52570445:C:G	0.0101	0.0015	0.0807	0.012	0.0147	0.00175	0.117	0.014	10.44	0.251	467324	301403	57339	0.495	TRAM2	0
1:13544301:G:C	-0.01	0.0015	-0.0799	0.012	-0.0101	0.00173	-0.0808	0.0138	10.43	0.287	432912	307710	85444	0.408	LRRC38	30298
11:77849277:G:A	0.0091	0.0014	0.0727	0.0112	0.0108	0.00158	0.086	0.0126	10.43	0.334	365374	366184	94508	0.433	AAMDC	0
20:51533191:C:T	0.0094	0.0014	0.0751	0.0112	0.0103	0.00164	0.0821	0.0131	10.42	0.299	406447	343619	76000	0.214	NFATC2	0
1:21595639:T:C	0.011	0.0017	0.0879	0.0136	0.0116	0.00189	0.0924	0.0151	10.41	0.187	547292	248823	29951	0.31	RAP1GAP	575
7:46974110:C:A	-0.0097	0.0015	-0.0775	0.012	-0.00939	0.00168	-0.0751	0.0134	10.4	0.262	448920	319090	58056	0.0507	TNS3	301043
8:99684467:A:T	0.0119	0.0018	0.0951	0.0144	0.0142	0.00207	0.113	0.0166	10.4	0.838	21103	216074	588889	0.24	VPS13B	0
2:20751220:T:C	0.0102	0.0015	0.0815	0.012	0.00988	0.00174	0.079	0.0139	10.39	0.245	474934	294851	56281	0.307	LDAH	0
5:14748447:T:C	-0.0096	0.0015	-0.0767	0.012	-0.0105	0.00165	-0.0839	0.0132	10.39	0.295	415697	333372	76997	0.936	ANKH	0
6:2224985:C:T	-0.0493	0.0075	-0.394	0.06	-0.058	0.00846	-0.463	0.0676	10.39	0.00761	813567	12437	62	0.721	GMDS	0
19:44949078:T:C	-0.0091	0.0014	-0.0727	0.0112	-0.0117	0.00158	-0.0937	0.0126	10.39	0.566	165373	374610	286083	0.0386	APOC2,APOC4-APOC2	0
16:1219422:T:C	0.0114	0.0017	0.0911	0.0136	0.0104	0.002	0.0833	0.016	10.38	0.817	26517	232127	567422	0.574	CACNA1H	0
6:85706095:G:A	-0.0087	0.0013	-0.0695	0.0104	-0.0197	0.00214	-0.158	0.0171	10.37	0.529	188072	396789	241205	0.296	SYNCRIP	62303
8:134831673:C:G	-0.0098	0.0015	-0.0783	0.012	-0.00779	0.00172	-0.0622	0.0137	10.37	0.261	451198	314315	60553	0.0038	ZFAT	118624
1:214863988:G:A	0.009	0.0014	0.0719	0.0112	0.00973	0.00154	0.0777	0.0123	10.36	0.51	208160	384625	233281	0.0724	KCNK2	141786
5:80261058:C:G	-0.0087	0.0013	-0.0695	0.0104	-0.0109	0.00151	-0.0873	0.0121	10.35	0.419	278800	399398	147868	0.238	SERINC5	5010
10:86264686:T:C	-0.0209	0.0032	-0.167	0.0256	-0.0306	0.00365	-0.245	0.0292	10.35	0.948	1790	67675	756601	0.121	GRID1	0
11:76445929:G:A	0.0097	0.0015	0.0775	0.012	0.0104	0.00169	0.0831	0.0135	10.34	0.275	439721	317445	68900	0.297	EMSY	0
20:41435430:CA:C	-0.0232	0.0035	-0.185	0.028	-0.0306	0.00407	-0.245	0.0325	10.34	0.034	770880	54143	1043	0.243	CHD6	0
21:38611524:C:T	-0.0411	0.0062	-0.329	0.0496	-0.0356	0.0073	-0.284	0.0584	10.34	0.011	808722	17220	124	0.303	ERG	0
23:150507535:A:C	0.0074	0.0011	0.0592	0.00879	0.00799	0.00131	0.0639	0.0104	10.34	0.464	334398	213959	277709	0.163	MAMLD1	0
3:114508548:A:G	0.0502	0.0076	0.401	0.0608	0.0571	0.00875	0.456	0.07	10.33	0.00837	813325	12675	66	0.431	ZBTB20	0
3:197109934:G:A	-0.0124	0.0019	-0.0991	0.0152	-0.0128	0.00215	-0.102	0.0172	10.33	0.137	615025	194542	16499	0.967	DLG1	0
18:59220275:C:A	0.0094	0.0014	0.0751	0.0112	0.0083	0.00165	0.0663	0.0132	10.33	0.702	77855	332647	415564	0.917	GRP	0
6:89116527:C:T	0.0137	0.0021	0.11	0.0168	0.017	0.00235	0.136	0.0188	10.32	0.112	653165	160943	11958	0.095	SRSF12	0
7:128735368:G:A	-0.0089	0.0014	-0.0711	0.0112	-0.00845	0.00154	-0.0675	0.0123	10.32	0.412	294288	379606	152172	0.53	FAM71F1	3625
12:11893495:A:G	-0.0094	0.0014	-0.0751	0.0112	-0.0121	0.00162	-0.0967	0.013	10.32	0.309	393238	349818	83010	0.0977	ETV6	0
17:44423044:G:A	-0.0104	0.0016	-0.0831	0.0128	-0.00818	0.00182	-0.0654	0.0146	10.32	0.222	498531	284257	43278	0.627	GPATCH8	0
15:88854409:G:A	-0.0754	0.0115	-0.603	0.0919	-0.157	0.0128	-1.25	0.103	10.3	0.00363	820272	5628	166	0.015	ACAN	0
20:56251582:G:C	-0.0255	0.0039	-0.204	0.0312	-0.0265	0.00449	-0.211	0.0359	10.3	0.0295	778661	46460	945	0.359	MC3R	1767
2:184504111:T:C	0.0088	0.0013	0.0703	0.0104	0.00947	0.00152	0.0757	0.0122	10.29	0.422	277326	393967	154773	0.944	ZNF804A	94417
3:181699810:G:A	0.0128	0.002	0.102	0.016	0.0141	0.00223	0.113	0.0178	10.29	0.145	614388	189363	22315	0.527	SOX2	12114
10:76397264:C:T	0.0087	0.0013	0.0695	0.0104	0.0072	0.00153	0.0576	0.0122	10.29	0.412	290623	389157	146286	0.718	LRMDA	0
16:50304430:C:T	0.0698	0.0106	0.558	0.0847	0.085	0.0122	0.679	0.0976	10.29	0.00385	819903	6150	13	0.649	ADCY7	0
22:21866877:A:G	0.0088	0.0013	0.0703	0.0104	0.00988	0.00155	0.079	0.0124	10.27	0.393	306143	386219	133704	0.139	MAPK1	0
10:17114152:A:G	0.0092	0.0014	0.0735	0.0112	0.00801	0.00162	0.0641	0.0129	10.26	0.684	85989	343998	396079	0.0204	CUBN	0
15:95616307:GT:G	-0.0086	0.0013	-0.0688	0.0104	-0.00997	0.0015	-0.0797	0.012	10.26	0.546	167444	406733	251889	0.401	NR2F2	709630
18:32143505:C:G	0.0147	0.0022	0.118	0.0176	0.0154	0.00259	0.123	0.0207	10.26	0.0916	681869	136790	7407	0.087	GAREM1	0
2:178699967:G:A	0.0313	0.0048	0.25	0.0384	0.0368	0.00548	0.295	0.0438	10.25	0.0187	795451	30273	342	0.471	TTN	0
6:43718761:G:C	-0.0088	0.0013	-0.0703	0.0104	-0.00901	0.00152	-0.072	0.0121	10.24	0.579	143839	395082	287145	0.943	MRPS18A	30970
7:12576147:A:C	-0.0085	0.0013	-0.068	0.0104	-0.00989	0.00148	-0.0791	0.0118	10.24	0.457	242594	407668	175804	0.633	SCIN	0
11:8721318:TC:T	0.0087	0.0013	0.0695	0.0104	0.00975	0.00154	0.0779	0.0123	10.24	0.431	271882	392130	162054	0.824	DENND2B	0
2:98446855:T:A	-0.0104	0.0016	-0.0831	0.0128	-0.0111	0.00179	-0.0886	0.0143	10.23	0.221	499029	285471	41566	0.396	INPP4A	0
15:23919888:C:G	-0.0139	0.0021	-0.111	0.0168	-0.0135	0.00243	-0.108	0.0195	10.23	0.104	661589	154620	9857	0.347	NDN	232583
3:188566919:T:A	0.0105	0.0016	0.0839	0.0128	0.0114	0.00182	0.0911	0.0145	10.22	0.223	496801	285673	43592	0.357	LPP	0
19:5900236:T:C	0.0153	0.0023	0.122	0.0184	0.0129	0.00269	0.103	0.0215	10.22	0.0836	694270	125452	6344	0.352	AC024592.3,NDUFA11	0
17:63918868:AC:A	0.0154	0.0023	0.123	0.0184	-0.0184	0.00298	-0.147	0.0238	10.21	0.0902	687084	131754	7228	0.788	AC127029.3	0
23:83692362:G:A	0.0109	0.0017	0.0871	0.0136	0.0112	0.00197	0.0893	0.0158	10.21	0.12	680034	94097	51935	0.341	CYLC1	168763
3:185904825:C:T	-0.0144	0.0022	-0.115	0.0176	-0.0212	0.0026	-0.169	0.0208	10.2	0.101	670728	144389	10949	0.344	TRA2B	9732
11:1473545:T:C	0.0086	0.0013	0.0688	0.0104	0.008	0.00152	0.064	0.0121	10.2	0.597	133673	392152	300241	0.672	MOB2	0
11:2128634:T:C	-0.0104	0.0016	-0.0831	0.0128	-0.0196	0.00189	-0.157	0.0151	10.2	0.213	512745	274033	39288	0.367	AC132217.2	477
2:38602595:G:A	-0.0281	0.0043	-0.225	0.0344	-0.0232	0.00488	-0.186	0.039	10.19	0.0244	786792	38701	573	0.6	HNRNPLL	0
2:177026165:C:A	-0.01	0.0015	-0.0799	0.012	-0.0109	0.00173	-0.0873	0.0138	10.19	0.244	472900	301237	51929	0.997	HNRNPA3	186397
19:38726867:G:A	-0.0166	0.0025	-0.133	0.02	-0.0155	0.00292	-0.124	0.0234	10.19	0.0681	717380	104730	3956	0.123	ACTN4	0
7:114484605:C:G	-0.0087	0.0013	-0.0695	0.0104	-0.0114	0.00153	-0.0915	0.0122	10.18	0.592	135945	394262	295859	0.0314	FOXP2	0
11:297970:C:T	-0.0151	0.0023	-0.121	0.0184	-0.0183	0.00266	-0.146	0.0212	10.18	0.0987	678297	131970	15799	0.623	IFITM5	229
2:74310063:T:C	-0.04	0.0061	-0.32	0.0488	-0.0403	0.00697	-0.322	0.0557	10.17	0.0122	806976	18965	125	0.252	SLC4A5	0
22:17145025:G:A	-0.0198	0.003	-0.158	0.024	-0.0199	0.00351	-0.159	0.0281	10.17	0.047	750887	73074	2105	0.503	HDHD5	0
8:104632838:C:T	0.0159	0.0024	0.127	0.0192	0.0122	0.00277	0.0976	0.0222	10.16	0.0791	702379	116418	7269	0.933	ZFPM2	0
12:122004538:G:A	-0.0099	0.0015	-0.0791	0.012	-0.0102	0.00172	-0.0813	0.0138	10.16	0.717	77831	305250	442985	0.00277	WDR66	611
6:95600859:A:C	0.0161	0.0025	0.129	0.02	0.0166	0.0028	0.133	0.0224	10.15	0.0738	708856	112375	4835	0.132	MANEA	0
10:75456969:C:T	-0.0086	0.0013	-0.0688	0.0104	-0.0114	0.00151	-0.0915	0.0121	10.15	0.511	198988	402141	224937	0.978	LRMDA	0
2:152616921:G:A	0.0089	0.0014	0.0711	0.0112	0.00979	0.00154	0.0783	0.0123	10.13	0.365	333248	379732	113086	0.209	FMNL2	0
4:118084947:C:T	-0.0197	0.003	-0.157	0.024	-0.0157	0.00348	-0.125	0.0278	10.13	0.0477	749569	74173	2324	0.99	NDST3	0
8:100754047:C:T	-0.0095	0.0015	-0.0759	0.012	-0.0103	0.00167	-0.0827	0.0133	10.13	0.28	429262	328399	68405	0.755	PABPC1	31238
9:110804077:C:T	0.0088	0.0014	0.0703	0.0112	0.00919	0.00156	0.0735	0.0125	10.13	0.393	310631	378980	136455	0.0272	MUSK	0
12:97205253:C:G	-0.0163	0.0025	-0.13	0.02	-0.016	0.00286	-0.128	0.0229	10.13	0.0717	711857	109549	4660	0.94	NEDD1	251473
4:71337797:AT:A	-0.0089	0.0014	-0.0711	0.0112	-0.0076	0.00157	-0.0608	0.0125	10.12	0.424	271523	403027	151516	0.833	SLC4A4	0
23:13743425:T:A	0.0081	0.0012	0.0648	0.00959	0.00557	0.00144	0.0445	0.0115	10.1	0.345	447651	178621	199794	0.312	OFD1	0
4:10650127:G:T	0.0087	0.0013	0.0695	0.0104	0.0122	0.00168	0.0974	0.0134	10.08	0.486	225699	393034	207333	0.922	CLNK	0
10:86720845:G:A	0.0102	0.0016	0.0815	0.0128	0.0089	0.00181	0.0712	0.0145	10.08	0.228	496752	282604	46710	0.747	LDB3	0
1:1648636:G:A	0.0103	0.0016	0.0823	0.0128	0.0116	0.0018	0.0924	0.0144	10.06	0.275	429690	334667	61709	0.262	CDK11B	0
5:142682441:G:A	0.0105	0.0016	0.0839	0.0128	0.0105	0.00184	0.084	0.0147	10.06	0.218	506740	276859	42467	0.575	FGF1	0
16:81681029:A:T	-0.0094	0.0015	-0.0751	0.012	-0.0128	0.00167	-0.103	0.0134	10.05	0.281	427253	329660	69153	0.642	CMIP	0
11:36398565:G:A	-0.0152	0.0023	-0.122	0.0184	-0.0164	0.00268	-0.131	0.0214	10.04	0.086	691283	127229	7554	0.347	PRR5L	0
20:11074611:A:T	-0.0086	0.0013	-0.0688	0.0104	-0.00999	0.00153	-0.0799	0.0123	10.04	0.562	153788	403285	268993	0.137	JAG1	400612
2:86630701:G:A	0.0085	0.0013	0.068	0.0104	0.00958	0.00149	0.0766	0.0119	10.01	0.482	223404	405196	197466	0.543	RNF103-CHMP3	0
3:101292166:T:C	0.0089	0.0014	0.0711	0.0112	0.00985	0.00157	0.0788	0.0125	10	0.39	319178	365697	141191	0.0152	IMPG2	0
2:240993179:A:G	0.0123	0.0019	0.0983	0.0152	0.0171	0.00218	0.137	0.0174	9.984	0.135	617896	192502	15668	0.167	CROCC2	0
8:17814601:C:T	0.0177	0.0027	0.141	0.0216	0.0187	0.00315	0.149	0.0252	9.98	0.0584	732422	90598	3046	0.55	MTUS1	13684
5:121927251:G:GT	0.0171	0.0026	0.137	0.0208	0.014	0.00301	0.112	0.024	9.979	0.065	722833	98886	4347	0.0516	SRFBP1	34723
6:6450593:T:G	-0.0086	0.0013	-0.0688	0.0104	-0.00967	0.00151	-0.0773	0.012	9.975	0.419	278173	399704	148189	0.982	F13A1	129580
10:52720863:C:T	0.0087	0.0014	0.0695	0.0112	0.0081	0.00155	0.0647	0.0124	9.973	0.57	159052	385283	281731	0.521	MBL2	44516
9:23338260:G:A	0.0094	0.0015	0.0751	0.012	0.00956	0.00167	0.0764	0.0134	9.961	0.72	64587	325950	435529	0.805	ELAVL2	351843
8:126921448:C:T	0.0089	0.0014	0.0711	0.0112	0.00808	0.00159	0.0646	0.0127	9.949	0.317	384723	356500	84843	0.334	LRATD2	362970
12:125136873:A:G	-0.0089	0.0014	-0.0711	0.0112	-0.00784	0.00157	-0.0627	0.0125	9.947	0.328	372171	363732	90163	0.857	AACS	0
16:12046627:G:T	0.009	0.0014	0.0719	0.0112	0.0109	0.0016	0.0868	0.0128	9.947	0.624	124522	359208	342336	0.307	SNX29	0
18:74516623:CCTCA:C	-0.0127	0.002	-0.102	0.016	-0.013	0.00227	-0.104	0.0182	9.945	0.856	15349	187445	623272	0.699	CNDP2	0
2:227560436:C:CTAAT	-0.01	0.0016	-0.0799	0.0128	-0.0117	0.00176	-0.0933	0.0141	9.937	0.756	49550	290249	486267	0.0705	AGFG1	0
21:39343905:A:G	-0.0155	0.0024	-0.124	0.0192	-0.0178	0.00279	-0.142	0.0223	9.936	0.914	5951	119755	700360	0.0845	HMGN1	0
8:38650839:G:T	0.0086	0.0013	0.0688	0.0104	0.00874	0.00155	0.0699	0.0124	9.927	0.425	275522	393033	157511	0.0676	TACC1	77346
8:141305076:C:G	-0.0092	0.0014	-0.0735	0.0112	-0.0104	0.00164	-0.0833	0.0131	9.927	0.294	412816	339466	73784	0.0457	SLC45A4	0
15:47632869:T:C	0.0087	0.0013	0.0695	0.0104	0.00943	0.00154	0.0754	0.0123	9.926	0.361	336181	378939	110946	0.0127	SEMA6D	0
13:44230089:T:C	-0.0159	0.0025	-0.127	0.02	-0.0109	0.00284	-0.0868	0.0227	9.924	0.901	14921	116088	695057	0.719	SMIM2	68832
22:44657808:AC:A	0.0129	0.002	0.103	0.016	0.0131	0.00231	0.105	0.0184	9.924	0.139	622613	176735	26718	0.209	PRR5	10738
2:113693585:A:AT	-0.0111	0.0017	-0.0887	0.0136	-0.0108	0.00196	-0.0863	0.0157	9.922	0.177	561835	234367	29864	0.245	SLC35F5	11425
21:28694133:C:T	-0.0145	0.0022	-0.116	0.0176	-0.0116	0.00261	-0.0925	0.0209	9.921	0.0909	683158	135552	7356	0.128	N6AMT1	178057
17:12077761:C:T	-0.0086	0.0013	-0.0688	0.0104	-0.0102	0.00152	-0.0819	0.0122	9.907	0.511	191960	410864	223242	0.759	MAP2K4	0
10:112174128:A:G	0.0094	0.0015	0.0751	0.012	0.00728	0.00167	0.0582	0.0134	9.902	0.729	61669	320094	444303	0.684	GPAM	0
15:24241477:C:T	-0.0112	0.0017	-0.0895	0.0136	-0.0105	0.00199	-0.0842	0.0159	9.885	0.171	570327	227983	27756	0.489	NPAP1	434297
19:1409682:AGTT:A	-0.014	0.0022	-0.112	0.0176	-0.0167	0.0025	-0.133	0.02	9.883	0.103	667248	146429	12389	0.844	DAZAP1	0
10:48351210:C:G	0.029	0.0045	0.232	0.036	0.0273	0.00518	0.218	0.0414	9.878	0.0207	792273	33341	452	0.185	MAPK8	0
1:240257458:T:A	-0.0092	0.0014	-0.0735	0.0112	-0.00932	0.00161	-0.0745	0.0129	9.873	0.669	97586	343436	385044	0.0332	FMN2	0
4:72312458:T:C	-0.0378	0.0059	-0.302	0.0472	-0.0356	0.00672	-0.284	0.0537	9.871	0.0121	806227	19711	128	0.235	ADAMTS3	0
6:165384706:T:C	0.0087	0.0013	0.0695	0.0104	0.00973	0.00153	0.0778	0.0122	9.864	0.394	300929	392295	132842	0.956	PDE10A	0
4:110026855:G:T	0.0091	0.0014	0.0727	0.0112	0.00904	0.00162	0.0723	0.013	9.862	0.31	395992	345577	84497	0.708	EGF	13089
12:106328688:T:C	-0.0098	0.0015	-0.0783	0.012	-0.0108	0.00175	-0.0862	0.014	9.85	0.239	480501	294997	50568	0.00564	TCP11L2	0
4:156288995:G:A	-0.0096	0.0015	-0.0767	0.012	-0.00964	0.00171	-0.077	0.0137	9.847	0.737	54947	313399	457720	0.607	CTSO	335129
17:65302068:T:C	-0.0098	0.0015	-0.0783	0.012	-0.0101	0.00175	-0.0811	0.014	9.846	0.244	475416	297152	53498	0.306	RGS9	74365
7:15086123:T:C	0.0153	0.0024	0.122	0.0192	0.016	0.00274	0.128	0.0219	9.842	0.0791	700593	119847	5626	0.197	DGKB	111346
12:123756959:C:T	0.0246	0.0038	0.197	0.0304	0.03	0.00439	0.24	0.0351	9.834	0.0291	778911	46298	857	0.171	ATP6V0A2	0
20:52285715:A:T	-0.0097	0.0015	-0.0775	0.012	-0.0119	0.00175	-0.0954	0.014	9.834	0.244	474477	298702	52887	0.346	ZFP64	81407
17:64593460:T:C	-0.0294	0.0046	-0.235	0.0368	-0.0457	0.00541	-0.365	0.0432	9.826	0.0208	791898	33760	408	0.379	SMURF2	0
20:3901494:A:G	0.0129	0.002	0.103	0.016	0.0149	0.00232	0.119	0.0186	9.819	0.873	12667	169976	643423	0.102	PANK2	0
13:96149478:C:G	-0.0109	0.0017	-0.0871	0.0136	-0.0115	0.00197	-0.0921	0.0157	9.814	0.82	29241	233119	563706	0.127	HS6ST3	0
12:77840313:A:G	0.0119	0.0019	0.0951	0.0152	0.0124	0.00211	0.099	0.0169	9.812	0.83	34330	204198	587538	0.867	NAV3	0
21:29148257:A:G	0.0148	0.0023	0.118	0.0184	0.0182	0.00269	0.146	0.0215	9.807	0.0839	693541	125874	6651	0.529	MAP3K7CL	0
12:81843061:A:C	0.0084	0.0013	0.0672	0.0104	0.00687	0.00149	0.055	0.0119	9.804	0.44	259626	403718	162722	0.861	PPFIA2	83508
11:122069268:A:G	0.0084	0.0013	0.0672	0.0104	0.00841	0.00152	0.0672	0.0121	9.781	0.426	269848	402058	154160	0.248	BLID	46071
17:1443113:A:G	-0.0092	0.0014	-0.0735	0.0112	-0.00908	0.00167	-0.0726	0.0133	9.776	0.704	70788	337332	417946	0.0216	CRK	0
5:35200476:T:A	-0.0112	0.0018	-0.0895	0.0144	-0.0123	0.00201	-0.0986	0.0161	9.745	0.16	583564	221043	21459	0.268	PRLR	0
12:96283165:G:A	0.009	0.0014	0.0719	0.0112	0.00886	0.0016	0.0709	0.0128	9.745	0.327	378416	350863	96787	0.00844	CDK17	0
4:15223371:T:C	-0.0146	0.0023	-0.117	0.0184	-0.0186	0.0026	-0.149	0.0208	9.738	0.0892	684935	134045	7086	0.409	C1QTNF7	116446
12:6752762:G:T	-0.0188	0.0029	-0.15	0.0232	-0.0175	0.00337	-0.14	0.0269	9.738	0.055	738095	84663	3308	0.144	MLF2	0
8:6552858:C:T	-0.0107	0.0017	-0.0855	0.0136	-0.00872	0.00193	-0.0697	0.0154	9.73	0.782	32289	262149	531628	0.661	ANGPT2,MCPH1	0
7:100695207:A:G	0.0117	0.0018	0.0935	0.0144	0.0264	0.00232	0.211	0.0185	9.721	0.852	17788	202165	606113	0.759	GIGYF1	1170
20:47599923:G:A	-0.0089	0.0014	-0.0711	0.0112	-0.0128	0.00162	-0.102	0.0129	9.716	0.326	379553	352261	94252	0.214	NCOA3	0
12:48626346:C:G	0.0087	0.0014	0.0695	0.0112	0.0111	0.00158	0.0885	0.0126	9.71	0.579	144635	397127	284304	0.846	KANSL2	26864
21:15148511:G:A	0.009	0.0014	0.0719	0.0112	0.00764	0.00164	0.061	0.0131	9.71	0.289	419262	335758	71046	0.893	NRIP1	82575
15:93488625:C:T	-0.0097	0.0015	-0.0775	0.012	-0.011	0.00174	-0.0878	0.0139	9.707	0.256	462977	299517	63572	0.656	RGMA	399421
20:3769239:A:G	-0.0084	0.0013	-0.0672	0.0104	-0.009	0.00152	-0.0719	0.0121	9.704	0.493	214727	400834	210505	0.0227	C20orf27	1458
2:32280137:T:A	0.0106	0.0017	0.0847	0.0136	0.0122	0.0019	0.0975	0.0152	9.703	0.203	527574	264270	34222	0.653	YIPF4	0
16:22297407:C:A	-0.0196	0.0031	-0.157	0.0248	-0.0246	0.00355	-0.196	0.0284	9.699	0.046	751757	72246	2063	0.0909	POLR3E	0
5:166505043:T:C	-0.0086	0.0013	-0.0688	0.0104	-0.00979	0.00153	-0.0782	0.0123	9.697	0.41	289116	388402	148548	0.0494	TENM2	779755
19:40463202:GC:G	0.0111	0.0017	0.0887	0.0136	0.0141	0.002	0.113	0.016	9.695	0.178	561470	235994	28602	0.0276	BLVRB	0
2:222861606:C:A	-0.0289	0.0046	-0.231	0.0368	-0.0353	0.00511	-0.282	0.0409	9.684	0.0212	791660	33942	464	0.36	ACSL3	0
8:139633808:C:T	0.0131	0.0021	0.105	0.0168	0.0151	0.00237	0.12	0.0189	9.664	0.116	647229	165819	13018	0.884	KCNK9	0
19:7294352:C:A	-0.0754	0.0119	-0.603	0.0951	-0.077	0.0136	-0.615	0.109	9.662	0.00344	820944	5105	17	0.0459	INSR	0
3:25398614:C:T	-0.0087	0.0014	-0.0695	0.0112	-0.00965	0.00156	-0.0771	0.0125	9.661	0.613	125458	375979	324629	0.933	RARB	0
12:98127700:C:A	-0.0088	0.0014	-0.0703	0.0112	-0.0117	0.00158	-0.0933	0.0127	9.65	0.328	374888	358206	92972	0.312	TMPO	387811
8:75177112:A:C	0.0096	0.0015	0.0767	0.012	0.0121	0.0018	0.0965	0.0144	9.639	0.233	485555	294542	45969	0.823	CRISPLD1	142554
4:133851287:C:T	0.0369	0.0058	0.295	0.0464	0.0394	0.00666	0.315	0.0533	9.633	0.0128	805411	20480	175	0.612	PABPC4L	345045
2:37839302:T:C	-0.009	0.0014	-0.0719	0.0112	-0.00902	0.0016	-0.0721	0.0128	9.621	0.647	105663	356159	364244	0.0126	RMDN2	83884
1:103259783:A:G	0.069	0.0109	0.552	0.0871	0.0841	0.0123	0.672	0.0987	9.618	0.00362	820156	5888	22	0.227	COL11A1	150911
16:5877234:G:A	-0.0112	0.0018	-0.0895	0.0144	-0.0124	0.00204	-0.0991	0.0163	9.613	0.162	580974	220170	24922	0.682	RBFOX1	0
4:89816176:G:A	-0.0082	0.0013	-0.0656	0.0104	-0.00788	0.00148	-0.063	0.0118	9.607	0.458	241272	408930	175864	0.553	SNCA	0
5:172228623:AG:A	-0.0309	0.0049	-0.247	0.0392	-0.0366	0.00556	-0.292	0.0445	9.592	0.0178	796957	28766	343	0.75	UBTD2	0
20:46060430:C:T	0.0085	0.0013	0.068	0.0104	0.00974	0.00156	0.0778	0.0125	9.588	0.402	303069	379397	143600	0.0374	SLC12A5	280
18:7616319:C:A	0.0229	0.0036	0.183	0.0288	0.0258	0.00417	0.206	0.0334	9.582	0.0326	773077	51823	1166	0.799	PTPRM	0
5:54371495:T:C	-0.0108	0.0017	-0.0863	0.0136	-0.0102	0.00195	-0.0813	0.0156	9.575	0.183	552182	242738	31146	0.964	ARL15	60913
19:8562685:C:T	0.0396	0.0063	0.317	0.0504	0.0413	0.0074	0.33	0.0591	9.575	0.0116	807837	18111	118	0.883	MYO1F	0
15:100055388:G:A	0.0096	0.0015	0.0767	0.012	0.0109	0.00187	0.0872	0.0149	9.563	0.263	455480	305145	65441	0.0982	ADAMTS17	0
2:238893452:T:C	-0.0133	0.0021	-0.106	0.0168	-0.0105	0.00238	-0.0835	0.019	9.562	0.119	644825	170015	11226	0.419	TWIST2	0
18:56304617:C:G	0.0083	0.0013	0.0664	0.0104	0.00909	0.00153	0.0727	0.0122	9.562	0.437	264077	395863	166126	0.625	TXNL1	292591
7:44781831:C:T	0.0163	0.0026	0.13	0.0208	0.0176	0.00295	0.141	0.0236	9.56	0.0678	718106	103930	4030	0.306	ZMIZ2	11950
11:96143881:C:T	-0.0273	0.0043	-0.218	0.0344	-0.0361	0.00494	-0.289	0.0395	9.556	0.0284	783405	38826	3835	0.451	MAML2	0
8:130033102:A:G	0.0092	0.0015	0.0735	0.012	0.0133	0.00168	0.107	0.0134	9.553	0.271	441067	323401	61598	0.0123	CYRIB	15973
16:28620700:T:G	-0.0084	0.0013	-0.0672	0.0104	-0.0116	0.00154	-0.0925	0.0123	9.553	0.557	163272	394309	268485	0.548	SULT1A1	0
6:156846714:G:A	0.0167	0.0027	0.134	0.0216	0.0184	0.003	0.147	0.024	9.551	0.0641	723870	98476	3720	0.201	ARID1B	0
2:238466195:A:G	-0.0085	0.0013	-0.068	0.0104	-0.00828	0.00152	-0.0662	0.0121	9.548	0.404	297449	388259	140358	0.00043	ASB1	13945
5:98704360:G:A	-0.0388	0.0062	-0.31	0.0496	-0.0486	0.00701	-0.388	0.056	9.548	0.0113	807725	18227	114	0.374	RGMB	64289
4:112653502:G:T	-0.0191	0.003	-0.153	0.024	-0.0187	0.00345	-0.15	0.0276	9.547	0.048	749039	74661	2366	0.919	LARP7	0
23:137346920:G:A	-0.017	0.0027	-0.136	0.0216	-0.0186	0.00313	-0.149	0.025	9.534	0.049	764675	42001	19390	0.0442	ZIC3	219206
15:93048773:G:T	0.0167	0.0027	0.134	0.0216	0.0178	0.00304	0.142	0.0243	9.518	0.0731	713875	107745	4446	0.494	RGMA	0
1:82451803:G:A	0.0089	0.0014	0.0711	0.0112	0.0101	0.0016	0.0805	0.0128	9.511	0.667	89188	362471	374407	0.99	ADGRL2	459367
8:80846467:A:G	0.0119	0.0019	0.0951	0.0152	0.0123	0.00216	0.0986	0.0173	9.508	0.143	608881	197006	20179	0.664	ZNF704	0
2:176141029:C:T	-0.0093	0.0015	-0.0743	0.012	-0.0141	0.00169	-0.113	0.0135	9.507	0.713	70873	325432	429761	0.851	HOXD3	0
16:89469480:C:T	-0.0116	0.0018	-0.0927	0.0144	-0.0178	0.00256	-0.143	0.0205	9.504	0.156	594825	203187	28054	1.68e-08	ANKRD11	0
16:3896484:G:A	-0.0187	0.003	-0.149	0.024	-0.0197	0.00344	-0.158	0.0275	9.496	0.0525	743618	79989	2459	0.473	CREBBP	15771
16:87299977:G:C	0.0222	0.0035	0.177	0.028	0.0247	0.00403	0.198	0.0322	9.49	0.0405	764305	56961	4800	0.0497	C16orf95	0
3:177669714:T:C	0.0166	0.0026	0.133	0.0208	0.0179	0.00301	0.143	0.024	9.488	0.0649	722667	99535	3864	0.764	TBL1XR1	441714
20:11196407:G:A	-0.0205	0.0033	-0.164	0.0264	-0.0182	0.00376	-0.145	0.0301	9.486	0.0432	758357	66041	1668	0.458	JAG1	522408
6:113908573:G:A	-0.0149	0.0024	-0.119	0.0192	-0.0133	0.00269	-0.106	0.0215	9.479	0.0822	696623	123282	6161	0.85	HDAC2	24454
2:112012224:C:T	0.0093	0.0015	0.0743	0.012	0.00778	0.00167	0.0622	0.0134	9.466	0.281	432773	318664	74629	0.242	MERTK	0
1:153770841:G:A	0.0084	0.0013	0.0672	0.0104	0.00899	0.00152	0.0719	0.0121	9.459	0.427	269108	406398	150560	0.315	INTS3	0
8:95834013:TG:T	0.0094	0.0015	0.0751	0.012	0.00927	0.00171	0.0741	0.0137	9.452	0.264	450216	314019	61831	0.721	GDF6	308319
3:188865683:GT:G	0.0086	0.0014	0.0688	0.0112	0.00778	0.00157	0.0622	0.0126	9.447	0.442	266267	378180	181619	0.0752	LPP	0
2:144623053:T:C	-0.0088	0.0014	-0.0703	0.0112	-0.00875	0.00159	-0.0699	0.0127	9.438	0.335	366486	361940	97640	0.207	ZEB2	101996
5:160058775:T:C	0.0096	0.0015	0.0767	0.012	0.00983	0.00175	0.0785	0.014	9.438	0.754	49040	295497	481529	0.0582	TTC1	0
9:13981551:A:T	-0.009	0.0014	-0.0719	0.0112	-0.00871	0.00164	-0.0696	0.0131	9.433	0.281	427643	330555	67868	0.317	NFIB	100291
3:196101715:C:G	-0.0082	0.0013	-0.0656	0.0104	-0.00629	0.00149	-0.0502	0.0119	9.429	0.489	217980	403921	204165	0.177	TFRC	19619
14:100845658:C:T	0.0248	0.004	0.198	0.032	0.0301	0.00458	0.241	0.0366	9.427	0.0269	782245	43067	754	0.607	RTL1	34094
10:126224536:T:G	-0.0091	0.0015	-0.0727	0.012	-0.00941	0.00167	-0.0753	0.0133	9.425	0.279	431479	326376	68211	0.395	ADAM12	0
12:53219376:C:T	-0.0191	0.003	-0.153	0.024	-0.0184	0.0035	-0.147	0.028	9.425	0.0525	744090	79513	2463	0.5	RARG	0
17:5384626:G:C	0.0151	0.0024	0.121	0.0192	0.0157	0.00276	0.125	0.0221	9.416	0.0833	697102	122718	6246	0.0244	RABEP1,NUP88	0
6:37174552:G:A	-0.0472	0.0075	-0.377	0.06	-0.0505	0.0086	-0.404	0.0687	9.413	0.00772	813733	12273	60	0.934	PIM1	0
7:30969437:C:G	0.0175	0.0028	0.14	0.0224	0.019	0.00318	0.152	0.0254	9.399	0.0605	730841	90675	4550	0.0548	GHRHR	0
12:82809001:AT:A	0.0135	0.0022	0.108	0.0176	0.0143	0.00246	0.114	0.0196	9.393	0.103	664628	151217	10221	0.06	TMTC2	0
7:150805380:AT:A	-0.0141	0.0023	-0.113	0.0184	-0.0136	0.0026	-0.109	0.0208	9.39	0.0917	682302	135839	7925	0.0338	TMEM176A	262
10:5464325:T:TA	0.0086	0.0014	0.0688	0.0112	0.00918	0.00158	0.0734	0.0127	9.386	0.623	125886	363943	336237	0.0455	NET1	5269
7:131145389:T:A	-0.0138	0.0022	-0.11	0.0176	-0.016	0.00252	-0.128	0.0202	9.383	0.106	666940	141870	17256	0.322	MKLN1	0
11:75608535:G:A	-0.0386	0.0062	-0.309	0.0496	-0.0427	0.00713	-0.342	0.057	9.382	0.0111	808036	17896	134	0.708	MAP6	0
18:44782624:G:A	0.0081	0.0013	0.0648	0.0104	0.00713	0.0015	0.057	0.012	9.379	0.469	232184	409063	184819	0.135	SETBP1	0
8:22133285:G:A	0.0246	0.0039	0.197	0.0312	0.0306	0.00453	0.245	0.0362	9.377	0.0285	779767	45494	805	0.279	HR	0
6:147622855:C:T	-0.0083	0.0013	-0.0664	0.0104	-0.00782	0.00151	-0.0625	0.0121	9.371	0.405	294523	392472	139071	0.501	SAMD5	0
18:48073278:C:G	-0.0451	0.0072	-0.361	0.0576	-0.0577	0.00835	-0.461	0.0667	9.362	0.00862	812568	13409	89	0.186	ZBTB7C	0
4:145466082:T:C	-0.0108	0.0017	-0.0863	0.0136	-0.0114	0.00199	-0.0911	0.0159	9.359	0.787	48448	242467	535151	0.00556	SMAD1	15111
15:93160495:A:G	0.0136	0.0022	0.109	0.0176	0.0131	0.0025	0.105	0.02	9.357	0.107	660563	152086	13417	0.568	RGMA	71291
2:71616674:G:A	-0.0089	0.0014	-0.0711	0.0112	-0.0102	0.00162	-0.0815	0.0129	9.356	0.312	391718	346672	87676	0.546	DYSF	0
8:140531789:C:T	0.0121	0.0019	0.0967	0.0152	0.0135	0.00222	0.108	0.0178	9.344	0.128	627625	183619	14822	0.252	AGO2	0
8:95405479:A:G	0.0318	0.0051	0.254	0.0408	0.0371	0.00587	0.297	0.047	9.342	0.0161	799718	26082	266	0.329	C8orf37	136278
1:204509521:C:T	0.0087	0.0014	0.0695	0.0112	0.00958	0.00158	0.0765	0.0126	9.339	0.656	101785	358953	365328	0.499	MDM4	6857
2:85133640:C:A	-0.017	0.0027	-0.136	0.0216	-0.0194	0.00308	-0.155	0.0247	9.339	0.0619	727542	95018	3506	0.158	TCF7L1	0
4:54191385:CT:C	0.0086	0.0014	0.0688	0.0112	0.00943	0.00157	0.0754	0.0126	9.332	0.359	343028	369849	113189	0.0927	AC058822.1	0
9:84150081:C:T	-0.0119	0.0019	-0.0951	0.0152	-0.0143	0.00219	-0.114	0.0175	9.331	0.133	622022	187874	16170	0.569	SLC28A3	125375
23:9797979:T:C	0.0083	0.0013	0.0664	0.0104	0.0085	0.00154	0.068	0.0123	9.32	0.759	103516	168843	553707	0.118	SHROOM2	0
16:80012872:G:A	0.0083	0.0013	0.0664	0.0104	0.0082	0.00154	0.0656	0.0123	9.314	0.423	277429	394401	154236	0.719	MAF	412135
19:22390682:T:TACA	-0.0081	0.0013	-0.0648	0.0104	-0.0107	0.0015	-0.0854	0.012	9.312	0.531	178469	410493	237104	0.0496	ZNF98	336
19:10432131:G:A	-0.03	0.0048	-0.24	0.0384	-0.0409	0.00558	-0.327	0.0446	9.299	0.0186	795850	29872	344	0.465	PDE4A	0
15:87328808:T:G	-0.043	0.0069	-0.344	0.0552	-0.028	0.00764	-0.224	0.0611	9.296	0.0112	809018	15623	1425	0.568	AGBL1	299756
9:111825888:T:C	-0.0091	0.0015	-0.0727	0.012	-0.0115	0.0017	-0.0922	0.0136	9.294	0.72	68514	321235	436317	0.477	SHOC1	30880
19:8608714:T:C	0.0086	0.0014	0.0688	0.0112	0.0156	0.00162	0.124	0.0129	9.29	0.622	112298	392480	321288	0.64	ADAMTS10	0
15:47223577:G:GTTGTCATCTTA	-0.0084	0.0014	-0.0672	0.0112	-0.00919	0.00155	-0.0735	0.0124	9.285	0.378	318542	382615	124909	0.437	SEMA6D	0
1:244423764:A:T	0.0082	0.0013	0.0656	0.0104	0.00879	0.0015	0.0703	0.012	9.274	0.415	280107	399107	146852	0.352	ADSS2	0
2:57980939:A:G	0.0083	0.0013	0.0664	0.0104	0.00878	0.00152	0.0702	0.0121	9.274	0.61	126968	385164	313934	0.21	VRK2	0
20:10811191:T:C	0.0086	0.0014	0.0688	0.0112	0.00923	0.0016	0.0738	0.0128	9.265	0.378	329066	366268	130732	0.0437	JAG1	137192
6:15025455:G:C	-0.0091	0.0015	-0.0727	0.012	-0.0107	0.00166	-0.0857	0.0133	9.245	0.642	93801	372938	359327	0.313	JARID2	220613
7:121279258:A:T	-0.0088	0.0014	-0.0703	0.0112	-0.0116	0.00192	-0.0928	0.0154	9.242	0.301	404345	344827	76894	0.519	CPED1	0
2:73975914:C:T	0.0083	0.0013	0.0664	0.0104	0.0113	0.00158	0.0904	0.0126	9.239	0.519	189831	401176	235059	0.00512	TET3	10489
8:56209427:G:T	-0.0414	0.0067	-0.331	0.0536	-0.0574	0.00775	-0.459	0.062	9.237	0.00955	810602	15369	95	0.325	PLAG1	0
1:201926536:T:C	-0.0136	0.0022	-0.109	0.0176	-0.0148	0.00249	-0.119	0.0199	9.23	0.0983	673028	143349	9689	0.826	LMOD1	0
1:222930632:G:A	-0.0092	0.0015	-0.0735	0.012	-0.0105	0.00169	-0.0843	0.0135	9.224	0.265	447887	316099	62080	0.267	DISP1	0
7:49508469:C:A	0.0081	0.0013	0.0648	0.0104	0.00705	0.0015	0.0563	0.012	9.219	0.422	275223	400785	150058	0.0371	VWC2	265168
2:9685380:A:T	-0.0084	0.0014	-0.0672	0.0112	-0.00905	0.00154	-0.0723	0.0123	9.209	0.398	300890	386853	138323	0.507	YWHAQ	54383
1:160421785:G:T	-0.0089	0.0014	-0.0711	0.0112	-0.00974	0.00164	-0.0779	0.0131	9.208	0.282	425841	331800	68425	0.946	VANGL2	0
18:48269860:C:A	0.0218	0.0035	0.174	0.028	0.0333	0.00408	0.266	0.0327	9.205	0.0342	770714	54226	1126	0.938	ZBTB7C	0
3:148166381:G:A	-0.0104	0.0017	-0.0831	0.0136	-0.00995	0.00191	-0.0796	0.0153	9.203	0.181	552979	245427	27660	0.067	AGTR1	531402
12:4265980:C:A	0.0084	0.0014	0.0672	0.0112	0.0212	0.00188	0.169	0.015	9.192	0.585	141036	387753	297277	0.669	CCND2	7781
16:52276615:G:A	-0.0105	0.0017	-0.0839	0.0136	-0.0102	0.00194	-0.0817	0.0155	9.192	0.185	552307	241426	32333	0.0959	TOX3	159801
1:215025594:C:T	0.0087	0.0014	0.0695	0.0112	0.00826	0.00159	0.066	0.0127	9.175	0.32	384006	352471	89589	0.28	KCNK2	0
10:110207797:C:T	-0.016	0.0026	-0.128	0.0208	-0.019	0.00298	-0.152	0.0238	9.174	0.0674	719272	102497	4297	0.342	MXI1	0
9:88537311:T:C	-0.0122	0.002	-0.0975	0.016	-0.0192	0.00226	-0.153	0.018	9.17	0.167	592948	188594	44524	0.714	NXNL2	0
6:39204086:C:T	-0.0093	0.0015	-0.0743	0.012	-0.0111	0.00172	-0.0884	0.0137	9.164	0.247	467638	306017	52411	0.0354	KCNK5	0
18:36548173:G:C	-0.0116	0.0019	-0.0927	0.0152	-0.013	0.00216	-0.104	0.0173	9.162	0.139	613461	195248	17357	0.646	FHOD3	0
17:1382249:C:T	0.0169	0.0027	0.135	0.0216	0.0175	0.00317	0.14	0.0254	9.156	0.0595	730964	91854	3248	0.0797	YWHAE	0
20:19011098:C:T	0.0087	0.0014	0.0695	0.0112	0.0127	0.00163	0.101	0.013	9.156	0.313	387353	353928	84785	0.0538	SCP2D1	196720
3:48099144:G:A	0.0084	0.0014	0.0672	0.0112	0.0102	0.00165	0.0818	0.0132	9.14	0.649	100851	372034	353181	0.000492	MAP4	9872
3:188061802:A:T	0.0081	0.0013	0.0648	0.0104	0.0109	0.00151	0.0867	0.012	9.14	0.436	262048	402762	161256	0.768	LPP	91481
1:197738984:G:A	0.0081	0.0013	0.0648	0.0104	0.00955	0.00148	0.0763	0.0119	9.134	0.443	253966	406393	165707	0.327	DENND1B	0
12:46207273:C:T	0.0081	0.0013	0.0648	0.0104	0.00994	0.00151	0.0794	0.0121	9.132	0.459	242287	403347	180432	0.297	SLC38A1	0
2:148527362:C:G	-0.0104	0.0017	-0.0831	0.0136	-0.0136	0.00192	-0.109	0.0153	9.119	0.206	533666	243196	49204	0.257	MBD5	10391
12:19554675:G:C	-0.0083	0.0013	-0.0664	0.0104	-0.00803	0.00153	-0.0642	0.0122	9.109	0.383	317475	381862	126729	0.144	AEBP2	0
4:168967917:T:C	0.0085	0.0014	0.068	0.0112	0.00901	0.00158	0.072	0.0127	9.108	0.612	129522	367451	329093	0.499	CBR4	0
8:38884544:T:C	0.0095	0.0015	0.0759	0.012	0.0115	0.00179	0.092	0.0143	9.101	0.236	486921	286949	52196	0.343	PLEKHA2	16690
6:45703776:G:C	0.0095	0.0015	0.0759	0.012	0.0162	0.00183	0.13	0.0146	9.092	0.244	477008	293708	55350	0.274	RUNX2	39427
14:39325528:C:T	0.008	0.0013	0.064	0.0104	0.012	0.0015	0.0963	0.012	9.091	0.499	209324	407197	209545	0.49	MIA2	0
3:63837338:A:AT	0.0084	0.0014	0.0672	0.0112	0.00771	0.00156	0.0617	0.0125	9.088	0.623	119639	375400	331027	0.0111	THOC7,C3orf49	0
3:87946801:G:A	0.0088	0.0014	0.0703	0.0112	0.0116	0.00163	0.093	0.013	9.087	0.694	75319	344375	406372	0.164	HTR1F	43894
6:57295046:A:G	-0.0084	0.0014	-0.0672	0.0112	-0.0095	0.00158	-0.076	0.0127	9.082	0.579	151947	381478	292641	0.392	PRIM2	19758
2:45741559:C:T	-0.0084	0.0014	-0.0672	0.0112	-0.00723	0.00154	-0.0578	0.0123	9.07	0.364	334719	377550	113797	0.128	PRKCE	0
19:54255498:T:C	0.0086	0.0014	0.0688	0.0112	0.0117	0.00163	0.0934	0.013	9.067	0.35	356706	358993	110367	0.212	LILRB5	0
8:69625967:A:G	0.0095	0.0016	0.0759	0.0128	0.00943	0.00178	0.0754	0.0143	9.062	0.233	490166	285353	50547	0.023	SULF1	0
11:117213375:C:T	-0.0094	0.0015	-0.0751	0.012	-0.0101	0.00176	-0.0807	0.0141	9.061	0.237	482268	291865	51933	0.011	PCSK7	0
9:76195772:T:TA	-0.0506	0.0083	-0.405	0.0664	-0.0519	0.00962	-0.415	0.0769	9.055	0.00649	815394	10613	59	0.459	PCSK5	0
12:84304380:G:C	-0.0079	0.0013	-0.0632	0.0104	-0.0076	0.00147	-0.0608	0.0117	9.055	0.49	215279	410018	200769	0.344	SLC6A15	555110
6:25435530:A:G	-0.008	0.0013	-0.064	0.0104	-0.00645	0.0015	-0.0516	0.012	9.053	0.45	249154	408991	167921	0.0752	CARMIL1	0
1:54863432:T:C	0.0089	0.0014	0.0711	0.0112	0.00988	0.00164	0.079	0.0131	9.048	0.711	68617	333766	423683	0.485	DHCR24	0
23:75984099:A:C	0.0109	0.0018	0.0871	0.0144	0.0109	0.00282	0.0871	0.0225	9.033	0.109	691203	91451	43412	0.688	PBDC1	188940
2:104313828:T:A	-0.0162	0.0026	-0.13	0.0208	-0.0187	0.00299	-0.15	0.0239	9.03	0.0669	721237	100431	4398	0.117	POU3F3	539458
13:45964864:T:C	-0.0349	0.0057	-0.279	0.0456	-0.032	0.00658	-0.256	0.0526	9.016	0.0138	803931	21977	158	0.76	ZC3H13	0
1:201721072:T:A	0.0112	0.0018	0.0895	0.0144	0.0102	0.00208	0.0819	0.0166	9.013	0.162	587902	207611	30553	0.923	NAV1	0
12:7421785:G:A	0.0183	0.003	0.146	0.024	0.0215	0.0034	0.172	0.0272	9.01	0.0525	743425	79061	3580	0.931	CD163L1	0
1:170655431:A:G	-0.0089	0.0015	-0.0711	0.012	-0.0127	0.00166	-0.101	0.0132	9	0.287	423265	327927	74874	0.847	PRRX1	7296
17:9251538:A:G	0.0107	0.0017	0.0855	0.0136	0.0123	0.002	0.0986	0.016	8.987	0.171	569235	231845	24986	0.612	STX8	0
5:61478705:TTG:T	-0.0098	0.0016	-0.0783	0.0128	-0.0122	0.00183	-0.0978	0.0146	8.983	0.215	510662	276619	38785	0.223	ZSWIM6	0
14:32940606:C:T	0.0104	0.0017	0.0831	0.0136	0.0106	0.00197	0.0851	0.0157	8.982	0.183	551461	246619	27986	0.708	NPAS3	0
5:112985252:G:A	0.0113	0.0019	0.0903	0.0152	0.0139	0.00211	0.111	0.0169	8.975	0.143	607672	200243	18151	0.0113	DCP2	0
11:57250083:T:C	-0.0139	0.0023	-0.111	0.0184	-0.0123	0.00264	-0.0987	0.0211	8.975	0.909	7034	131649	687383	0.108	APLNR	12769
12:96424494:T:C	0.0081	0.0013	0.0648	0.0104	0.00964	0.0015	0.077	0.012	8.972	0.554	161444	403950	260672	0.282	CDK17	24014
4:87286499:A:G	-0.0081	0.0013	-0.0648	0.0104	-0.00854	0.00154	-0.0683	0.0123	8.967	0.439	267439	389143	169484	0.152	HSD17B13	17289
12:27971804:C:T	0.0087	0.0014	0.0695	0.0112	0.0157	0.00185	0.125	0.0148	8.963	0.308	400056	340337	85673	0.0747	PTHLH	0
2:17811697:A:G	-0.0087	0.0014	-0.0695	0.0112	-0.0109	0.00161	-0.0871	0.0129	8.954	0.395	324674	347982	153410	0.02	MSGN1	4762
19:8314830:G:A	-0.0106	0.0017	-0.0847	0.0136	-0.0113	0.00203	-0.0901	0.0162	8.954	0.176	564240	232044	29782	0.546	NDUFA7	0
17:44109582:G:A	-0.0323	0.0053	-0.258	0.0424	-0.0476	0.00608	-0.381	0.0486	8.953	0.0164	800402	24284	1380	0.195	HDAC5	0
8:27730135:A:G	-0.008	0.0013	-0.064	0.0104	-0.007	0.00168	-0.056	0.0134	8.951	0.463	242219	396617	187230	0.191	CCDC25	3180
19:43565880:AGT:A	0.0143	0.0023	0.114	0.0184	0.0145	0.00271	0.116	0.0217	8.947	0.0853	693303	123807	8956	0.385	L34079.1,XRCC1	0
6:107590786:A:G	-0.0086	0.0014	-0.0688	0.0112	-0.00895	0.0016	-0.0716	0.0128	8.943	0.328	383799	343267	99000	0.853	SOBP	0
6:2618218:T:A	0.0086	0.0014	0.0688	0.0112	0.0105	0.0016	0.084	0.0128	8.941	0.312	392174	348463	85429	0.641	MYLK4	45410
3:16122350:A:C	0.0122	0.002	0.0975	0.016	0.0128	0.00227	0.102	0.0182	8.93	0.12	639643	173708	12715	0.324	GALNT15	52329
4:45934555:T:C	-0.0079	0.0013	-0.0632	0.0104	-0.00881	0.00149	-0.0705	0.0119	8.918	0.556	162807	403324	259935	0.0239	GABRG1	101213
9:27444937:G:A	-0.011	0.0018	-0.0879	0.0144	-0.0117	0.00208	-0.0934	0.0166	8.915	0.153	594678	209211	22177	0.009	MOB3B	0
8:33546763:G:A	-0.0132	0.0022	-0.106	0.0176	-0.0152	0.0025	-0.121	0.02	8.911	0.102	667592	149184	9290	0.674	RNF122	990
23:152766332:A:T	-0.007	0.0011	-0.056	0.00879	-0.00744	0.00133	-0.0595	0.0106	8.91	0.517	273469	228439	324158	0.0412	MAGEA6	0
21:31687701:CA:C	0.0107	0.0018	0.0855	0.0144	0.015	0.00203	0.12	0.0163	8.908	0.166	577074	224132	24860	0.266	SCAF4	0
8:118229066:T:C	-0.0089	0.0015	-0.0711	0.012	-0.00634	0.00169	-0.0507	0.0135	8.899	0.619	149355	324700	352011	0.283	SAMD12	0
6:153113787:G:A	-0.01	0.0017	-0.0799	0.0136	-0.0136	0.00187	-0.109	0.0149	8.876	0.803	31137	252828	542101	0.723	RGS17	0
1:56520434:T:C	0.0115	0.0019	0.0919	0.0152	0.0144	0.00215	0.115	0.0172	8.865	0.136	617433	192288	16345	0.959	PLPP3	0
12:26022984:T:C	0.0104	0.0017	0.0831	0.0136	0.0125	0.00194	0.1	0.0155	8.857	0.816	26038	238420	561608	0.0027	RASSF8	0
14:65396269:C:T	0.008	0.0013	0.064	0.0104	0.00909	0.00152	0.0726	0.0122	8.853	0.6	131388	391631	303047	0.207	FUT8	14322
12:33923355:T:C	0.0106	0.0018	0.0847	0.0144	0.00892	0.00224	0.0713	0.0179	8.85	0.832	23246	223481	579339	0.243	ALG10	99112
19:35062437:C:T	-0.0162	0.0027	-0.13	0.0216	-0.0153	0.00307	-0.123	0.0246	8.85	0.919	4151	98238	723677	0.312	HPN	0
1:198183301:A:G	-0.0121	0.002	-0.0967	0.016	-0.0179	0.00228	-0.143	0.0182	8.849	0.132	629048	173703	23315	0.536	NEK7	0
16:53923809:A:G	-0.0081	0.0013	-0.0648	0.0104	-0.00708	0.00154	-0.0566	0.0123	8.83	0.515	194465	397565	234036	0.88	FTO	0
13:75146052:T:G	-0.0079	0.0013	-0.0632	0.0104	-0.0102	0.00151	-0.0817	0.0121	8.829	0.445	255828	398929	171309	0.128	TBC1D4	137450
23:9575849:A:G	0.007	0.0012	0.056	0.00959	0.00825	0.00134	0.0659	0.0107	8.825	0.61	208135	216828	401103	0.554	TBL1X	0
19:3366788:G:T	-0.0088	0.0015	-0.0703	0.012	-0.00888	0.00168	-0.071	0.0135	8.823	0.308	392223	353559	80284	0.0234	NFIC	0
3:120415873:A:AG	0.008	0.0013	0.064	0.0104	0.00829	0.00151	0.0662	0.0121	8.817	0.394	304853	389272	131941	0.138	FSTL1	0
5:160168887:G:C	-0.0088	0.0015	-0.0703	0.012	-0.00943	0.00165	-0.0754	0.0132	8.817	0.71	68153	330411	427502	0.232	FABP6	18479
11:69657605:C:G	0.0145	0.0024	0.116	0.0192	0.0251	0.00282	0.2	0.0225	8.813	0.0795	701421	118570	6075	0.223	LTO1	0
3:187784925:T:C	0.0078	0.0013	0.0624	0.0104	0.0115	0.00162	0.092	0.0129	8.802	0.485	218127	411054	196885	0.0466	AC072022.2	38897
13:98442497:G:C	0.0084	0.0014	0.0672	0.0112	0.00668	0.0016	0.0534	0.0128	8.8	0.353	349580	368496	107990	0.365	FARP1	0
2:6258071:C:T	0.0083	0.0014	0.0664	0.0112	0.00828	0.00157	0.0662	0.0125	8.792	0.645	103532	370454	352080	0.0012	SOX11	556686
12:38221033:G:A	-0.012	0.002	-0.0959	0.016	-0.00635	0.00255	-0.0508	0.0204	8.768	0.124	634626	177426	14014	0.0055	ALG10B	95728
1:221584801:A:G	-0.0083	0.0014	-0.0664	0.0112	-0.0081	0.00156	-0.0647	0.0125	8.758	0.339	360659	366611	98796	0.71	DUSP10	116622
7:45932994:G:A	-0.0469	0.0078	-0.375	0.0624	-0.0381	0.00879	-0.304	0.0703	8.758	0.00723	814174	11758	134	0.149	IGFBP3	11120
12:102760261:C:T	-0.008	0.0013	-0.064	0.0104	-0.0135	0.00215	-0.108	0.0172	8.756	0.498	209457	404634	211975	0.103	PAH	76627
19:14725747:T:C	-0.0078	0.0013	-0.0624	0.0104	-0.00797	0.00149	-0.0637	0.0119	8.746	0.528	182583	409671	233812	0.52	ZNF333	0
2:43194322:T:C	0.0083	0.0014	0.0664	0.0112	0.0104	0.00155	0.0828	0.0124	8.736	0.526	194097	382559	249410	0.0236	ZFP36L2	28079
3:187875921:T:A	-0.0089	0.0015	-0.0711	0.012	-0.014	0.00188	-0.112	0.015	8.728	0.269	446051	313258	66757	0.634	AC072022.2	129893
6:35585274:G:T	0.0468	0.0078	0.374	0.0624	0.0569	0.00886	0.455	0.0708	8.725	0.00784	814106	11908	52	0.865	FKBP5	0
12:51218717:T:C	0.0094	0.0016	0.0751	0.0128	0.0129	0.00179	0.103	0.0143	8.717	0.765	44605	287926	493535	0.0159	POU6F1	1009
17:69611544:C:G	-0.008	0.0013	-0.064	0.0104	-0.0106	0.00153	-0.0849	0.0123	8.714	0.558	167661	389614	268791	0.137	MAP2K6	57679
7:130735979:A:G	0.0208	0.0035	0.166	0.028	0.0251	0.00396	0.201	0.0317	8.694	0.0357	768465	56329	1272	0.198	KLF14	1803
15:97969201:C:T	-0.0198	0.0033	-0.158	0.0264	-0.0229	0.00378	-0.183	0.0302	8.694	0.0393	762614	62071	1381	0.00976	ARRDC4	0
19:58016104:G:A	-0.0079	0.0013	-0.0632	0.0104	-0.00882	0.00151	-0.0705	0.012	8.693	0.453	246201	403228	176637	0.0203	ZNF606	12755
10:132420104:C:A	0.0092	0.0015	0.0735	0.012	0.00853	0.00176	0.0682	0.0141	8.685	0.734	65010	300023	461033	0.899	PWWP2B	2245
16:66887046:G:A	0.0156	0.0026	0.125	0.0208	0.0175	0.003	0.14	0.024	8.655	0.0707	717470	100772	7824	0.167	PDP2	0
14:89042175:T:C	-0.0096	0.0016	-0.0767	0.0128	-0.0101	0.00184	-0.0806	0.0147	8.641	0.213	513852	272521	39693	0.934	FOXN3	82695
14:93050120:T:C	-0.0125	0.0021	-0.0999	0.0168	-0.0173	0.00241	-0.138	0.0193	8.64	0.106	661435	154444	10187	0.783	ITPK1	0
10:119900953:T:G	-0.0095	0.0016	-0.0759	0.0128	-0.0129	0.00187	-0.103	0.015	8.634	0.208	517242	271802	37022	0.869	SEC23IP	0
1:185942565:A:T	-0.0089	0.0015	-0.0711	0.012	-0.00934	0.00169	-0.0747	0.0135	8.616	0.288	428002	318556	79508	0.692	HMCN1	0
22:17900470:A:C	0.0078	0.0013	0.0624	0.0104	0.00659	0.00152	0.0527	0.0121	8.596	0.486	222433	400585	203048	0.631	MICAL3	0
10:78769126:C:G	0.0097	0.0016	0.0775	0.0128	0.00935	0.00187	0.0748	0.015	8.593	0.796	33608	260009	532449	0.438	ZMIZ1	299839
6:45742387:G:T	0.008	0.0013	0.064	0.0104	0.0134	0.00159	0.107	0.0127	8.589	0.44	264309	391681	170076	0.821	RUNX2	78038
3:188152990:C:T	0.0087	0.0015	0.0695	0.012	0.0114	0.00167	0.0913	0.0133	8.587	0.285	426119	326693	73254	0.205	LPP	293
2:226384520:G:A	0.0079	0.0013	0.0632	0.0104	0.0101	0.00151	0.081	0.0121	8.586	0.576	150063	395191	280812	0.666	IRS1	346796
5:173341776:C:T	0.0124	0.0021	0.0991	0.0168	0.0147	0.00259	0.117	0.0207	8.586	0.121	641753	169985	14328	0.436	STC2	12273
2:12796785:G:A	0.0296	0.005	0.237	0.04	0.0295	0.0056	0.236	0.0448	8.573	0.0175	797312	28439	315	0.399	TRIB2	54051
10:73052421:A:G	0.0421	0.0071	0.337	0.0568	0.0516	0.00793	0.412	0.0634	8.562	0.0106	810272	15019	775	0.0304	P4HA1	0
15:94938635:A:C	-0.0087	0.0015	-0.0695	0.012	-0.0123	0.00167	-0.0985	0.0134	8.555	0.69	88410	325841	411815	0.22	MCTP2	454683
7:44060774:C:T	0.0178	0.003	0.142	0.024	0.0239	0.00345	0.191	0.0275	8.517	0.0489	747561	76445	2060	0.246	DBNL	0
12:51264956:A:G	-0.01	0.0017	-0.0799	0.0136	-0.0128	0.00192	-0.103	0.0153	8.513	0.769	62908	248131	515027	0.61	SMAGP,DAZAP2	0
1:3400669:G:A	0.0102	0.0017	0.0815	0.0136	0.0116	0.00195	0.0925	0.0156	8.499	0.181	555302	240009	30755	0.353	PRDM16	0
12:20375758:T:C	-0.0083	0.0014	-0.0664	0.0112	-0.0121	0.00161	-0.0971	0.0129	8.491	0.343	360805	361189	104072	0.308	PDE3A	0
6:87088186:T:C	0.026	0.0044	0.208	0.0352	0.0238	0.00493	0.19	0.0394	8.477	0.0228	789187	36122	757	0.406	CGA	0
1:211373159:T:A	-0.0111	0.0019	-0.0887	0.0152	-0.0115	0.00213	-0.0918	0.017	8.472	0.142	609380	198336	18350	0.876	TRAF5	0
23:129472376:C:A	0.0119	0.002	0.0951	0.016	0.0154	0.00235	0.123	0.0188	8.468	0.0855	721877	69803	34386	0.424	SMARCA1	0
22:43230029:A:G	-0.0084	0.0014	-0.0672	0.0112	-0.00884	0.00166	-0.0707	0.0133	8.465	0.703	71635	339971	414460	0.589	SCUBE1	0
19:3456707:G:A	0.0211	0.0036	0.169	0.0288	0.0331	0.00443	0.265	0.0354	8.464	0.0357	769202	55705	1159	0.685	NFIC	0
3:154091527:G:A	0.0085	0.0014	0.068	0.0112	0.00951	0.00165	0.076	0.0132	8.458	0.698	80967	332004	413095	0.441	ARHGEF26	29475
19:10955270:C:T	-0.0109	0.0018	-0.0871	0.0144	-0.0147	0.00219	-0.118	0.0175	8.456	0.145	605618	201565	18883	0.272	SMARCA4	5554
5:68210843:T:A	-0.0141	0.0024	-0.113	0.0192	-0.0179	0.00277	-0.143	0.0221	8.447	0.0817	697861	121986	6219	0.289	PIK3R1	4912
3:194929760:C:T	-0.0082	0.0014	-0.0656	0.0112	-0.00945	0.00158	-0.0755	0.0126	8.434	0.607	132744	372334	320988	0.00432	XXYLT1	138523
15:83972225:C:A	-0.0205	0.0035	-0.164	0.028	-0.0521	0.00403	-0.417	0.0322	8.433	0.036	767793	57097	1176	0.389	ADAMTSL3	0
12:2859822:G:C	0.0103	0.0018	0.0823	0.0144	0.0099	0.00199	0.0791	0.0159	8.431	0.166	573974	227620	24472	0.962	FOXM1	0
17:56751417:A:G	0.0089	0.0015	0.0711	0.012	0.00965	0.00173	0.0771	0.0139	8.431	0.761	47674	299428	478964	0.197	C17orf67	40495
12:118061191:G:A	0.0399	0.0068	0.319	0.0544	0.0456	0.00769	0.364	0.0614	8.418	0.0106	809896	16081	89	0.979	WSB2	0
1:179259472:C:G	0.0082	0.0014	0.0656	0.0112	0.011	0.00158	0.0877	0.0127	8.399	0.327	377653	354883	93530	0.0386	ABL2	29788
6:39320540:G:A	-0.0378	0.0064	-0.302	0.0512	-0.0519	0.0073	-0.415	0.0583	8.387	0.0108	809091	16840	135	0.0921	KCNK16	0
9:32545776:A:G	-0.0078	0.0013	-0.0624	0.0104	-0.00794	0.00151	-0.0634	0.0121	8.386	0.431	270202	394227	161637	0.484	TOPORS	0
8:70127808:T:C	-0.0128	0.0022	-0.102	0.0176	-0.0204	0.0025	-0.163	0.02	8.379	0.101	669618	145262	11186	0.385	NCOA2	0
9:95771036:T:C	-0.0076	0.0013	-0.0608	0.0104	-0.0111	0.00152	-0.0888	0.0122	8.377	0.535	178359	406624	241083	0.486	ERCC6L2	100227
11:4610651:AAG:A	0.0145	0.0025	0.116	0.02	0.0143	0.00283	0.114	0.0226	8.373	0.903	18831	115479	691756	0.362	TRIM68	2420
5:59612817:T:C	-0.0166	0.0028	-0.133	0.0224	-0.0212	0.00322	-0.17	0.0258	8.369	0.056	736759	86446	2861	0.0654	PDE4D	0
10:10852672:T:C	-0.0079	0.0013	-0.0632	0.0104	-0.00731	0.00155	-0.0584	0.0124	8.365	0.569	162773	381063	282230	0.0466	CELF2	0
10:77456204:T:C	0.0238	0.0041	0.19	0.0328	0.0267	0.00467	0.213	0.0373	8.355	0.0267	783536	40940	1590	0.189	KCNMA1	0
20:7672949:T:C	0.0106	0.0018	0.0847	0.0144	0.0123	0.00208	0.098	0.0166	8.344	0.156	589441	214416	22209	0.333	HAO1	210035
5:67805442:C:T	0.0112	0.0019	0.0895	0.0152	0.0158	0.00225	0.127	0.018	8.329	0.143	607779	200926	17361	0.447	PIK3R1	410313
10:6174423:C:T	0.0087	0.0015	0.0695	0.012	0.0103	0.00171	0.0825	0.0137	8.329	0.259	449050	318959	58057	0.375	PFKFB3	0
2:176100176:G:A	0.0079	0.0014	0.0632	0.0112	0.0103	0.00156	0.0822	0.0125	8.3	0.366	334587	375734	115745	0.206	HOXD12	0
11:59099962:T:G	-0.0256	0.0044	-0.205	0.0352	-0.0343	0.00504	-0.274	0.0403	8.285	0.023	789248	36317	501	0.951	GLYATL1B	5176
6:12051713:GTA:G	-0.0083	0.0014	-0.0664	0.0112	-0.00854	0.00161	-0.0682	0.0129	8.283	0.306	401378	344008	80680	0.666	HIVEP1	0
20:57982556:G:C	0.0078	0.0013	0.0624	0.0104	0.00887	0.00153	0.0709	0.0122	8.268	0.602	129323	391059	305684	0.136	C20orf85	168345
2:69070309:G:C	0.0077	0.0013	0.0616	0.0104	0.011	0.00154	0.0877	0.0123	8.227	0.442	257914	399972	168180	0.00863	ANTXR1	0
4:38625716:A:G	-0.0114	0.002	-0.0911	0.016	-0.013	0.00229	-0.104	0.0183	8.182	0.123	636197	176459	13410	0.257	KLF3	38480
1:205741110:C:T	-0.0307	0.0053	-0.245	0.0424	-0.0408	0.00607	-0.326	0.0485	8.18	0.0197	796256	28391	1419	0.372	NUCKS1	0
4:153508890:C:T	-0.008	0.0014	-0.064	0.0112	-0.00675	0.00157	-0.054	0.0125	8.176	0.383	321172	372185	132709	0.505	TMEM131L	0
2:67332044:C:T	0.0076	0.0013	0.0608	0.0104	0.0106	0.00149	0.0844	0.0119	8.153	0.453	249850	402031	174185	0.045	ETAA1	65277
2:160473133:C:T	-0.0076	0.0013	-0.0608	0.0104	-0.012	0.0015	-0.0957	0.012	8.153	0.498	212531	402510	211025	0.479	RBMS1	0
2:190361140:AG:A	-0.0082	0.0014	-0.0656	0.0112	-0.0102	0.00162	-0.0815	0.0129	8.149	0.311	394965	345082	86019	0.235	INPP1	0
1:228484557:C:T	-0.0173	0.003	-0.138	0.024	-0.0193	0.00338	-0.154	0.027	8.141	0.0525	743044	79347	3675	0.598	RNF187	2824
6:75061719:G:A	0.0224	0.0039	0.179	0.0312	0.0251	0.00438	0.201	0.035	8.141	0.0291	778876	46404	786	0.558	COL12A1	22606
15:50332655:T:A	0.0103	0.0018	0.0823	0.0144	0.0115	0.00204	0.092	0.0163	8.116	0.159	583237	220131	22698	0.357	GABPB1	0
11:65887312:A:G	-0.0094	0.0016	-0.0751	0.0128	-0.0191	0.00194	-0.152	0.0155	8.114	0.201	530189	259401	36476	0.000319	FIBP	0
12:31583790:C:T	-0.0093	0.0016	-0.0743	0.0128	-0.0106	0.00184	-0.0844	0.0147	8.104	0.781	42385	269237	514444	0.0333	DENND5B	0
7:6474332:A:C	-0.0204	0.0035	-0.163	0.028	-0.0233	0.00403	-0.186	0.0322	8.091	0.0403	765246	59430	1390	0.997	DAGLB,KDELR2	0
1:41016909:C:T	0.0219	0.0038	0.175	0.0304	0.0244	0.00435	0.195	0.0348	8.081	0.0306	776435	48770	861	0.797	SLFNL1	0
7:101818362:CTT:C	-0.0129	0.0022	-0.103	0.0176	-0.0115	0.00257	-0.0923	0.0205	8.077	0.104	669913	140528	15625	0.958	CUX1	0
14:63543616:A:G	0.0086	0.0015	0.0688	0.012	0.0125	0.00175	0.1	0.014	8.071	0.271	447621	307542	70903	0.113	PPP2R5E	239
4:92750490:CA:C	-0.0075	0.0013	-0.06	0.0104	-0.0105	0.00149	-0.0843	0.0119	8.059	0.526	186285	405778	234003	0.101	GRID2	0
14:38309140:C:T	0.0078	0.0014	0.0624	0.0112	0.00591	0.00156	0.0473	0.0125	8.046	0.633	111520	375605	338941	0.155	CLEC14A	53047
14:58760401:G:GT	0.0144	0.0025	0.115	0.02	0.0155	0.00291	0.124	0.0233	8.044	0.0711	712912	108530	4624	0.647	DACT1	112080
8:22423980:AT:A	0.0077	0.0013	0.0616	0.0104	0.0103	0.00154	0.0826	0.0123	8.033	0.398	301583	385761	138722	0.136	SLC39A14	0
6:37381144:C:T	-0.0074	0.0013	-0.0592	0.0104	-0.00984	0.00147	-0.0787	0.0118	8.01	0.499	211373	405384	209309	0.215	RNF8	0
17:62904094:C:T	-0.0076	0.0013	-0.0608	0.0104	-0.0128	0.00153	-0.102	0.0122	8.006	0.413	285224	393121	147721	0.151	MARCHF10	95750
5:171573768:C:T	-0.0177	0.0031	-0.141	0.0248	-0.0233	0.00359	-0.186	0.0287	8.003	0.0452	753506	70776	1784	0.988	FGF18	116142
8:48744045:A:G	0.0156	0.0027	0.125	0.0216	0.017	0.00312	0.136	0.0249	8	0.0615	728881	93016	4169	0.472	EFCAB1	8734
6:142770126:A:G	-0.0226	0.0039	-0.181	0.0312	-0.0334	0.00446	-0.267	0.0356	7.999	0.966	834	44581	780651	0.076	HIVEP2	0
3:124858824:T:C	-0.0093	0.0016	-0.0743	0.0128	-0.0106	0.00186	-0.0846	0.0148	7.988	0.798	33370	259911	532785	0.977	ITGB5	0
6:113393187:GT:G	-0.0094	0.0016	-0.0751	0.0128	-0.0116	0.00186	-0.0925	0.0149	7.949	0.789	39532	258605	527929	0.0028	MARCKS	464157
14:69067120:T:C	-0.0078	0.0014	-0.0624	0.0112	-0.00989	0.00158	-0.079	0.0126	7.948	0.442	272673	374595	178798	0.0485	DCAF5	0
1:150257455:A:C	0.0418	0.0073	0.334	0.0584	0.054	0.00837	0.432	0.0669	7.947	0.00857	812591	13408	67	0.691	CA14	0
3:57149318:T:G	-0.0197	0.0034	-0.157	0.0272	-0.0245	0.00399	-0.196	0.0319	7.945	0.0363	767245	57526	1295	0.948	IL17RD	0
14:70887863:G:T	0.0143	0.0025	0.114	0.02	0.0183	0.00289	0.146	0.0231	7.933	0.0747	708721	112027	5318	0.219	PCNX1	19541
5:45071809:G:A	0.009	0.0016	0.0719	0.0128	0.00873	0.00182	0.0698	0.0146	7.91	0.212	513801	272662	39603	0.984	HCN1	183138
3:49888054:G:A	-0.0436	0.0077	-0.349	0.0616	-0.0472	0.00876	-0.377	0.0701	7.873	0.00775	813415	12579	72	0.0796	MST1R	0
12:56475793:C:CT	-0.0081	0.0014	-0.0648	0.0112	-0.0106	0.00164	-0.0845	0.0131	7.859	0.666	101326	340937	383803	0.00141	SPRYD4,GLS2	0
2:6411725:A:G	-0.0076	0.0013	-0.0608	0.0104	-0.00993	0.00153	-0.0794	0.0123	7.848	0.424	281559	383962	160545	0.0179	CMPK2	428844
19:48330351:A:G	0.02	0.0035	0.16	0.028	0.0237	0.00405	0.19	0.0324	7.847	0.0342	770695	54278	1093	0.303	EMP3	0
13:73040435:C:T	0.0226	0.004	0.181	0.032	0.0323	0.00475	0.258	0.038	7.845	0.0268	782522	42829	715	0.0662	KLF5	14540
7:985897:C:T	0.0084	0.0015	0.0672	0.012	0.0119	0.00169	0.0954	0.0135	7.816	0.265	450322	312679	63065	0.251	CYP2W1	0
5:127489312:T:C	-0.0075	0.0013	-0.06	0.0104	-0.00803	0.00152	-0.0642	0.0122	7.813	0.551	170398	399105	256563	0.628	MEGF10	23575
16:55039249:C:T	0.0074	0.0013	0.0592	0.0104	0.00792	0.00151	0.0633	0.0121	7.813	0.523	189313	401956	234797	0.221	IRX5	104764
2:8584271:C:T	0.0083	0.0015	0.0664	0.012	0.00883	0.00167	0.0706	0.0134	7.801	0.287	423689	329995	72382	0.237	ID2	94573
7:100008243:CTG:C	-0.008	0.0014	-0.064	0.0112	-0.0103	0.00164	-0.0821	0.0131	7.788	0.689	80007	348351	397708	0.342	ZKSCAN1	7328
3:42986457:G:T	0.0095	0.0017	0.0759	0.0136	0.0139	0.00192	0.111	0.0153	7.783	0.806	33395	247285	545386	0.814	GASK1A,AC092042.3	0
10:3124029:G:A	0.0076	0.0013	0.0608	0.0104	0.00997	0.00154	0.0797	0.0123	7.777	0.418	285009	388403	152654	0.0191	PFKP	0
11:2926673:T:A	-0.0076	0.0014	-0.0608	0.0112	-0.00955	0.00156	-0.0763	0.0124	7.769	0.467	247962	383836	194268	0.667	SLC22A18	1427
8:134684429:C:A	0.0176	0.0031	0.141	0.0248	0.0347	0.00359	0.277	0.0287	7.754	0.0459	752255	71465	2346	0.0974	ZFAT	0
6:61813538:A:T	-0.01	0.0018	-0.0799	0.0144	-0.0112	0.00206	-0.0894	0.0164	7.742	0.159	584005	219938	22123	0.0429	KHDRBS2	0
5:33298857:G:A	0.0074	0.0013	0.0592	0.0104	0.0111	0.00154	0.0888	0.0123	7.73	0.569	151905	402383	271778	0.222	TARS1	141838
12:49181090:G:GA	-0.0197	0.0035	-0.157	0.028	-0.023	0.00399	-0.184	0.0319	7.729	0.0375	766864	57932	1270	0.46	TUBA1A	3704
22:45600418:A:G	0.0255	0.0046	0.204	0.0368	0.0336	0.00531	0.268	0.0425	7.704	0.0202	793281	32355	430	0.818	FBLN1	0
12:57000870:G:A	0.0129	0.0023	0.103	0.0184	0.0151	0.00262	0.121	0.021	7.698	0.0869	688739	130979	6348	0.175	ZBTB39	0
1:182056917:G:C	0.0313	0.0056	0.25	0.0448	0.0352	0.00631	0.281	0.0505	7.689	0.0144	802997	22882	187	0.817	ZNF648	0
6:80091940:G:A	0.0276	0.0049	0.221	0.0392	0.0325	0.00595	0.26	0.0476	7.681	0.0176	797416	28353	297	0.991	BCKDHB	14706
8:76432769:A:G	-0.0075	0.0013	-0.06	0.0104	-0.00979	0.00155	-0.0783	0.0124	7.678	0.408	291881	389402	144783	0.897	ZFHX4	248469
9:104094899:ATTGTGGAGAG:A	-0.0075	0.0013	-0.06	0.0104	-0.0107	0.00153	-0.0853	0.0122	7.661	0.504	216137	384976	224953	0.135	SMC2	0
3:110922336:A:G	-0.0111	0.002	-0.0887	0.016	-0.0167	0.00228	-0.134	0.0182	7.614	0.826	39982	184664	601420	0.0588	NECTIN3	147734
4:18441945:A:G	0.0073	0.0013	0.0584	0.0104	0.0122	0.0015	0.0975	0.012	7.591	0.52	192798	403510	229758	0.241	LCORL	420069
10:77279553:C:G	-0.0075	0.0013	-0.06	0.0104	-0.00785	0.00155	-0.0628	0.0124	7.59	0.596	138953	382300	304813	0.841	KCNMA1	0
1:9441433:G:A	-0.012	0.0022	-0.0959	0.0176	-0.017	0.00247	-0.136	0.0197	7.572	0.105	662010	153351	10705	0.266	SPSB1	71901
1:156746897:G:A	0.0121	0.0022	0.0967	0.0176	0.0167	0.00249	0.134	0.0199	7.565	0.127	643647	152333	30086	0.0144	HDGF	0
6:107639821:T:C	0.0108	0.0019	0.0863	0.0152	0.0126	0.00218	0.101	0.0175	7.558	0.136	620117	188341	17608	0.122	SOBP	0
6:132054878:G:A	-0.0087	0.0016	-0.0695	0.0128	-0.00865	0.00178	-0.0691	0.0142	7.518	0.222	500400	282999	42667	0.382	CCN2	103506
1:113027500:A:G	0.0076	0.0014	0.0608	0.0112	0.00953	0.00156	0.0761	0.0125	7.489	0.661	94732	364926	366408	0.718	LRIG2	45697
10:113548567:G:C	0.0076	0.0014	0.0608	0.0112	0.00999	0.00158	0.0798	0.0127	7.483	0.343	360536	362824	102706	0.0505	HABP2	2269
7:102411806:GT:G	-0.0081	0.0015	-0.0648	0.012	-0.0084	0.00167	-0.0672	0.0134	7.481	0.715	64393	331049	430624	0.5	PRKRIP1	0
3:157077679:A:G	0.0073	0.0013	0.0584	0.0104	0.00992	0.00152	0.0793	0.0121	7.456	0.421	274786	401292	149988	0.696	LEKR1	31550
2:203452830:C:T	-0.0073	0.0013	-0.0584	0.0104	-0.00895	0.0015	-0.0716	0.012	7.45	0.497	212158	402313	211595	0.392	RAPH1	0
4:105279511:C:T	-0.0775	0.0141	-0.62	0.113	-0.105	0.0156	-0.839	0.125	7.414	0.00245	822289	3705	72	0.937	TET2	0
19:47253033:A:G	0.0075	0.0014	0.06	0.0112	0.00882	0.00159	0.0705	0.0127	7.41	0.483	223405	398658	204003	0.721	CCDC9	2946
1:91864817:A:G	-0.0073	0.0013	-0.0584	0.0104	-0.0104	0.00151	-0.083	0.012	7.392	0.577	148736	395777	281553	0.41	TGFBR3	0
1:204308405:G:A	-0.0091	0.0017	-0.0727	0.0136	-0.011	0.00188	-0.0882	0.015	7.382	0.196	534443	256989	34634	0.111	PLEKHA6	0
4:930492:A:C	0.0073	0.0013	0.0584	0.0104	0.0115	0.00155	0.0919	0.0124	7.364	0.615	125958	381859	318249	0.982	GAK	0
6:109001498:T:TGA	0.0124	0.0023	0.0991	0.0184	0.0123	0.00257	0.0982	0.0205	7.321	0.0905	683074	135440	7552	0.0615	SESN1	0
5:51458081:GT:G	-0.0134	0.0025	-0.107	0.02	-0.0135	0.00281	-0.108	0.0224	7.295	0.077	705071	115663	5332	0.42	ISL1	63351
2:61515850:G:A	-0.0118	0.0022	-0.0943	0.0176	-0.0145	0.00248	-0.116	0.0199	7.283	0.101	668120	147870	10076	0.398	XPO1	0
2:207763119:C:T	0.0258	0.0047	0.206	0.0376	0.0324	0.0054	0.259	0.0431	7.277	0.0202	794325	31368	373	0.312	FZD5	0
6:34653212:T:C	0.0223	0.0041	0.178	0.0328	0.107	0.0114	0.852	0.091	7.258	0.0271	782793	42595	678	0.134	ILRUN	0
2:157258617:A:T	0.0127	0.0023	0.102	0.0184	0.0162	0.00265	0.13	0.0212	7.246	0.0911	686164	132727	7175	0.568	GALNT5	0
1:151946895:G:A	0.0125	0.0023	0.0999	0.0184	0.0159	0.00264	0.127	0.0211	7.228	0.907	6336	130745	688985	0.819	S100A10	36019
3:152274229:C:CAT	-0.0071	0.0013	-0.0568	0.0104	-0.00911	0.00155	-0.0728	0.0124	7.217	0.536	175946	406142	243978	0.55	MBNL1	0
17:49050170:A:G	0.0167	0.0031	0.134	0.0248	0.0332	0.0038	0.265	0.0304	7.185	0.0476	751501	72422	2143	0.128	IGF2BP1	0
19:30712062:G:GA	0.0097	0.0018	0.0775	0.0144	0.0151	0.00211	0.121	0.0169	7.169	0.83	24062	218121	583883	0.337	ZNF536	0
8:141212346:T:C	-0.0071	0.0013	-0.0568	0.0104	-0.00762	0.00153	-0.0609	0.0122	7.161	0.611	127622	386746	311698	0.725	SLC45A4	0
7:75505920:T:C	0.0075	0.0014	0.06	0.0112	0.0101	0.00158	0.0807	0.0127	7.16	0.471	240180	377035	208851	0.0332	SPDYE5	1616
2:151565423:A:G	0.0076	0.0014	0.0608	0.0112	0.0105	0.00159	0.0835	0.0127	7.153	0.301	404825	344918	76323	0.725	NEB	0
16:81643109:A:G	0.0075	0.0014	0.06	0.0112	0.00911	0.00162	0.0728	0.0129	7.135	0.569	163258	371562	291246	0.955	CMIP	0
14:74571939:T:C	0.0275	0.0051	0.22	0.0408	0.0453	0.00611	0.362	0.0488	7.123	0.0182	798237	27522	307	0.782	LTBP2	0
10:124532767:A:G	0.007	0.0013	0.056	0.0104	0.00714	0.00154	0.0571	0.0123	7.099	0.546	170220	404942	250904	0.0171	LHPP	0
3:169495216:C:A	-0.0072	0.0013	-0.0576	0.0104	-0.0111	0.00154	-0.0885	0.0123	7.083	0.389	312452	384443	129171	4.84e-06	MECOM	0
22:40324700:A:G	0.0075	0.0014	0.06	0.0112	0.00957	0.00164	0.0765	0.0131	7.064	0.392	317466	364340	144260	0.338	TNRC6B	0
20:11166915:C:T	-0.0101	0.0019	-0.0807	0.0152	-0.0134	0.00218	-0.107	0.0174	7.063	0.155	590754	214234	21078	0.0267	JAG1	492916
17:7458740:C:T	0.0095	0.0018	0.0759	0.0144	-0.0291	0.00264	-0.232	0.0211	7.056	0.158	586148	218017	21901	0.872	ZBTB4	625
4:144277681:A:T	-0.0109	0.0021	-0.0871	0.0168	-0.0117	0.00241	-0.0936	0.0192	7.004	0.861	24073	170731	631262	0.566	GYPA	136930
7:18686456:A:G	0.0316	0.0059	0.253	0.0472	0.0417	0.0068	0.334	0.0543	6.984	0.0127	805864	20050	152	0.0313	HDAC9	0
11:68794860:C:T	-0.0151	0.0028	-0.121	0.0224	-0.0238	0.00329	-0.19	0.0263	6.983	0.0546	739085	84070	2911	0.291	CPT1A	0
5:173289566:G:A	-0.0091	0.0017	-0.0727	0.0136	-0.0103	0.00196	-0.0824	0.0157	6.978	0.784	40221	249788	536057	0.194	STC2	25146
8:56264322:G:A	0.0231	0.0043	0.185	0.0344	-0.035	0.00541	-0.28	0.0432	6.974	0.023	788853	36694	519	0.988	SDR16C5	35687
16:70410411:C:T	0.012	0.0023	0.0959	0.0184	0.0172	0.00265	0.138	0.0212	6.961	0.0912	683934	134637	7495	0.54	ST3GAL2	0
13:101447688:A:G	0.0073	0.0014	0.0584	0.0112	0.0102	0.00159	0.0818	0.0127	6.943	0.369	337206	366800	122060	0.0419	ITGBL1	4904
9:116153914:A:G	-0.008	0.0015	-0.064	0.012	-0.0148	0.00182	-0.118	0.0145	6.894	0.623	99337	405123	321606	0.656	PAPPA	0
4:109717668:C:T	0.0459	0.0087	0.367	0.0695	0.0581	0.01	0.464	0.0799	6.884	0.00572	816900	9136	30	0.214	AC126283.2,PLA2G12A	0
11:65464654:C:T	0.0087	0.0017	0.0695	0.0136	0.0134	0.002	0.107	0.016	6.883	0.189	544560	250673	30833	0.143	FRMD8	51129
7:27186010:G:A	-0.0361	0.0068	-0.289	0.0544	-0.0441	0.00786	-0.352	0.0628	6.877	0.00928	811088	14909	69	0.0205	HOXA11	778
11:33736395:A:G	0.0073	0.0014	0.0584	0.0112	0.00897	0.00159	0.0717	0.0127	6.875	0.625	126203	361288	338575	0.0609	CD59	0
1:155060832:G:A	0.0099	0.0019	0.0791	0.0152	0.0122	0.00217	0.0972	0.0174	6.862	0.141	611545	195670	18851	0.512	ADAM15	0
2:202514958:A:C	-0.0284	0.0054	-0.227	0.0432	-0.0404	0.00615	-0.323	0.0491	6.856	0.0153	801528	24324	214	0.588	BMPR2	0
2:219168887:C:T	0.0416	0.0079	0.333	0.0632	0.0506	0.00898	0.405	0.0718	6.819	0.0069	814881	11145	40	0.876	SLC23A3	0
9:107074121:C:T	0.0116	0.0022	0.0927	0.0176	0.0133	0.00256	0.106	0.0204	6.799	0.0946	678001	139634	8431	0.214	ZNF462	60487
20:22384438:T:C	0.0118	0.0023	0.0943	0.0184	0.0159	0.00259	0.127	0.0207	6.792	0.092	683471	133056	9539	0.773	FOXA2	196566
5:32836830:C:T	-0.0103	0.002	-0.0823	0.016	-0.0357	0.00283	-0.285	0.0226	6.783	0.13	628105	179371	18590	0.00097	NPR3	45106
3:112655928:T:G	0.0074	0.0014	0.0592	0.0112	0.0103	0.00162	0.0825	0.0129	6.777	0.313	389379	353202	83485	0.636	CCDC80	6398
1:184748439:A:G	0.0269	0.0052	0.215	0.0416	0.0313	0.00589	0.25	0.0471	6.734	0.0162	799904	25890	272	0.205	EDEM3	0
9:13738673:T:G	0.0086	0.0016	0.0688	0.0128	0.0106	0.00188	0.0848	0.0151	6.73	0.202	530048	260381	35637	0.876	NFIB	343169
19:49085489:C:T	-0.0081	0.0016	-0.0648	0.0128	-0.00892	0.0018	-0.0713	0.0144	6.721	0.233	484783	295459	45824	0.637	SNRNP70	0
1:147540001:G:C	-0.0247	0.0048	-0.197	0.0384	-0.0317	0.00544	-0.253	0.0435	6.715	0.0191	794466	31233	367	0.924	BCL9	1499
20:45895874:C:T	0.0068	0.0013	0.0544	0.0104	0.00961	0.00151	0.0769	0.012	6.707	0.524	192535	400499	233032	0.0545	CTSA	0
9:95508080:T:G	0.0386	0.0074	0.309	0.0592	0.0936	0.00869	0.749	0.0695	6.687	0.00781	813072	12935	59	0.215	PTCH1	0
17:71426016:A:G	-0.0072	0.0014	-0.0576	0.0112	-0.00993	0.00162	-0.0794	0.013	6.62	0.374	330645	364954	130467	0.826	SOX9	695003
17:7849205:A:C	-0.0296	0.0057	-0.237	0.0456	-0.0381	0.00655	-0.304	0.0523	6.611	0.0127	805199	20708	159	0.388	KDM6B	0
6:127530938:C:T	-0.0072	0.0014	-0.0576	0.0112	-0.0104	0.00159	-0.0833	0.0127	6.548	0.621	132079	356415	337572	0.000789	C6orf58	0
11:69443306:A:G	0.0069	0.0013	0.0552	0.0104	0.0105	0.00177	0.0838	0.0141	6.527	0.38	317428	387451	121187	0.179	MYEOV	75580
5:54790132:G:C	0.0162	0.0032	0.13	0.0256	0.0137	0.0036	0.11	0.0288	6.5	0.0445	753433	70575	2058	0.718	ESM1	187734
3:58159621:T:C	0.0342	0.0067	0.273	0.0536	0.0357	0.00769	0.285	0.0614	6.497	0.00953	810552	15407	107	0.697	FLNB	0
5:32397663:T:C	-0.0089	0.0018	-0.0711	0.0144	-0.0135	0.002	-0.108	0.016	6.477	0.165	576216	225489	24361	0.808	ZFR	0
8:38466908:C:A	-0.0069	0.0014	-0.0552	0.0112	-0.0112	0.0016	-0.0892	0.0128	6.454	0.365	339171	368051	118844	0.0915	FGFR1	0
7:27215212:A:T	-0.0122	0.0024	-0.0975	0.0192	-0.0169	0.00279	-0.135	0.0223	6.448	0.909	8432	119575	698059	0.318	HOXA13	15121
4:103853541:A:G	0.0367	0.0072	0.293	0.0576	0.0628	0.00839	0.502	0.0671	6.442	0.00857	812627	13360	79	0.856	TACR3	133556
17:30828452:C:T	-0.0554	0.0109	-0.443	0.0871	-0.0736	0.0121	-0.588	0.0967	6.441	0.00411	819517	6389	160	0.164	ATAD5	3513
4:105203989:T:G	0.0336	0.0066	0.269	0.0528	0.0544	0.00768	0.435	0.0614	6.422	0.0105	809445	16051	570	0.796	TET2	0
17:40460612:C:T	-0.0203	0.004	-0.162	0.032	-0.0279	0.00462	-0.223	0.0369	6.407	0.0268	782137	43226	703	0.173	IGFBP4	2887
11:120317713:GC:G	-0.007	0.0014	-0.056	0.0112	-0.00668	0.00167	-0.0534	0.0133	6.4	0.348	352828	368681	104557	0.556	POU2F3	0
17:49346454:G:A	-0.0298	0.0059	-0.238	0.0472	-0.0392	0.00677	-0.313	0.0541	6.397	0.0124	805917	19992	157	0.0115	ZNF652	0
13:49344039:G:T	-0.0098	0.0019	-0.0783	0.0152	-0.0157	0.00229	-0.125	0.0183	6.392	0.128	628721	182817	14528	0.577	CAB39L	0
12:120985856:A:G	-0.0067	0.0013	-0.0536	0.0104	-0.00954	0.00156	-0.0763	0.0125	6.345	0.612	123275	391507	311284	0.801	HNF1A	0
20:63786659:G:C	0.0176	0.0035	0.141	0.028	0.0353	0.00419	0.282	0.0335	6.308	0.0359	767345	57353	1368	0.437	ZBTB46	0
6:168462648:G:A	-0.018	0.0036	-0.144	0.0288	-0.0298	0.00408	-0.238	0.0326	6.256	0.034	770984	53780	1302	0.256	SMOC2	0
15:48862196:G:T	-0.0081	0.0016	-0.0648	0.0128	-0.0104	0.00186	-0.0835	0.0149	6.252	0.233	497360	269335	59371	0.0145	SHC4	0
12:48966364:G:A	-0.0237	0.0047	-0.189	0.0376	-0.0414	0.0055	-0.331	0.0439	6.251	0.0187	795528	30162	376	0.463	WNT10B	0
9:94563733:C:CAG	-0.0069	0.0014	-0.0552	0.0112	-0.0156	0.00168	-0.125	0.0134	6.25	0.63	117832	368040	340194	4.99e-05	FBP2	0
7:2529136:T:C	0.0106	0.0021	0.0847	0.0168	0.0148	0.00244	0.118	0.0195	6.213	0.105	662203	153324	10539	0.00778	LFNG	0
5:55974168:T:C	-0.0103	0.0021	-0.0823	0.0168	-0.0143	0.00237	-0.114	0.0189	6.209	0.11	654811	160773	10482	0.707	IL6ST	0
8:119035630:T:A	-0.0201	0.004	-0.161	0.032	-0.0206	0.00465	-0.164	0.0372	6.207	0.027	782785	42542	739	0.879	COLEC10	0
7:33095271:T:C	0.0083	0.0017	0.0664	0.0136	0.0125	0.00192	0.0998	0.0153	6.203	0.194	538993	251965	35108	0.356	RP9	0
12:65361763:A:G	0.0068	0.0014	0.0544	0.0112	0.013	0.00164	0.104	0.0131	6.171	0.654	97410	369337	359319	0.256	MSRB3	0
14:91858850:C:T	-0.009	0.0018	-0.0719	0.0144	-0.0192	0.00233	-0.154	0.0186	6.163	0.15	595200	211350	19516	0.616	TC2N	0
23:24201921:C:A	-0.0057	0.0012	-0.0456	0.00959	-0.00801	0.00135	-0.064	0.0108	6.161	0.316	462153	202059	161854	0.967	ZFX	0
3:67481025:GT:G	0.0067	0.0013	0.0536	0.0104	0.00865	0.00155	0.0691	0.0124	6.159	0.616	121844	381883	322339	0.36	SUCLG2	0
10:12923521:CCCA:C	-0.0133	0.0027	-0.106	0.0216	-0.0268	0.00317	-0.214	0.0253	6.145	0.0611	728211	94157	3698	0.156	CCDC3	0
9:106598537:A:C	-0.0104	0.0021	-0.0831	0.0168	-0.0203	0.00243	-0.162	0.0194	6.082	0.109	657077	157892	11097	0.751	ZNF462	264628
6:82779701:G:A	-0.0064	0.0013	-0.0512	0.0104	-0.0118	0.0015	-0.0941	0.012	6.049	0.537	177384	405913	242769	0.863	UBE3D	112688
2:232054613:CATTT:C	-0.0089	0.0018	-0.0711	0.0144	0.0318	0.00343	0.254	0.0274	6.02	0.155	591277	212984	21805	5.23e-07	DIS3L2	0
22:31833091:C:G	0.0198	0.004	0.158	0.032	0.024	0.00473	0.192	0.0378	6.02	0.0308	779790	41412	4864	0.603	DEPDC5,Z82190.2	0
17:29033095:G:A	-0.0065	0.0013	-0.052	0.0104	-0.011	0.00155	-0.0882	0.0124	6.019	0.51	204580	396397	225089	0.939	PIPOX	0
6:168784295:C:T	-0.0105	0.0021	-0.0839	0.0168	-0.013	0.00246	-0.104	0.0197	6.018	0.895	8845	149883	667338	0.29	SMOC2	110850
17:78968227:G:A	-0.009	0.0018	-0.0719	0.0144	-0.0156	0.0022	-0.124	0.0176	5.98	0.175	577742	208013	40311	0.159	LGALS3BP	3010
22:41509274:T:C	-0.0084	0.0017	-0.0672	0.0136	-0.0101	0.00204	-0.0803	0.0163	5.975	0.17	571497	227567	27002	0.105	ACO2	0
7:23334940:C:G	-0.0066	0.0013	-0.0528	0.0104	-0.0123	0.00159	-0.0987	0.0127	5.958	0.438	272588	380599	172879	0.0376	IGF2BP3	0
7:45921476:G:T	-0.0066	0.0014	-0.0528	0.0112	-0.0207	0.00181	-0.165	0.0145	5.926	0.419	282906	386666	156494	0.000754	IGFBP3	0
4:12770690:T:C	-0.0152	0.0031	-0.122	0.0248	-0.0272	0.00365	-0.217	0.0292	5.912	0.044	755414	68687	1965	0.179	RAB28	590663
20:62817114:G:A	0.0092	0.0019	0.0735	0.0152	-0.0196	0.00281	-0.157	0.0225	5.886	0.135	619138	190010	16918	0.968	COL9A3	0
4:144471881:C:A	-0.0399	0.0083	-0.319	0.0664	-0.0705	0.00959	-0.564	0.0766	5.822	0.0063	815816	10212	38	0.294	HHIP	174274
5:68527855:G:C	-0.0068	0.0014	-0.0544	0.0112	-0.0116	0.00162	-0.0925	0.013	5.804	0.332	372162	353838	100066	0.081	PIK3R1	226034
5:32847949:T:C	0.0115	0.0024	0.0919	0.0192	-0.013	0.00286	-0.104	0.0229	5.793	0.0858	694092	122464	9510	0.684	NPR3	56225
7:121356186:G:A	0.0063	0.0013	0.0504	0.0104	0.0149	0.00173	0.119	0.0139	5.793	0.465	240626	400426	185014	0.535	FAM3C	0
2:218633205:A:C	-0.01	0.0021	-0.0799	0.0168	-0.0151	0.00237	-0.121	0.0189	5.771	0.112	654512	160856	10698	0.184	PLCD4	0
15:88112536:C:CCA	0.0063	0.0013	0.0504	0.0104	0.00931	0.00152	0.0745	0.0121	5.766	0.563	164890	389443	271733	0.776	NTRK3	0
2:226732981:G:T	-0.0128	0.0027	-0.102	0.0216	-0.0169	0.00307	-0.135	0.0246	5.759	0.0842	705719	114914	5433	0.173	IRS1	0
2:199717878:A:G	0.0087	0.0018	0.0695	0.0144	0.00923	0.00207	0.0738	0.0165	5.739	0.818	35654	215705	574707	0.198	FTCDNL1	42665
20:33935366:C:G	0.0065	0.0014	0.052	0.0112	-0.0126	0.00175	-0.101	0.014	5.739	0.629	113436	378910	333720	0.0914	RALY	58279
2:120760232:C:T	0.0093	0.0019	0.0743	0.0152	0.0137	0.00222	0.109	0.0177	5.738	0.131	623975	186872	15219	0.0948	GLI2	0
10:113034960:C:T	0.0065	0.0014	0.052	0.0112	0.0112	0.00161	0.0891	0.0129	5.718	0.419	291156	372839	162071	0.0198	TCF7L2	0
6:36677426:T:C	0.0066	0.0014	0.0528	0.0112	0.0127	0.00158	0.101	0.0126	5.662	0.337	367152	359215	99699	0.0527	CDKN1A	0
11:45993587:C:G	-0.0063	0.0013	-0.0504	0.0104	-0.0194	0.00177	-0.155	0.0141	5.634	0.496	218638	389746	217682	0.00973	PHF21A	0
15:69694569:C:A	-0.0072	0.0015	-0.0576	0.012	-0.0121	0.00177	-0.0969	0.0142	5.633	0.257	463575	297042	65449	0.0257	RPLP1	238364
1:88874243:T:C	-0.0286	0.0061	-0.229	0.0488	-0.0501	0.00697	-0.4	0.0557	5.59	0.0115	807118	18810	138	0.0281	GTF2B	0
15:100307305:A:C	0.0098	0.0021	0.0783	0.0168	0.0148	0.00274	0.118	0.0219	5.477	0.106	661702	154401	9963	0.0784	ADAMTS17	0
10:79411538:T:G	-0.0064	0.0014	-0.0512	0.0112	-0.0113	0.00166	-0.0907	0.0133	5.437	0.623	114863	386065	325138	0.00435	ZCCHC24	0
5:63870230:T:G	-0.0078	0.0017	-0.0624	0.0136	-0.00718	0.00193	-0.0574	0.0155	5.408	0.182	554986	241836	29244	0.586	HTR1A	87643
23:140250847:AT:A	-0.006	0.0013	-0.048	0.0104	-0.00952	0.00152	-0.0761	0.0122	5.364	0.279	503005	189407	133654	0.806	SOX3	252137
14:21230910:A:C	0.0069	0.0015	0.0552	0.012	0.0146	0.00177	0.117	0.0142	5.344	0.269	442979	316364	66723	0.574	HNRNPC	0
2:33203972:G:T	0.0268	0.0058	0.214	0.0464	0.0402	0.00676	0.322	0.0541	5.337	0.0131	805220	20704	142	0.0122	LTBP1	0
4:145939034:A:G	-0.0158	0.0035	-0.126	0.028	-0.0208	0.00406	-0.166	0.0324	5.23	0.944	1286	60974	763806	0.465	ZNF827	211
19:2168205:T:A	0.0137	0.003	0.11	0.024	0.0279	0.00353	0.223	0.0282	5.226	0.0499	746635	76420	3011	0.0036	DOT1L	0
20:62030061:C:T	-0.0247	0.0055	-0.197	0.044	-0.0388	0.00634	-0.31	0.0507	5.216	0.0147	802320	23529	217	0.181	TAF4	0
5:43228661:CA:C	0.0075	0.0017	0.06	0.0136	0.011	0.00191	0.0877	0.0153	5.214	0.189	543319	250942	31805	0.023	NIM1K	0
3:11524814:A:C	-0.0078	0.0017	-0.0624	0.0136	-0.011	0.00197	-0.0876	0.0158	5.199	0.172	567889	231369	26808	0.558	ATG7	0
17:38774078:A:T	0.0227	0.005	0.181	0.04	0.0379	0.00585	0.303	0.0467	5.178	0.0168	798758	27026	282	0.757	PIP4K2B	0
19:17286891:A:C	-0.0069	0.0015	-0.0552	0.012	-0.0121	0.00182	-0.0969	0.0146	5.141	0.736	71393	287607	467066	0.646	ANKLE1	0
7:32886959:T:C	0.0062	0.0014	0.0496	0.0112	-0.0202	0.00341	-0.162	0.0273	5.071	0.331	373525	355076	97465	0.414	KBTBD2	0
8:75116061:A:AT	0.0068	0.0015	0.0544	0.012	0.0104	0.00181	0.0835	0.0145	5.07	0.235	484022	294664	47380	3.2e-06	CRISPLD1	81503
1:119008519:T:C	0.0075	0.0017	0.06	0.0136	0.0152	0.00195	0.121	0.0156	5.066	0.198	536942	248598	40526	0.0338	TBX15	18963
12:102734509:C:T	0.0061	0.0014	0.0488	0.0112	0.0263	0.00217	0.211	0.0174	5.057	0.555	164215	397914	263937	1.86e-05	PAH	102379
15:68728926:TA:T	-0.0061	0.0014	-0.0488	0.0112	-0.00954	0.00158	-0.0762	0.0126	4.991	0.389	316400	371304	138362	0.0315	CORO2B	1120
12:26307112:C:A	-0.0067	0.0015	-0.0536	0.012	-0.0127	0.00173	-0.101	0.0139	4.97	0.31	416244	303790	106032	0.0405	SSPN	7822
2:46750951:C:T	0.0061	0.0014	0.0488	0.0112	-0.0156	0.00193	-0.125	0.0154	4.883	0.645	109097	359209	357760	0.346	SOCS5	0
8:77605902:C:G	0.0109	0.0025	0.0871	0.02	0.0203	0.00291	0.163	0.0233	4.805	0.0697	714975	106792	4299	0.799	PEX2	604858
9:76139005:G:A	-0.0065	0.0015	-0.052	0.012	-0.0152	0.00194	-0.121	0.0155	4.797	0.323	402035	311101	112930	6.44e-05	PCSK5	0
10:60087282:C:T	-0.006	0.0014	-0.048	0.0112	-0.00994	0.00159	-0.0794	0.0127	4.765	0.331	375146	353930	96990	0.625	ANK3	0
3:141454679:A:G	0.0088	0.0021	0.0703	0.0168	0.0102	0.00237	0.0817	0.019	4.716	0.117	649383	161036	15647	2.84e-25	ZBTB38	4887
5:171822706:A:G	0.0062	0.0015	0.0496	0.012	0.0102	0.00168	0.0816	0.0134	4.71	0.305	395382	354366	76318	0.305	SMIM23	26580
17:67886377:G:T	0.0229	0.0054	0.183	0.0432	0.0305	0.00626	0.244	0.05	4.616	0.0179	800200	25652	214	0.581	BPTF	0
1:151091640:A:G	0.0113	0.0027	0.0903	0.0216	0.0184	0.00306	0.147	0.0245	4.597	0.0638	725051	97309	3706	0.536	GABPB2	0
13:50909048:T:C	0.0177	0.0042	0.141	0.0336	0.0288	0.00495	0.23	0.0396	4.566	0.0241	786891	38601	574	0.345	RNASEH2B	698
11:69510155:T:C	0.0057	0.0014	0.0456	0.0112	0.0157	0.00166	0.126	0.0133	4.522	0.396	314632	365418	146016	0.237	CCND1	131000
6:26072217:T:C	-0.0091	0.0022	-0.0727	0.0176	-0.0318	0.00297	-0.254	0.0237	4.458	0.0956	676732	140755	8579	0.604	HFE	15063
6:34259981:G:A	0.0717	0.0173	0.573	0.138	0.118	0.0192	0.945	0.153	4.444	0.0016	823571	2482	13	0.113	SMIM29	10873
9:130631317:T:C	-0.0122	0.0029	-0.0975	0.0232	-0.0227	0.00341	-0.182	0.0273	4.429	0.0513	744049	79613	2404	0.202	FUBP3	0
17:30834972:C:T	0.0182	0.0044	0.145	0.0352	0.0609	0.00538	0.487	0.043	4.418	0.0229	788592	36946	528	0.393	ATAD5	0
12:77033675:C:T	-0.0079	0.0019	-0.0632	0.0152	-0.0114	0.0024	-0.091	0.0192	4.415	0.137	617079	190887	18100	0.262	E2F7	0
11:17007273:C:T	0.0054	0.0013	0.0432	0.0104	0.00991	0.00156	0.0793	0.0125	4.373	0.601	131237	389623	305206	0.741	PLEKHA7	0
18:60046181:G:C	-0.0055	0.0014	-0.044	0.0112	-0.0111	0.00158	-0.0885	0.0126	4.356	0.626	111140	381379	333547	0.582	PMAIP1	141876
1:47526588:C:T	-0.0072	0.0018	-0.0576	0.0144	-0.017	0.00207	-0.136	0.0166	4.253	0.157	587660	215903	22503	0.00351	FOXD2	85897
19:35688100:G:A	-0.0199	0.005	-0.159	0.04	-0.0335	0.00591	-0.267	0.0472	4.223	0.017	798267	27502	297	0.669	UPK1A	9617
5:39442059:G:A	-0.0054	0.0014	-0.0432	0.0112	-0.0067	0.00156	-0.0535	0.0125	4.21	0.618	120751	378941	326374	0.359	DAB2	0
8:75071404:T:A	-0.0211	0.0053	-0.169	0.0424	-0.0273	0.00609	-0.218	0.0487	4.209	0.015	801444	24405	217	0.0717	CRISPLD1	36846
3:99709312:C:T	0.0056	0.0014	0.0448	0.0112	0.00945	0.00165	0.0756	0.0132	4.147	0.69	77881	348488	399697	0.837	COL8A1	0
9:95460467:C:T	-0.0413	0.0105	-0.33	0.0839	-0.0885	0.0121	-0.708	0.0971	4.094	0.0038	819830	6213	23	0.977	PTCH1	0
1:150558904:T:C	-0.0051	0.0013	-0.0408	0.0104	-0.011	0.00155	-0.0883	0.0124	3.947	0.537	183542	398088	244436	0.161	ADAMTSL4	0
12:27864055:T:C	0.0051	0.0013	0.0408	0.0104	0.0146	0.00186	0.117	0.0148	3.947	0.401	294655	396221	135190	6.63e-05	KLHL42	61015
5:140716195:AAAAC:A	0.0052	0.0014	0.0416	0.0112	0.00929	0.00159	0.0743	0.0127	3.872	0.37	325271	385602	115193	0.282	ZMAT2	9509
14:21447357:G:A	-0.0076	0.002	-0.0608	0.016	-0.0157	0.00242	-0.126	0.0193	3.872	0.845	23573	183152	619341	0.206	CHD8	0
8:75076389:C:A	-0.0123	0.0032	-0.0983	0.0256	-0.0176	0.00378	-0.141	0.0302	3.822	0.0424	758304	66153	1609	0.41	CRISPLD1	41831
8:115948504:A:G	-0.0052	0.0014	-0.0416	0.0112	-0.012	0.00162	-0.0957	0.0129	3.753	0.646	106066	362969	357031	0.0772	TRPS1	138831
7:46254573:T:TA	-0.0072	0.0019	-0.0576	0.0152	-0.0151	0.00228	-0.12	0.0182	3.723	0.133	620442	189193	16431	0.649	IGFBP3	332699
2:232140880:A:G	0.0207	0.0056	0.165	0.0448	0.04	0.0069	0.32	0.0552	3.656	0.0135	804020	21835	211	0.615	DIS3L2	0
12:4244314:T:C	0.0048	0.0013	0.0384	0.0104	0.0122	0.00179	0.0974	0.0143	3.599	0.46	237132	409491	179443	0.661	CCND2	29447
23:133354147:C:T	-0.0108	0.003	-0.0863	0.024	-0.0198	0.00347	-0.158	0.0277	3.586	0.0339	783028	30302	12736	0.207	GPC4	0
8:9224889:CAG:C	-0.0048	0.0013	-0.0384	0.0104	-0.0118	0.00157	-0.0947	0.0126	3.553	0.456	238425	411841	175800	0.496	PPP1R3B	73315
14:74483964:T:G	-0.0212	0.0059	-0.169	0.0472	-0.0439	0.00688	-0.351	0.055	3.453	0.0118	806702	19226	138	0.554	NPC2	0
1:26122844:CAA:C	0.0057	0.0016	0.0456	0.0128	0.0127	0.00187	0.101	0.015	3.427	0.229	493359	288382	44325	0.478	PDIK1L	0
11:47444890:G:A	-0.005	0.0014	-0.04	0.0112	-0.0161	0.0018	-0.128	0.0144	3.401	0.297	412913	334247	78906	0.071	RAPSN	0
9:116409768:A:G	0.0048	0.0014	0.0384	0.0112	0.0145	0.00163	0.116	0.013	3.201	0.354	350434	361071	114561	0.803	PAPPA	7447
3:73070357:T:C	0.0048	0.0014	0.0384	0.0112	-0.0132	0.00245	-0.106	0.0196	3.186	0.354	356102	351632	118332	0.312	PPP4R2	1159
6:29810252:G:C	0.0053	0.0016	0.0424	0.0128	0.0147	0.00181	0.118	0.0145	3.159	0.219	504452	280782	40832	0.0496	HLA-G	16714
8:23301262:G:A	0.0046	0.0014	0.0368	0.0112	0.0117	0.00158	0.0936	0.0127	3.156	0.344	356827	370585	98654	0.615	LOXL2	0
2:36357611:T:C	0.0074	0.0022	0.0592	0.0176	0.0149	0.00253	0.119	0.0202	3.12	0.0978	672220	145372	8474	0.25	CRIM1	0
20:21586079:C:G	0.005	0.0015	0.04	0.012	0.00895	0.00174	0.0715	0.0139	3.104	0.693	92980	313485	419601	0.00112	NKX2-2	72015
6:127198928:C:T	-0.011	0.0033	-0.0879	0.0264	-0.0203	0.00377	-0.162	0.0301	3.081	0.0406	760407	64056	1603	0.816	RSPO3	0
6:127036118:T:C	0.0106	0.0032	0.0847	0.0256	0.023	0.00361	0.184	0.0288	3.051	0.0448	754785	69090	2191	0.938	RSPO3	82552
12:93398297:C:T	0.0092	0.0028	0.0735	0.0224	0.0203	0.00328	0.162	0.0262	3.015	0.0569	735057	88019	2990	0.567	NUDT4	0
4:10435767:T:C	-0.0045	0.0014	-0.036	0.0112	-0.0138	0.00177	-0.11	0.0142	2.928	0.346	361368	357146	107552	0.493	ZNF518B	4112
11:65985833:A:G	-0.0156	0.0048	-0.125	0.0384	-0.0312	0.0057	-0.25	0.0456	2.908	0.0179	796924	28839	303	0.22	SART1	5696
2:20336197:G:GT	0.0052	0.0016	0.0416	0.0128	0.0142	0.00192	0.113	0.0154	2.838	0.205	523596	263073	39397	0.317	PUM2	0
16:30393163:G:C	0.0043	0.0014	0.0344	0.0112	0.00844	0.00161	0.0675	0.0129	2.777	0.638	109696	365223	351147	0.88	SEPTIN1,ZNF48	0
15:88861865:A:G	0.0113	0.0036	0.0903	0.0288	0.0294	0.0044	0.235	0.0351	2.744	0.0331	772558	52460	1048	0.0181	ACAN	0
13:50740627:G:A	0.0049	0.0016	0.0392	0.0128	0.0126	0.00192	0.101	0.0153	2.727	0.223	502614	277598	45854	0.164	DLEU7	0
1:9280269:A:G	0.0042	0.0014	0.0336	0.0112	0.0136	0.00163	0.109	0.013	2.674	0.366	331877	381692	112497	0.129	H6PD	8932
1:118184218:T:A	0.0085	0.0028	0.068	0.0224	0.0183	0.0032	0.146	0.0256	2.622	0.0592	731919	90824	3323	0.463	SPAG17	0
4:183271125:G:T	-0.0058	0.002	-0.0464	0.016	-0.014	0.00229	-0.112	0.0183	2.525	0.129	627541	182860	15665	0.842	WWC2	0
11:75563585:T:C	-0.004	0.0014	-0.032	0.0112	0.0116	0.00171	0.0927	0.0137	2.404	0.352	352127	363284	110655	0.003	SERPINH1	0
6:35101892:G:A	0.0038	0.0013	0.0304	0.0104	-0.014	0.00198	-0.112	0.0158	2.4	0.472	231655	405581	188830	2.13e-14	ANKS1A	10486
10:12822395:T:A	0.0041	0.0015	0.0328	0.012	0.00972	0.00172	0.0777	0.0137	2.361	0.697	73792	335349	416925	0.458	CAMK1D	0
1:176486839:G:A	0.0081	0.0029	0.0648	0.0232	0.0349	0.00345	0.279	0.0275	2.302	0.0599	734112	88708	3246	0.814	PAPPA2	0
6:80572896:G:A	0.004	0.0014	0.032	0.0112	0.0249	0.00377	0.199	0.0301	2.301	0.307	399174	343635	83257	0.141	BCKDHB	226626
3:141417180:T:C	0.0089	0.0033	0.0711	0.0264	-0.0279	0.00378	-0.223	0.0302	2.216	0.0458	755369	66828	3869	0.466	ZBTB38	0
12:637042:T:A	0.0036	0.0013	0.0288	0.0104	0.00971	0.00162	0.0776	0.013	2.165	0.591	139330	389406	297330	0.567	NINJ2	0
20:58899665:GCA:G	-0.0037	0.0014	-0.0296	0.0112	0.0115	0.00201	0.0922	0.0161	2.099	0.384	319980	370286	135800	0.274	GNAS	0
17:2195045:C:A	-0.0036	0.0014	-0.0288	0.0112	-0.0107	0.00166	-0.0855	0.0133	2.035	0.329	371632	362456	91978	0.462	SMG6	0
12:59526985:T:C	-0.0035	0.0014	-0.028	0.0112	-0.00789	0.0017	-0.0631	0.0136	2.032	0.383	319541	375896	130629	0.484	SLC16A7	69043
6:80589537:G:A	-0.0039	0.0015	-0.0312	0.012	-0.0318	0.00352	-0.254	0.0281	2.005	0.247	469091	304059	52916	0.494	BCKDHB	243267
9:95602990:A:G	0.0115	0.0046	0.0919	0.0368	0.0354	0.00539	0.283	0.0431	1.915	0.0201	793073	32622	371	0.414	PTCH1	85933
6:75286830:C:T	-0.0039	0.0016	-0.0312	0.0128	-0.0117	0.00191	-0.0932	0.0153	1.913	0.216	507602	278526	39938	0.00692	TMEM30A	1882
9:136209926:G:A	-0.0033	0.0013	-0.0264	0.0104	0.012	0.00218	0.0959	0.0174	1.912	0.452	251008	398825	176233	0.238	QSOX2	0
11:61788567:A:C	-0.0045	0.0018	-0.036	0.0144	0.00933	0.00281	0.0746	0.0225	1.878	0.148	602371	202515	21180	0.109	TMEM258	0
5:32712725:C:T	-0.0046	0.0019	-0.0368	0.0152	-0.027	0.00238	-0.216	0.019	1.824	0.141	610264	196335	19467	0.00466	NPR3	0
12:57697256:T:G	0.0096	0.0041	0.0767	0.0328	0.0367	0.00478	0.293	0.0382	1.727	0.0258	784139	41315	612	0.701	OS9	0
20:48669099:A:G	0.0031	0.0013	0.0248	0.0104	0.00944	0.00154	0.0755	0.0123	1.727	0.466	235716	405748	184602	0.108	PREX1	0
5:68312851:A:C	-0.0034	0.0015	-0.0272	0.012	0.011	0.00201	0.0881	0.0161	1.71	0.281	428787	329622	67657	0.0169	PIK3R1	11030
4:72488018:T:C	0.0031	0.0014	0.0248	0.0112	-0.0231	0.00183	-0.185	0.0146	1.7	0.42	279667	388878	157521	7.32e-07	ADAMTS3	0
6:136004113:C:G	-0.0031	0.0014	-0.0248	0.0112	-0.0143	0.0017	-0.114	0.0136	1.669	0.371	326656	379368	120042	0.216	PDE7B	0
6:142367832:A:G	-0.0077	0.0034	-0.0616	0.0272	0.0326	0.00408	0.26	0.0326	1.635	0.0372	766282	58114	1670	0.0483	ADGRG6	0
23:74851161:C:A	0.007	0.0031	0.056	0.0248	-0.0265	0.00503	-0.212	0.0402	1.6	0.0317	787030	27408	11628	0.678	NEXMIF	0
12:12743964:T:A	-0.0033	0.0015	-0.0264	0.012	0.0158	0.00224	0.126	0.0179	1.593	0.334	364804	367155	94107	0.0111	APOLD1	0
7:148828812:C:G	0.0058	0.0026	0.0464	0.0208	0.017	0.00303	0.136	0.0242	1.575	0.0649	722865	99234	3967	0.493	EZH2	0
5:125145397:C:T	0.006	0.0028	0.048	0.0224	0.0107	0.00335	0.0857	0.0267	1.535	0.0589	732465	90321	3280	0.145	ZNF608	396590
16:69761420:A:T	-0.0037	0.0017	-0.0296	0.0136	0.0191	0.0023	0.153	0.0184	1.521	0.172	565167	234975	25924	0.000147	WWP2	885
4:7765212:C:G	-0.0032	0.0015	-0.0256	0.012	-0.00889	0.00186	-0.0711	0.0149	1.499	0.263	455884	305157	65025	0.369	AFAP1	0
6:31519677:G:A	0.0084	0.0041	0.0672	0.0328	0.033	0.00482	0.264	0.0385	1.418	0.0259	783891	41562	613	0.0777	MICB	8553
9:106932858:A:G	-0.0039	0.0019	-0.0312	0.0152	-0.0156	0.00228	-0.125	0.0182	1.414	0.138	615161	193876	17029	0.812	ZNF462	0
5:32843751:G:T	0.0087	0.0042	0.0695	0.0336	0.0443	0.00561	0.354	0.0449	1.395	0.0237	787373	38144	549	0.333	NPR3	52027
3:46661083:C:G	-0.0026	0.0013	-0.0208	0.0104	-0.00912	0.00156	-0.0729	0.0125	1.323	0.509	196229	413256	216581	1.17e-09	ALS2CL	7911
17:7629707:G:A	-0.0027	0.0014	-0.0216	0.0112	0.0123	0.00187	0.0983	0.015	1.31	0.604	137236	376493	312337	0.0728	SHBG	0
15:48277319:A:T	0.0036	0.0019	0.0288	0.0152	0.0169	0.00227	0.135	0.0181	1.253	0.136	615741	194208	16117	0.0346	SLC12A1	0
5:177249460:T:A	-0.0028	0.0015	-0.0224	0.012	-0.0125	0.00185	-0.0999	0.0148	1.25	0.71	67460	328437	430169	1.06e-09	NSD1	0
17:56603918:A:G	0.0026	0.0014	0.0208	0.0112	0.0129	0.00165	0.103	0.0132	1.235	0.614	119929	384833	321304	0.182	NOG	8307
5:123739909:A:G	-0.0037	0.002	-0.0296	0.016	-0.0138	0.00234	-0.111	0.0187	1.221	0.139	621623	178982	25461	0.216	CSNK1G3	122864
1:176552312:C:T	0.0041	0.0022	0.0328	0.0176	0.0183	0.00278	0.147	0.0223	1.218	0.121	644453	167194	14419	0.463	PAPPA2	0
15:67142737:G:A	-0.0024	0.0013	-0.0192	0.0104	-0.0116	0.00154	-0.0928	0.0123	1.171	0.508	201148	405278	219640	0.417	SMAD3	0
20:34959830:T:G	0.003	0.0017	0.024	0.0136	-0.0237	0.00247	-0.189	0.0197	1.126	0.175	563535	234781	27750	0.00579	MYH7B	0
15:100323012:G:A	-0.0024	0.0014	-0.0192	0.0112	0.0132	0.00167	0.106	0.0134	1.124	0.37	329650	378719	117697	0.322	ADAMTS17	0
2:156342020:C:G	0.0024	0.0014	0.0192	0.0112	0.0127	0.00182	0.101	0.0145	1.088	0.426	286909	370445	168712	0.227	NR4A2	0
3:185777532:G:A	0.0024	0.0014	0.0192	0.0112	-0.0353	0.00494	-0.282	0.0395	1.039	0.315	393780	340759	91527	0.935	IGF2BP2	0
9:75896112:T:A	-0.0022	0.0013	-0.0176	0.0104	0.0143	0.00165	0.114	0.0132	1.038	0.451	252189	399771	174106	0.167	PCSK5	0
6:34880487:T:G	0.0073	0.0043	0.0584	0.0344	-0.0848	0.012	-0.678	0.0956	1.03	0.0231	788589	36969	508	0.0862	UHRF1BP1,TAF11	0
16:737827:A:C	0.0026	0.0016	0.0208	0.0128	0.0101	0.00189	0.0811	0.0151	1.022	0.246	477929	292772	55365	0.0144	CIAO3	0
8:128145115:G:T	-0.0023	0.0014	-0.0184	0.0112	-0.0151	0.00178	-0.121	0.0142	1.007	0.627	124908	361077	340081	0.103	MYC	402164
4:1754440:G:C	-0.0025	0.0015	-0.02	0.012	-0.0168	0.00192	-0.135	0.0154	0.9851	0.734	60087	301094	464885	0.0727	TACC3	9264
6:121456694:C:T	0.0025	0.0015	0.02	0.012	0.012	0.00196	0.0957	0.0157	0.9706	0.238	482191	292769	51106	0.295	GJA1	6967
11:46050986:C:T	0.0029	0.0019	0.0232	0.0152	0.0139	0.00236	0.111	0.0188	0.9423	0.144	606790	200158	19118	0.425	PHF21A	0
15:98621141:A:G	-0.0021	0.0013	-0.0168	0.0104	0.0135	0.00266	0.108	0.0213	0.9393	0.484	217985	406548	201533	0.28	IGF1R	27397
6:33181709:G:A	-0.002	0.0013	-0.016	0.0104	-0.00857	0.0019	-0.0685	0.0152	0.8857	0.535	189665	387633	248768	0.0699	COL11A2	0
3:56597587:C:A	0.0045	0.0033	0.036	0.0264	0.0269	0.00396	0.215	0.0317	0.7794	0.0405	760774	63713	1579	0.058	CCDC66	0
12:101941129:C:T	-0.0022	0.0017	-0.0176	0.0136	0.0169	0.00226	0.135	0.0181	0.7335	0.184	551337	244712	30017	3.29e-13	DRAM1	0
12:48067798:T:C	0.0018	0.0013	0.0144	0.0104	-0.0196	0.00245	-0.157	0.0196	0.7219	0.432	278991	379300	167775	0.211	SENP1	0
7:19523523:T:G	0.0022	0.0018	0.0176	0.0144	0.0141	0.0024	0.113	0.0192	0.669	0.83	24084	221417	580565	0.931	TWISTNB	171937
2:217227498:C:T	-0.0023	0.0019	-0.0184	0.0152	0.0205	0.00274	0.164	0.0219	0.6275	0.136	615622	193919	16525	0.000868	TNP1	367434
8:74957825:T:G	-0.0021	0.0018	-0.0168	0.0144	-0.0138	0.00211	-0.111	0.0169	0.6211	0.164	579751	220878	25437	0.549	CRISPLD1	26679
7:25652131:C:A	0.0015	0.0013	0.012	0.0104	0.00926	0.00156	0.074	0.0125	0.5819	0.556	160641	401476	263949	0.221	NPVF	423645
19:2232050:G:A	0.0021	0.002	0.0168	0.016	0.0194	0.00244	0.155	0.0195	0.539	0.123	634089	179188	12789	0.193	DOT1L,PLEKHJ1	0
4:80737220:G:A	-0.0027	0.0028	-0.0216	0.0224	-0.0285	0.00361	-0.228	0.0288	0.4862	0.0587	732037	90700	3329	0.522	CFAP299	0
2:55862405:A:G	0.0012	0.0013	0.00959	0.0104	0.0303	0.00184	0.243	0.0147	0.4548	0.551	177290	387025	261751	0.0288	EFEMP1	3561
5:173553255:T:G	-0.0013	0.0015	-0.0104	0.012	-0.0121	0.00193	-0.0969	0.0154	0.4195	0.232	485512	294922	45632	0.0727	BOD1	53889
8:134590688:C:A	-0.002	0.0024	-0.016	0.0192	-0.0259	0.0029	-0.207	0.0232	0.4144	0.0829	694886	124785	6395	0.639	ZFAT	0
8:56777651:A:T	0.0012	0.0015	0.00959	0.012	-0.0108	0.00183	-0.0867	0.0146	0.4051	0.302	411668	327008	87390	0.921	IMPAD1	180279
6:104699909:G:A	0.0018	0.0022	0.0144	0.0176	-0.023	0.0026	-0.184	0.0208	0.39	0.102	665443	150960	9663	0.164	HACE1	28184
14:74638202:G:A	-0.0011	0.0013	-0.00879	0.0104	0.0182	0.00187	0.146	0.0149	0.3868	0.39	306673	391846	127547	0.0425	AREL1	15234
16:79209012:C:T	-0.0013	0.0017	-0.0104	0.0136	0.0168	0.00262	0.134	0.021	0.3488	0.183	550854	246530	28682	0.314	WWOX	0
4:12743510:G:A	-0.0007	0.0014	-0.0056	0.0112	-0.0123	0.00167	-0.0982	0.0134	0.2167	0.349	354034	365575	106457	0.265	RAB28	617843
1:112696856:T:C	0.0006	0.0015	0.0048	0.012	-0.0127	0.00185	-0.102	0.0148	0.1812	0.713	74416	320874	430776	0.108	MOV10	0
3:134650874:C:A	0.0006	0.0015	0.0048	0.012	0.0169	0.00205	0.135	0.0164	0.1663	0.245	474499	296025	55542	0.463	KY,EPHB1	0
5:128720807:T:G	-0.0031	0.008	-0.0248	0.064	-0.0556	0.0108	-0.444	0.086	0.1538	0.00663	815190	10835	41	0.738	SLC27A6	0
12:102416818:C:T	-0.0011	0.0028	-0.00879	0.0224	0.0332	0.00375	0.266	0.03	0.1508	0.94	2839	84888	738339	0.642	IGF1	0
10:31934800:G:A	-0.0004	0.0013	-0.0032	0.0104	0.01	0.00183	0.0801	0.0146	0.1351	0.535	178170	409069	238827	0.55	ARHGAP12	5924
9:95646848:C:T	-0.0005	0.0015	-0.004	0.012	0.0206	0.00261	0.165	0.0209	0.1221	0.323	404191	309095	112780	7.23e-07	PTCH1	129791
2:217404356:G:A	-0.001	0.0032	-0.00799	0.0256	0.0261	0.00451	0.209	0.036	0.1192	0.0442	755050	69031	1985	0.871	TNS1	395231
8:56570454:C:T	-0.0005	0.0015	-0.004	0.012	-0.0148	0.00182	-0.118	0.0146	0.1159	0.231	490409	287922	47735	0.0765	PENK	123783
12:20631307:C:T	-0.0009	0.003	-0.00719	0.024	-0.0208	0.00385	-0.167	0.0307	0.1146	0.0477	749236	74709	2121	0.444	PDE3A	0
2:55886403:G:A	-0.0007	0.0033	-0.0056	0.0264	-0.0473	0.0039	-0.378	0.0312	0.0815	0.0413	759748	64324	1994	0.511	EFEMP1	0
7:46054438:A:AG	-0.0007	0.0033	-0.0056	0.0264	0.0251	0.00408	0.201	0.0326	0.07993	0.0406	760615	63872	1579	0.463	IGFBP3	132564
7:23471461:G:A	0.0015	0.0075	0.012	0.06	0.0712	0.0091	0.569	0.0728	0.07717	0.00753	813674	12325	67	0.684	IGF2BP3	970
6:85691182:C:T	0.0003	0.0014	0.0024	0.0112	0.0136	0.00235	0.109	0.0188	0.07484	0.69	90052	328990	407024	0.829	SYNCRIP	47390
11:47185811:G:A	-0.0003	0.0024	-0.0024	0.0192	0.0197	0.00288	0.158	0.023	0.05178	0.0773	703842	116553	5671	0.01	PACSIN3	0
2:27380806:G:A	0.0002	0.0018	0.0016	0.0144	-0.0155	0.0022	-0.124	0.0176	0.03839	0.193	557377	217030	51659	4.35e-05	ZNF513	16
1:51281757:C:A	0.0001	0.0024	0.000799	0.0192	-0.0192	0.00287	-0.153	0.0229	0.008198	0.0859	692606	125912	7548	0.823	TTC39A	5500

### Sheet: Table S3
Supplementary Table 3: Bonferroni-significant (P < 1.75e-9) common and rare variant exome associations. Variants are filtered for those in the exome target capture region with AAC>9
Variant	Gene symbol	Ensembl ID	Variant Effect	HGVS p. Notation	Effect (SD units) (discovery)	SE (SD units) (discovery)	Effect (cm) (discovery)	SE (cm) (discovery)	P-value (discovery)	Max Exome AAF Across Populations	AAF	HomRef individuals (discovery)	Het individuals (discovery)	HomAlt individuals (discovery)	Gene significant?	Effect (SD units) (replication)	SE (SD units) (replication)	Effect (cm) (replication)	SE (cm) (replication)	P-value (replication)	HomRef individuals (replication)	Het individuals (replication)	HomAlt individuals (replication)	Replication power
4:1804392:G:A	FGFR3	ENSG00000068078	deleterious missense	p.Gly380Arg	-3.73	0.22	-39.9	2.36	3.22e-64	1.24e-05	9.68e-06	826048	16	0	Yes	-3.7	0.266	-39.7	2.85	4.672e-44	595289	10	0	1
8:134602310:G:C	ZFAT	ENSG00000066827	deleterious missense	p.Ser470Cys	0.171	0.0128	1.84	0.137	1.04e-40	0.00415	0.0033	820634	5414	18	Yes	0.145	0.0148	1.56	0.159	1.093e-22	620778	3776	3	1
5:173328063:C:A	STC2	ENSG00000113739	deleterious missense	p.Arg44Leu	0.295	0.0222	3.16	0.238	3.01e-40	0.00119	0.000954	824491	1572	2	Yes	0.27	0.0288	2.89	0.309	7.15e-21	623696	861	0	1
5:32784801:G:A	NPR3	ENSG00000113389	possibly deleterious missense	p.Gly478Ser	0.197	0.0154	2.11	0.165	1.11e-37	0.00247	0.00203	822684	3347	6	Yes	0.159	0.0171	1.7	0.183	1.638e-20	622049	2468	3	1
1:41075230:G:A	SCMH1	ENSG00000010803	possibly deleterious missense	p.Pro266Ser	0.154	0.0126	1.65	0.136	3.16e-34	0.00404	0.00327	820671	5372	15	Yes	0.143	0.015	1.53	0.161	1.976e-21	621052	3487	10	1
15:88881639:G:T	HAPLN3	ENSG00000140511	possibly deleterious missense	p.Arg71Ser	-0.255	0.021	-2.73	0.225	5.35e-34	0.00139	0.00116	824145	1920	1	Yes	-0.171	0.026	-1.83	0.279	4.394e-11	623424	1123	2	1
16:84868866:G:A	CRISPLD2	ENSG00000103196	deleterious missense	p.Cys290Tyr	-0.3	0.0257	-3.21	0.276	2.08e-31	0.000888	0.000718	824860	1186	0	Yes	-0.288	0.0323	-3.08	0.346	4.739e-19	623874	678	2	1
17:7038711:T:C	SLC16A13	ENSG00000174327	synonymous	p.Ala301=	0.492	0.045	5.28	0.482	7.33e-28	0.000304	0.000234	825674	386	0	No	0.457	0.0341	4.9	0.365	4.264e-41	623914	605	3	1
4:1805636:A:G	FGFR3	ENSG00000068078	deleterious missense	p.Ile538Val	-1.81	0.166	-19.3	1.78	2.06e-27	4.94e-05	1.69e-05	826032	28	0	Yes	-1.06	0.202	-11.4	2.17	1.501e-07	453970	17	0	1
5:65470971:G:A	ADAMTS6	ENSG00000049192	deleterious missense	p.Ser90Leu	-0.159	0.0149	-1.71	0.16	1.56e-26	0.00252	0.00211	822582	3477	7	Yes	-0.103	0.0184	-1.1	0.197	2.339e-08	622272	2093	1	1
16:78028160:G:C	CLEC3A	ENSG00000166509	deleterious missense	p.Ala57Pro	0.179	0.0171	1.91	0.183	1.42e-25	0.00202	0.00163	823376	2684	2	Yes	0.165	0.018	1.77	0.193	5.71e-20	622361	2195	2	1
5:32786307:C:T	NPR3	ENSG00000113389	deleterious missense	p.Arg530Trp	0.214	0.021	2.29	0.225	2.55e-24	0.00139	0.00108	823731	1772	2	Yes	0.247	0.0261	2.65	0.28	2.814e-21	623502	1046	0	1
16:88714683:G:C	CTU2	ENSG00000174177	possibly deleterious missense	p.Cys433Ser	-0.194	0.0195	-2.08	0.209	3.07e-23	0.00215	0.00133	823875	2186	2	Yes	-0.136	0.0209	-1.46	0.224	7.497e-11	622777	1761	3	1
16:88715797:G:C	PIEZO1	ENSG00000103335	possibly deleterious missense	p.Phe2458Leu	-0.194	0.0196	-2.08	0.21	3.95e-23	0.00215	0.00132	823885	2176	2	Yes	-0.136	0.0209	-1.46	0.224	7.686e-11	622585	1760	3	1
8:134610608:G:A	ZFAT	ENSG00000066827	deleterious missense	p.Arg166Trp	0.246	0.0258	2.64	0.277	1.61e-21	0.000883	0.000717	824882	1183	1	Yes	0.208	0.0284	2.23	0.304	2.579e-13	623662	892	0	1
11:14644818:T:C	PDE3B	ENSG00000152270	possibly deleterious missense	p.Leu248Pro	0.162	0.017	1.73	0.182	1.68e-21	0.00209	0.00165	823312	2717	1	Yes	0.11	0.0201	1.18	0.215	4.381e-08	622401	1812	1	1
16:1778029:G:A	SPSB3	ENSG00000162032	deleterious missense	p.Ser171Leu	-0.0898	0.00945	-0.962	0.101	2.06e-21	0.00651	0.00535	817262	8771	32	Yes	-0.0665	0.0119	-0.713	0.128	2.033e-08	619461	5073	13	1
16:88732511:G:T	PIEZO1	ENSG00000103335	possibly deleterious missense	p.Leu939Met	-0.187	0.0197	-2	0.211	3.33e-21	0.00211	0.0013	823898	2140	2	Yes	-0.13	0.0211	-1.39	0.226	8.512e-10	622547	1731	3	1
4:119501252:T:G	PDE5A	ENSG00000138735	possibly deleterious missense	p.Asp803Ala	0.228	0.0243	2.44	0.26	5.56e-21	0.00102	0.000802	824485	1324	0	Yes	0.2	0.0241	2.14	0.258	9.047e-17	623291	1240	2	1
6:7880237:C:T	BMP6	ENSG00000153162	deleterious missense	p.Ala479Val	0.511	0.0554	5.47	0.594	2.97e-20	0.000231	0.000151	825816	250	0	Yes	0.279	0.0537	2.99	0.575	2.064e-07	624290	245	0	1
16:1788603:C:T	NUBP2	ENSG00000095906	synonymous	p.Thr235=	-0.0875	0.00949	-0.938	0.102	3.01e-20	0.00649	0.0053	817336	8699	30	No	-0.0678	0.0119	-0.727	0.128	1.322e-08	619540	5008	11	1
10:122489528:C:T	HTRA1	ENSG00000166033	deleterious missense	p.Arg227Trp	-0.393	0.0428	-4.22	0.459	4.2e-20	0.000328	0.000258	825638	426	0	Yes	-0.305	0.0828	-3.26	0.887	0.0002359	570620	103	0	0.997
23:100635207:C:T	TSPAN6	ENSG00000000003	deleterious missense	p.Ala108Thr	-0.0162	0.00178	-0.173	0.0191	1.09e-19	0.135	0.115	659654	60417	59409	No	-0.0154	0.002	-0.165	0.0214	4.216e-14	487324	71950	36068	1
4:1805643:A:G	FGFR3	ENSG00000068078	deleterious missense	p.Asn540Ser	-1.7	0.188	-18.2	2.01	1.2e-19	1.54e-05	1.33e-05	826039	22	0	Yes	-1.89	0.209	-20.3	2.24	1.396e-19	546483	16	0	1
12:112472981:G:A	PTPN11	ENSG00000179295	deleterious missense	p.Arg265Gln	-1.53	0.172	-16.4	1.85	6.16e-19	4.61e-05	1.57e-05	826013	26	0	Yes	-1.61	0.142	-17.3	1.53	1.287e-29	575718	35	0	1
11:65539133:C:T	LTBP3	ENSG00000168056	deleterious missense	p.Gly1287Ser	-0.258	0.0293	-2.76	0.314	1.35e-18	0.00067	0.000548	825151	902	2	Yes	-0.182	0.0386	-1.96	0.414	2.208e-06	624071	476	0	1
1:206732596:G:T	MAPKAPK2	ENSG00000162889	possibly deleterious missense	p.Ala361Ser	0.159	0.0181	1.7	0.194	1.93e-18	0.00413	0.00143	823720	2337	9	Yes	0.124	0.0175	1.33	0.188	1.281e-12	622259	2266	14	1
7:94413708:G:A	COL1A2	ENSG00000164692	deleterious missense	p.Gly526Arg	-1.23	0.141	-13.2	1.51	3.23e-18	3.15e-05	2.36e-05	826025	39	0	Yes	-0.84	0.487	-9	5.22	0.08493	430668	3	0	0.712
19:50725114:C:CG	CLEC11A	ENSG00000105472	frameshift	p.Gly209ArgfsTer94	-0.0967	0.0113	-1.04	0.121	8.58e-18	0.00454	0.00375	819767	6166	14	Yes	-0.0693	0.0132	-0.743	0.141	1.635e-07	620494	4046	9	1
15:48481729:T:C	FBN1	ENSG00000166147	possibly deleterious missense	p.Glu1297Gly	-0.265	0.0314	-2.84	0.336	2.93e-17	0.0108	0.00171	823264	2776	22	Yes	-0.213	0.0328	-2.28	0.351	8.275e-11	623495	1041	6	1
9:35793057:A:T	NPR2	ENSG00000159899	possibly deleterious missense	p.Ile217Phe	-0.301	0.0365	-3.23	0.392	1.79e-16	0.00214	0.000351	825487	574	3	Yes	-0.238	0.0734	-2.55	0.787	0.001173	594974	129	0	0.983
5:103003035:C:G	PAM	ENSG00000145730	deleterious missense	p.Ser539Trp	-0.0681	0.00837	-0.73	0.0896	3.93e-16	0.00825	0.00678	812221	11042	58	Yes	-0.0499	0.0105	-0.535	0.113	1.964e-06	618037	6450	22	1
1:183526677:A:G	SMG7	ENSG00000116698	possibly deleterious missense	p.Lys132Glu	-0.0733	0.00906	-0.785	0.0971	6.28e-16	0.00653	0.00574	816603	9411	36	Yes	-0.0665	0.0105	-0.713	0.113	2.581e-10	618147	6388	22	1
11:26994813:G:A	FIBIN	ENSG00000176971	deleterious missense	p.Arg96His	-0.0891	0.0112	-0.955	0.12	2.07e-15	0.00434	0.00376	819855	6194	10	Yes	-0.131	0.0134	-1.4	0.144	1.124e-22	620572	3972	7	1
1:223004684:T:C	DISP1	ENSG00000154309	possibly deleterious missense	p.Met1096Thr	-0.0648	0.00839	-0.695	0.09	1.13e-14	0.00767	0.0067	815056	10956	53	Yes	-0.0901	0.0098	-0.966	0.105	4.819e-20	617138	7335	32	1
16:2233637:C:T	E4F1	ENSG00000167967	benign missense	p.Pro419Leu	-0.0985	0.0129	-1.06	0.138	2.12e-14	0.00356	0.00288	821318	4735	9	Yes	-0.0533	0.017	-0.571	0.182	0.001767	622081	2453	4	1
2:219060239:G:T	IHH	ENSG00000163501	deleterious missense	p.Arg77Ser	-0.281	0.037	-3.01	0.396	3.02e-14	0.00084	0.000341	825487	561	1	Yes	-0.336	0.0409	-3.6	0.438	2.319e-16	624100	423	0	1
2:219060240:C:T	IHH	ENSG00000163501	synonymous	p.Glu76=	-0.281	0.037	-3.01	0.396	3.02e-14	0.00084	0.000341	825486	561	1	Yes	-0.339	0.041	-3.63	0.439	1.447e-16	624106	422	0	1
12:112477719:A:G	PTPN11	ENSG00000179295	possibly deleterious missense	p.Asn308Asp	-1.78	0.235	-19.1	2.52	3.95e-14	1.66e-05	8.47e-06	825996	14	0	Yes	-1.4	0.254	-15	2.72	3.612e-08	484405	11	0	1
15:48411104:A:G	FBN1	ENSG00000166147	synonymous	p.Thr2834=	-0.113	0.0151	-1.21	0.161	5.22e-14	0.00265	0.00213	822549	3509	3	Yes	-0.125	0.0197	-1.34	0.211	2.163e-10	622675	1854	2	1
3:188609231:C:T	LPP	ENSG00000145012	possibly deleterious missense	p.Pro167Leu	0.103	0.0138	1.11	0.148	5.58e-14	0.00305	0.0025	821935	4120	7	Yes	0.0515	0.0161	0.552	0.173	0.001344	621762	2775	5	1
3:148996462:G:C	GYG1	ENSG00000163754	deleterious missense	p.Asp102His	-0.121	0.0162	-1.3	0.174	7.97e-14	0.0022	0.00179	823101	2959	2	Yes	-0.089	0.0207	-0.954	0.222	1.781e-05	622899	1625	5	1
15:100152673:C:A	ADAMTS17	ENSG00000140470	deleterious missense	p.Ser471Ile	-0.218	0.0293	-2.34	0.314	9.37e-14	0.00353	0.000551	825159	902	4	Yes	-0.432	0.0681	-4.63	0.73	2.327e-10	595238	149	0	0.876
3:170113480:T:C	PHC3	ENSG00000173889	possibly deleterious missense	p.Lys745Glu	0.0688	0.00924	0.738	0.099	9.4e-14	0.00679	0.00554	816952	9075	36	Yes	0.0284	0.0111	0.304	0.119	0.01083	618788	5721	20	1
5:128332993:G:T	FBN2	ENSG00000138829	possibly deleterious missense	p.His1381Asn	0.134	0.018	1.43	0.192	9.82e-14	0.00594	0.00479	818014	7849	32	Yes	0.116	0.018	1.24	0.193	1.201e-10	619227	5304	19	1
1:32181532:C:G	TXLNA	ENSG00000084652	possibly deleterious missense	p.Arg154Gly	-0.0876	0.0119	-0.939	0.128	2.15e-13	0.00388	0.0033	820634	5419	13	Yes	-0.0774	0.0141	-0.829	0.151	4.131e-08	621034	3508	13	1
1:149930450:C:T	MTMR11	ENSG00000014914	possibly deleterious missense	p.Arg521His	0.0948	0.013	1.02	0.139	2.57e-13	0.00608	0.00505	817751	8274	34	Yes	0.0672	0.0151	0.72	0.162	8.74e-06	619551	4989	14	1
1:32207913:G:C	IQCC	ENSG00000160051	possibly deleterious missense	p.Arg411Thr	-0.106	0.0145	-1.13	0.155	3.4e-13	0.00264	0.00222	822410	3643	13	Yes	-0.0925	0.0198	-0.991	0.212	2.891e-06	622749	1797	3	0.999
23:50403572:C:T	DGKK	ENSG00000274588	synonymous	p.Leu368=	0.00913	0.00126	0.0978	0.0135	3.73e-13	0.84	0.374	401171	117505	216358	No	0.0079	0.0025	0.0847	0.0268	0.001484	122604	48882	41966	0.937
4:1804902:C:T	FGFR3	ENSG00000068078	possibly deleterious missense	p.Pro449Ser	-0.0737	0.0101	-0.789	0.109	3.81e-13	0.00574	0.00475	818241	7798	24	Yes	-0.0446	0.0106	-0.478	0.114	2.603e-05	617978	6519	35	1
17:63917348:G:C	AC127029.3,GH1	ENSG00000285947,ENSG00000259384	benign missense,possibly deleterious missense	p.Ile298Met,p.Ile205Met	-0.216	0.0298	-2.31	0.319	4.06e-13	0.00101	0.00053	825190	872	2	No	-0.204	0.0341	-2.19	0.365	2.23e-09	623946	606	0	1
5:10761041:C:A	DAP	ENSG00000112977	stop gained	p.Glu10Ter	0.11	0.0152	1.18	0.163	4.06e-13	0.00258	0.00203	822691	3339	7	Yes	0.0819	0.0179	0.878	0.192	4.467e-06	622259	2214	3	1
3:46898097:C:T	PTH1R	ENSG00000160801	deleterious missense	p.Arg150Cys	0.107	0.0148	1.14	0.159	5.74e-13	0.00263	0.00216	822497	3558	8	Yes	0.144	0.0175	1.55	0.188	1.336e-16	622217	2325	5	1
2:226796947:G:GC	IRS1	ENSG00000169047	frameshift	p.His598AlafsTer13	-0.72	0.1	-7.71	1.07	6.33e-13	0.000105	4.66e-05	825311	77	0	Yes	-0.656	0.0954	-7.03	1.02	6.372e-12	624139	79	0	1
4:72313728:C:T	ADAMTS3	ENSG00000156140	deleterious missense	p.Arg565Gln	-0.0845	0.0118	-0.905	0.127	9.64e-13	0.00375	0.00337	820517	5536	12	Yes	-0.0493	0.0154	-0.528	0.165	0.001385	621573	2966	4	0.999
16:88715700:G:A	PIEZO1	ENSG00000103335	possibly deleterious missense	p.Arg2491Trp	-0.232	0.0325	-2.48	0.348	9.85e-13	0.000552	0.000449	825287	742	0	Yes	-0.243	0.0383	-2.61	0.41	2.153e-10	624029	482	0	1
23:48823730:G:A	HDAC6	ENSG00000094631	possibly deleterious missense	p.Gly1083Asp	0.081	0.0114	0.868	0.122	1.13e-12	0.00267	0.00231	822055	1559	1127	Yes	0.0439	0.0131	0.47	0.14	0.0008101	593076	1687	619	1
9:35802246:T:C	NPR2	ENSG00000159899	deleterious missense	p.Ile558Thr	-0.942	0.133	-10.1	1.42	1.39e-12	3.38e-05	2.66e-05	825853	44	0	Yes	-0.2	0.175	-2.15	1.88	0.2526	541445	23	0	0.999
12:71578805:G:A	LGR5	ENSG00000139292	deleterious missense	p.Asp428Asn	0.0813	0.0115	0.871	0.124	1.78e-12	0.00427	0.00355	820214	5843	7	Yes	0.06	0.0125	0.643	0.134	1.477e-06	619985	4553	16	1
12:53058093:C:T	TNS2	ENSG00000111077	synonymous	p.Gly362=	-0.119	0.017	-1.28	0.182	2.02e-12	0.00207	0.00163	823366	2694	3	No	-0.073	0.0199	-0.782	0.213	0.0002356	622747	1805	2	1
11:65552888:A:T	LTBP3	ENSG00000168056	possibly deleterious missense	p.Ser386Arg	-0.289	0.0411	-3.1	0.441	2.08e-12	0.000356	0.00028	825600	462	0	Yes	-0.151	0.0531	-1.62	0.569	0.004326	624127	247	1	0.999
7:42148252:C:T	GLI3	ENSG00000106571	deleterious missense	p.Arg114Lys	0.0756	0.0108	0.81	0.116	2.64e-12	0.00516	0.00412	819278	6769	16	Yes	0.0633	0.0135	0.678	0.145	2.707e-06	619371	3942	12	0.999
19:50666573:C:T	SHANK1	ENSG00000161681	possibly deleterious missense	p.Gly1796Glu	-0.0691	0.00988	-0.74	0.106	2.76e-12	0.0061	0.00487	818036	7999	27	Yes	-0.0552	0.0119	-0.592	0.128	3.254e-06	619511	5016	17	1
23:108735763:G:T	IRS4	ENSG00000133124	synonymous	p.Leu194=	0.181	0.026	1.94	0.278	3.26e-12	0.000501	0.00044	825295	294	216	Yes	0.185	0.0516	1.98	0.553	0.0003408	213358	99	44	0.895
2:38566027:T:C	HNRNPLL	ENSG00000143889	intronic	NA	-0.0774	0.0112	-0.83	0.12	4.34e-12	0.00533	0.00447	818602	7349	19	No	-0.0963	0.0142	-1.03	0.152	1.134e-11	620178	4300	16	0.999
1:150553749:CCAGAGCCCAGGCCTCTGGCA:C	ADAMTSL4	ENSG00000143382	frameshift	p.Gln256ProfsTer38	-0.117	0.0169	-1.25	0.181	5.22e-12	0.00211	0.00166	814191	2713	2	Yes	-0.136	0.019	-1.45	0.204	1.011e-12	568418	1973	2	1
1:155291835:G:A	PKLR	ENSG00000143627	synonymous	p.Phe513=	-0.376	0.0545	-4.03	0.584	5.26e-12	0.000198	0.000157	825804	260	0	No	-0.25	0.148	-2.68	1.59	0.09211	541519	32	0	0.629
14:60509783:G:A	SIX6	ENSG00000184302	deleterious missense	p.Glu129Lys	0.0657	0.00956	0.704	0.102	6.34e-12	0.0064	0.00523	817444	8590	27	Yes	0.0476	0.0111	0.51	0.119	1.764e-05	618722	5808	22	1
20:37256865:CAAAG:C	GHRH	ENSG00000118702	frameshift	p.Phe7LeufsTer2	-0.657	0.0957	-7.05	1.03	6.57e-12	6.69e-05	5.15e-05	825953	85	0	Yes	-0.495	0.194	-5.3	2.07	0.01056	541531	19	0	0.861
3:120331309:G:A	LRRC58	ENSG00000163428	deleterious missense	p.Ser336Phe	0.485	0.071	5.2	0.761	8.43e-12	0.000119	9.32e-05	825903	154	0	No	0.433	0.0856	4.64	0.917	4.274e-07	541456	95	0	0.999
11:59152449:G:GGCAGATACTT	FAM111A	ENSG00000166801	frameshift	p.Phe264LeufsTer7	0.0616	0.00901	0.66	0.0966	8.51e-12	0.00727	0.00587	816392	9620	38	Yes	0.0444	0.0102	0.476	0.109	1.43e-05	617677	6825	40	1
1:92837557:A:G	RPL5	ENSG00000122406	possibly deleterious missense	p.Tyr210Cys	0.0664	0.00982	0.712	0.105	1.36e-11	0.00894	0.00713	814307	11685	48	Yes	0.0558	0.0116	0.598	0.124	1.395e-06	616733	7774	34	0.999
7:75983548:G:C	POR	ENSG00000127948	deleterious missense	p.Ala287Pro	0.298	0.0442	3.19	0.474	1.63e-11	0.000304	0.000241	825653	398	0	Yes	0.173	0.0557	1.85	0.597	0.001922	624304	226	0	0.996
5:72460692:C:A	ZNF366	ENSG00000178175	deleterious missense	p.Val269Phe	-0.0876	0.0131	-0.938	0.14	1.97e-11	0.00314	0.0028	821458	4598	10	Yes	-0.0702	0.0169	-0.752	0.181	3.106e-05	622061	2495	3	0.993
1:155197081:G:C	THBS3	ENSG00000169231	deleterious missense	p.Arg878Gly	-0.354	0.0528	-3.8	0.566	2.06e-11	0.000211	0.000168	825789	277	0	Yes	-0.347	0.131	-3.72	1.4	0.00814	541519	41	0	0.628
12:12477206:T:G	DUSP16	ENSG00000111266	possibly deleterious missense	p.Asp542Ala	0.0558	0.00835	0.598	0.0895	2.34e-11	0.00864	0.00688	814761	11250	55	Yes	0.0508	0.0102	0.544	0.109	6.576e-07	617655	6833	45	0.996
15:100262363:G:A	ADAMTS17	ENSG00000140470	stop gained	p.Arg288Ter	-0.604	0.0903	-6.47	0.968	2.35e-11	6.46e-05	5.75e-05	825959	95	0	Yes	-0.493	0.129	-5.29	1.38	0.0001316	570649	42	0	0.975
4:1801841:C:T	FGFR3	ENSG00000068078	deleterious missense	p.Ser249Phe	-1.07	0.161	-11.5	1.72	2.35e-11	7.41e-05	1.82e-05	826026	30	0	Yes	-0.939	0.194	-10.1	2.07	1.247e-06	595324	19	0	0.996
16:88717174:ATCTTCT:A	PIEZO1	ENSG00000103335	inframe indel	p.Lys2168_Lys2169del	-0.619	0.0927	-6.63	0.993	2.42e-11	7.86e-05	5.51e-05	825772	91	0	Yes	-0.438	0.165	-4.69	1.77	0.007859	595298	26	0	0.881
15:89633777:T:C	KIF7	ENSG00000166813	deleterious missense	p.Gln834Arg	-0.0696	0.0104	-0.746	0.112	2.52e-11	0.00518	0.00436	818812	7163	22	Yes	-0.0476	0.0125	-0.51	0.134	0.0001388	619982	4532	15	0.996
23:120253978:C:CTGA	ZBTB33	ENSG00000177485	inframe indel	p.Asp194dup	0.0084	0.00126	0.0901	0.0135	2.8e-11	0.74	0.675	181548	116095	439359	No	0.009	0.0014	0.0964	0.015	1.359e-10	152476	153838	288986	0.999
9:127091879:G:A	ANGPTL2	ENSG00000136859	deleterious missense	p.Thr358Met	-0.552	0.083	-5.92	0.889	2.85e-11	8.61e-05	6.84e-05	825953	113	0	Yes	-0.598	0.119	-6.41	1.27	4.702e-07	624499	51	0	0.97
3:20140317:C:T	KAT2B	ENSG00000114166	possibly deleterious missense	p.Arg653Trp	0.0828	0.0124	0.887	0.133	2.86e-11	0.00386	0.00305	821001	5029	9	Yes	0.0767	0.013	0.822	0.139	3.602e-09	620336	4190	19	1
1:206732565:G:A	MAPKAPK2	ENSG00000162889	intronic	NA	0.101	0.0154	1.09	0.165	4.33e-11	0.00573	0.00199	822788	3257	15	Yes	0.0948	0.0151	1.02	0.162	3.728e-10	621472	3032	21	1
2:168860825:C:T	NOSTRIN	ENSG00000163072	deleterious missense	p.Arg404Trp	-0.139	0.0211	-1.49	0.226	4.61e-11	0.00122	0.00105	824279	1732	1	Yes	-0.0843	0.0234	-0.903	0.251	0.0003092	623249	1287	1	0.997
5:32711547:A:ACTTTTTCTTTTT	NPR3	ENSG00000113389	5 prime UTR	NA	-0.0349	0.0053	-0.374	0.0568	4.66e-11	0.129	0.0211	792141	29491	2626	Yes	-0.0364	0.0089	-0.39	0.0954	4.716e-05	371009	9707	438	0.872
9:95458026:G:A	PTCH1	ENSG00000185920	deleterious missense	p.Thr1052Met	0.125	0.019	1.34	0.204	4.77e-11	0.00158	0.00137	823799	2260	2	Yes	0.0635	0.0269	0.68	0.288	0.01822	623549	1001	3	0.955
9:92459666:A:AT	ASPN	ENSG00000106819	frameshift	p.Ile304AsnfsTer19	-0.151	0.023	-1.62	0.247	5.41e-11	0.00105	0.000894	824404	1477	0	Yes	-0.0707	0.0266	-0.758	0.285	0.007927	623435	1012	0	0.993
16:67436602:G:A	HSD11B2	ENSG00000176387	possibly deleterious missense	p.Val273Met	-0.107	0.0163	-1.14	0.175	5.63e-11	0.00219	0.00179	823109	2950	3	Yes	-0.0749	0.0191	-0.803	0.205	9.065e-05	622604	1944	1	0.991
20:56248977:T:C	MC3R	ENSG00000124089	deleterious missense	p.Phe45Ser	-0.229	0.035	-2.46	0.375	5.73e-11	0.000487	0.000385	825429	636	0	Yes	-0.016	0.0631	-0.171	0.676	0.8	624362	175	1	0.801
2:43711266:T:C	PLEKHH2	ENSG00000152527	intronic	NA	0.0698	0.0107	0.748	0.114	6.02e-11	0.00485	0.00412	819264	6770	20	No	0.0603	0.0134	0.646	0.144	6.963e-06	620542	3982	9	0.979
6:151807928:C:T	ESR1	ENSG00000091831	deleterious missense	p.His6Tyr	0.0699	0.0107	0.749	0.114	6.1e-11	0.00516	0.00413	819241	6775	25	Yes	0.0709	0.0127	0.76	0.136	2.492e-08	620158	4394	9	0.988
6:41936586:C:G	CCND3	ENSG00000112576	synonymous	p.Leu228=	-0.085	0.013	-0.911	0.139	6.27e-11	0.00365	0.00289	821303	4749	13	No	-0.057	0.0156	-0.611	0.167	0.0002645	621552	3003	1	0.986
1:31654822:T:C	COL16A1	ENSG00000084636	possibly deleterious missense	p.Ile1443Val	0.0657	0.0101	0.705	0.108	6.47e-11	0.00569	0.00466	818379	7667	20	Yes	0.0514	0.0123	0.551	0.132	2.855e-05	619766	4709	13	0.982
15:100132008:G:A	ADAMTS17	ENSG00000140470	possibly deleterious missense	p.Pro574Ser	-0.407	0.0623	-4.36	0.668	6.73e-11	0.000151	0.000121	825864	200	0	Yes	-0.385	0.082	-4.12	0.879	2.699e-06	624436	105	0	0.963
6:41921802:G:A	BYSL	ENSG00000112578	synonymous	p.Ala80=	-0.0846	0.013	-0.907	0.139	6.97e-11	0.00367	0.0029	821284	4769	13	No	-0.0589	0.0156	-0.631	0.167	0.0001559	621536	3015	1	0.983
14:21431188:T:C	CHD8	ENSG00000100888	synonymous	p.Pro152=	-0.0705	0.0108	-0.755	0.116	8.02e-11	0.00513	0.00407	819355	6692	15	Yes	-0.0641	0.0143	-0.687	0.153	7.461e-06	621014	3493	6	0.952
23:18330635:CCTT:C	SCML2	ENSG00000102098	inframe indel	p.Lys14del	0.0858	0.0132	0.92	0.142	8.51e-11	0.00203	0.00173	821603	1227	813	No	0.0741	0.0163	0.794	0.175	5.607e-06	622951	1152	378	0.97
5:138213299:G:A	CDC23	ENSG00000094880	benign missense	p.Thr5Ile	0.057	0.00878	0.611	0.0941	8.6e-11	0.0074	0.00613	815971	10045	44	Yes	0.0138	0.0104	0.148	0.111	0.186	618010	6515	23	0.979
8:134512544:C:T	ZFAT	ENSG00000066827	possibly deleterious missense	p.Glu1098Lys	0.177	0.0274	1.9	0.293	9.58e-11	0.000796	0.00063	825027	1037	2	Yes	0.045	0.0341	0.482	0.365	0.1866	623918	616	0	0.96
14:75963357:ACC:A	TGFB3	ENSG00000119699	frameshift	p.Gly295SerfsTer28	1.01	0.156	10.8	1.68	1.14e-10	2.61e-05	1.94e-05	825994	32	0	Yes	NA	NA	NA	NA	NA	NA	NA	NA	NA
1:50977977:G:A	CDKN2C	ENSG00000123080	downstream	NA	-0.0689	0.0107	-0.738	0.115	1.18e-10	0.00482	0.00411	819289	6751	19	No	-0.0501	0.0131	-0.537	0.14	0.0001375	619870	4182	10	0.949
9:128908863:G:A	LRRC8A	ENSG00000136802	possibly deleterious missense	p.Val567Met	-0.0651	0.0101	-0.698	0.109	1.29e-10	0.00569	0.00461	818479	7557	29	Yes	-0.0531	0.0127	-0.569	0.136	2.913e-05	620151	4392	16	0.93
17:30379596:AGCGGCCGCGACAATAGTC:A	CPD	ENSG00000108582	inframe indel	p.Asn210_Asp215del	-0.141	0.0219	-1.51	0.235	1.31e-10	0.00221	0.00104	778663	1626	1	Yes	-0.0209	0.0645	-0.224	0.691	0.7461	242455	209	0	0.308
4:1806302:C:G	FGFR3	ENSG00000068078	possibly deleterious missense	p.Arg669Gly	-1.77	0.278	-19	2.98	2.1e-10	8.28e-06	6.05e-06	826055	10	0	Yes	-1.58	0.323	-16.9	3.46	9.793e-07	531158	7	0	0.883
19:50725314:C:CGCCCA	CLEC11A	ENSG00000105472	frameshift	p.Ala278ProfsTer129	-0.0935	0.0148	-1	0.158	2.46e-10	0.00258	0.00217	822481	3566	8	Yes	-0.0405	0.0176	-0.434	0.189	0.02125	568399	2261	8	0.808
19:35720959:C:T	KMT2B	ENSG00000272333	deleterious missense	p.Arg538Cys	-0.959	0.152	-10.3	1.63	2.61e-10	2.61e-05	2.06e-05	826032	34	0	Yes	-0.268	0.829	-2.87	8.88	0.7467	381813	1	0	0.0917
1:41152625:G:A	SCMH1	ENSG00000010803	intronic	NA	-0.086	0.0136	-0.922	0.146	2.61e-10	0.00645	0.00547	817060	8968	34	Yes	-0.0828	0.0158	-0.887	0.169	1.489e-07	618636	5906	17	0.802
12:65963254:G:T	HMGA2	ENSG00000149948	stop gained	p.Glu98Ter	-1.07	0.169	-11.4	1.81	3.08e-10	2.15e-05	1.63e-05	826034	27	0	Yes	-1.84	0.586	-19.7	6.27	0.00166	381837	2	0	0.134
5:108835708:G:T	FER	ENSG00000151422	deleterious missense	p.Val128Phe	-0.0563	0.00898	-0.603	0.0963	3.67e-10	0.0074	0.00591	816090	9670	48	Yes	-0.0465	0.0112	-0.498	0.12	3.307e-05	618608	5674	12	0.507
5:43277223:A:AG	NIM1K	ENSG00000177453	frameshift	p.Gly156TrpfsTer8	-0.18	0.0287	-1.93	0.307	3.68e-10	0.000704	0.000572	825112	943	1	Yes	-0.153	0.0434	-1.64	0.465	0.0004079	624084	376	0	0.367
15:48463220:A:G	FBN1	ENSG00000166147	possibly deleterious missense	p.Tyr1696His	-0.972	0.156	-10.4	1.67	4.29e-10	2.46e-05	1.94e-05	826030	32	0	Yes	-0.658	0.192	-7.05	2.06	0.0006218	541514	19	0	0.361
15:42998252:C:A	UBR1	ENSG00000159459	possibly deleterious missense	p.Ala1225Ser	-0.0948	0.0152	-1.02	0.163	4.3e-10	0.00236	0.00207	822629	3418	3	No	0.0034	0.0201	0.0364	0.215	0.8668	622756	1763	3	0.319
19:10137146:A:C	DNMT1	ENSG00000130816	benign missense	p.His1476Gln	0.0842	0.0135	0.903	0.145	4.89e-10	0.0031	0.00263	821735	4321	10	No	0.0918	0.0149	0.984	0.16	6.768e-10	621149	3221	14	0.274
23:67721909:C:G	AR	ENSG00000169083	possibly deleterious missense	p.Gln799Glu	-0.115	0.0186	-1.24	0.199	4.93e-10	0.00101	0.000872	824543	610	415	No	-0.101	0.0179	-1.08	0.192	1.92e-08	594140	913	320	0.327
12:56315128:ACCTCCACAGT:A	AC073896.1,CNPY2	ENSG00000144785,ENSG00000257727	splice donor,splice donor	NA,NA	-0.581	0.0938	-6.22	1	5.92e-10	6.85e-05	5.33e-05	825308	88	0	No	-0.302	0.144	-3.24	1.55	0.03622	503085	34	0	0.0669
3:47002240:C:T	NBEAL2	ENSG00000160796	synonymous	p.Phe1701=	-0.0748	0.0121	-0.802	0.13	6.05e-10	0.0041	0.00325	820711	5341	14	No	-0.0622	0.0151	-0.667	0.162	3.883e-05	621433	3116	3	0.0658
16:4381766:C:T	VASN	ENSG00000168140	deleterious missense	p.Arg297Cys	-0.0665	0.0108	-0.712	0.115	6.87e-10	0.00487	0.00411	819276	6765	16	Yes	-0.0276	0.0131	-0.296	0.14	0.03571	620371	4126	8	0.05
17:63917428:C:G	AC127029.3,GH1	ENSG00000285947,ENSG00000259384	benign missense,possibly deleterious missense	p.Asp272His,p.Asp179His	-0.226	0.0367	-2.42	0.393	7.57e-10	0.000443	0.000352	825482	581	0	No	-0.0979	0.0509	-1.05	0.545	0.05434	624273	275	0	0.05
9:116235493:A:C	PAPPA	ENSG00000182752	deleterious missense	p.Glu863Ala	-0.867	0.141	-9.29	1.51	8.44e-10	3e-05	2.36e-05	826026	39	0	Yes	-0.746	0.421	-7.99	4.51	0.07631	469067	4	0	0.05
2:219055497:G:A	IHH	ENSG00000163501	deleterious missense	p.Arg316Cys	-0.601	0.0982	-6.44	1.05	9.15e-10	6.15e-05	4.84e-05	825929	80	0	Yes	-0.205	0.148	-2.2	1.59	0.1655	595359	32	0	0.05
4:17874876:TCTGA:T	LCORL	ENSG00000178177	frameshift	p.Ser1370ArgfsTer10	1.7	0.278	18.2	2.98	9.76e-10	4.61e-05	6.05e-06	826051	10	0	Yes	1.23	0.478	13.2	5.13	0.009869	381839	3	0	0.05
7:44108973:CTGAG:C	AEBP1	ENSG00000106624	splice donor	NA	0.0492	0.00805	0.527	0.0863	9.77e-10	0.00879	0.00736	813841	12055	51	Yes	0.0402	0.0095	0.431	0.102	2.461e-05	616603	7852	25	0.05
11:75571785:AC:A	SERPINH1	ENSG00000149257	frameshift	p.Leu321TrpfsTer6	-0.968	0.159	-10.4	1.7	1.01e-09	2.38e-05	1.88e-05	826002	31	0	Yes	-0.674	0.279	-7.23	2.99	0.01553	503098	9	0	0.05
3:172447623:AT:A	GHSR	ENSG00000121853	frameshift	p.Met264CysfsTer4	-0.421	0.0692	-4.51	0.742	1.22e-09	0.000125	9.81e-05	825901	162	0	Yes	-0.321	0.101	-3.43	1.09	0.001576	595212	68	0	0.05
17:63917885:A:G	AC127029.3,GH1	ENSG00000285947,ENSG00000259384	benign missense,deleterious missense	p.Ser204Pro,p.Ser111Pro	-0.787	0.13	-8.44	1.39	1.45e-09	3.46e-05	2.78e-05	826009	46	0	No	-0.373	0.133	-3.99	1.42	0.004903	595299	40	0	0.05

### Sheet: Table S4
Supplementary Table 4: 207 genes significant (P<1.75e-9) in discovery data from gene-P & replication results
Gene symbol	Ensembl ID	Chr	Pos	Nearest gene to GWAS	nth nearest gene to the GWAS locus	Nearest gene to Yengo et al., GWAS	nth nearest gene to the Yengo et al., GWAS locus	Reported for height in Backman et al., 2021	OMIM type	constrained	gene-P P-value (discovery)	SKAT-O P-value (discovery)	ACATV P-value (discovery)	SBAT P-value (discovery)	Burden ACAT P-value (discovery)	SKAT-O significant (discovery)	ACATV significant (discovery)	Burden ACAT significant (discovery)	SBAT significant (discovery)	best test (discovery)	best P-value (discovery)	gene-P P-value (replication)	ACATV P-value (replication)	SBAT P-value (replication)	Burden ACAT P-value (replication)	SKAT-O P-value (replication)	Described in pLoF singleton section (N = 17)	Described in pLoF, AAF < 1% section (N = 76)	Has sig. pLoF burden, but not singleton or 1% (N = 5)	Described in pLoF+missense section (N = 154)	Only sig. burden signal comes from SBAT so not included in any section (N = 13)	Only sig. in nonburden tests (SKATO or ACATV) (N = 28)	SKAT-O significant (replication)	ACATV significant (replication)	Burden ACAT significant (replication)	SBAT significant (replication)
MTOR	ENSG00000198793	1	11106534	1	1	1	1	0	OMIM (non-height)	1	1.53e-14	7.72e-10	6.62e-08	3.86e-15	1.9e-10	1	0	1	1	burden	3.86e-15	0.00148	0.00108	0.00442	0.00338	0.000793	0	1	0	0	0	0	0	0	0	0
PLOD1	ENSG00000083444	1	11934204	0	NA	0	6	0	OMIM (non-height)	0	7.79e-10	0.00193	0.000639	3.99e-10	3.81e-10	0	0	1	1	burden	3.81e-10	1.76e-08	4.4e-09	3.96e-05	1.67e-05	0.000417	0	0	0	1	0	0	0	0	0	0
COL16A1	ENSG00000084636	1	31652262	1	1	1	1	0	not OMIM	0	1.48e-09	7.07e-10	7.82e-10	1.51e-06	1.51e-05	1	1	0	0	SKATO	7.07e-10	0.00518	0.00625	0.22	0.0473	0.0017	0	0	0	0	0	1	0	0	0	0
TXLNA	ENSG00000084652	1	32179674	0	8	0	2	1	not OMIM	1	4.21e-13	1.2e-13	8.68e-13	1.79e-09	1.18e-10	1	1	1	0	SKATO	1.2e-13	1.21e-05	8.41e-06	0.0214	0.000685	4.79e-06	0	0	0	1	0	0	0	0	0	0
IQCC	ENSG00000160051	1	32205660	0	NA	0	4	0	not OMIM	0	2.36e-12	7.49e-13	2.78e-12	0.000164	5.38e-06	1	1	0	0	SKATO	7.49e-13	0.000372	0.00407	0.0496	0.000774	0.000109	0	0	0	0	0	1	0	0	0	0
COL8A2	ENSG00000171812	1	36095238	1	1	0	2	1	OMIM (non-height)	0	1.91e-31	2.19e-21	5.02e-09	4.79e-32	2.08e-20	1	0	1	1	burden	4.79e-32	2.76e-18	1.45e-12	7.24e-19	1.45e-17	2.66e-15	0	1	0	1	0	0	1	1	1	1
SCMH1	ENSG00000010803	1	41027199	1	1	1	1	0	not OMIM	0	1.08e-47	1.69e-42	1.44e-33	2.69e-48	1.88e-37	1	1	1	1	burden	2.69e-48	8.98e-23	1.18e-16	8.58e-23	7.64e-23	5.05e-23	0	1	0	1	0	0	1	1	1	1
WLS	ENSG00000116729	1	68098472	0	NA	1	1	0	not OMIM	1	3.14e-11	4.98e-08	0.0254	7.92e-12	1.17e-09	0	0	1	1	burden	7.92e-12	7.67e-08	0.0104	6.45e-06	1.93e-08	6.88e-06	0	0	0	1	0	0	0	0	0	0
RPL5	ENSG00000122406	1	92832012	0	3	1	1	1	OMIM (height)	1	5.65e-11	2.77e-11	2.96e-11	3.83e-08	1.1e-09	1	1	1	0	SKATO	2.77e-11	5.9e-05	2.21e-05	0.142	0.00057	4.79e-05	0	0	0	1	0	0	0	0	0	0
MTMR11	ENSG00000014914	1	149928650	1	1	1	1	1	not OMIM	0	6.85e-15	1.66e-15	1.88e-12	3.91e-12	1.99e-12	1	1	1	1	SKATO	1.66e-15	2.01e-07	0.0153	2.35e-05	5.12e-08	2.91e-06	0	0	0	1	0	0	0	0	0	0
ADAMTSL4	ENSG00000143382	1	150549368	1	1	1	1	1	OMIM (non-height)	0	9.91e-13	9.58e-13	3.23e-11	2.71e-11	3.42e-13	1	1	1	1	burden	3.42e-13	8.66e-18	7.42e-10	1.63e-13	2.16e-18	1.13e-14	0	1	0	0	0	0	1	1	1	1
SLC27A3	ENSG00000143554	1	153774353	0	2	0	2	1	not OMIM	0	6.3e-18	1.99e-18	0.00495	1.18e-17	2.07e-17	1	0	1	1	SKATO	1.99e-18	1.26e-11	0.000494	1.33e-09	8.64e-12	4.96e-12	0	0	0	1	0	0	1	0	1	1
THBS3	ENSG00000169231	1	155195587	0	NA	1	1	1	not OMIM	0	8.69e-39	2.18e-30	8.74e-10	2.17e-39	1.33e-31	1	1	1	1	burden	2.17e-39	8.67e-21	0.000302	2.2e-21	1.39e-19	1.03e-16	0	1	0	1	0	0	1	0	1	1
ASH1L	ENSG00000116539	1	155335267	0	NA	0	2	0	OMIM (non-height)	1	2.98e-10	1.34e-08	2.32e-05	7.57e-11	8.7e-09	0	0	0	1	burden	7.57e-11	0.000347	0.00526	0.000114	0.000754	0.000805	0	0	0	1	0	0	0	0	0	0
DDR2	ENSG00000162733	1	162631372	0	NA	1	1	1	OMIM (height)	1	6.25e-43	2.06e-31	3.64e-16	1.56e-43	1.52e-31	1	1	1	1	burden	1.56e-43	2.46e-28	2.89e-15	1.34e-27	1.47e-23	6.43e-29	0	1	0	1	0	0	1	1	1	1
PAPPA2	ENSG00000116183	1	176463170	1	1	1	1	1	not OMIM	1	2.58e-16	2.51e-12	1.27e-05	6.45e-17	1.82e-12	1	0	1	1	burden	6.45e-17	3.8e-09	3.79e-06	1.96e-09	2.09e-09	1.61e-08	0	1	0	1	0	0	0	0	0	0
SMG7	ENSG00000116698	1	183472215	1	1	0	2	0	not OMIM	1	6.98e-15	3.16e-15	3.84e-15	0.00278	0.00915	1	1	0	0	SKATO	3.16e-15	1.53e-07	2.22e-07	0.207	0.0167	4.62e-08	0	0	0	0	0	1	0	0	0	0
COLGALT2	ENSG00000198756	1	183929853	1	1	1	1	0	not OMIM	0	2.4e-13	3.49e-10	4.34e-07	6.03e-14	1.98e-11	1	0	1	1	burden	6.03e-14	0.000442	0.0522	0.00136	0.000123	0.00799	0	0	0	1	0	0	0	0	0	0
HMCN1	ENSG00000143341	1	185734390	1	1	1	1	0	OMIM (non-height)	1	1.5e-18	4.36e-11	1.19e-10	3.75e-19	6.62e-14	1	1	1	1	burden	3.75e-19	4.22e-08	0.661	1.07e-08	7.25e-07	0.000187	0	0	1	1	0	0	0	0	0	0
MAPKAPK2	ENSG00000162889	1	206684904	0	NA	1	1	0	not OMIM	1	1.47e-17	8.33e-18	6.58e-18	4.19e-07	1.19e-08	1	1	0	0	ACATV	6.58e-18	6.96e-11	9.32e-11	3.02e-05	5.64e-09	2.15e-11	0	0	0	0	0	1	1	1	0	0
DTL	ENSG00000143476	1	212035552	1	1	1	1	1	not OMIM	0	7.17e-47	9.02e-37	1.13e-12	1.79e-47	2.45e-38	1	1	1	1	burden	1.79e-47	2.31e-28	4.43e-12	6.15e-29	1.02e-27	1.05e-26	1	1	0	1	0	0	1	1	1	1
DISP1	ENSG00000154309	1	222872270	1	1	1	1	1	not OMIM	0	1.43e-18	1.86e-17	6.36e-14	3.66e-19	6.58e-16	1	1	1	1	burden	3.66e-19	1.08e-20	6.48e-18	6.29e-17	1.55e-15	2.71e-21	0	0	0	1	0	0	1	1	1	1
RNF187	ENSG00000168159	1	228487381	1	1	0	2	1	not OMIM	0	4.83e-15	1.02e-10	0.000512	1.22e-15	1.11e-13	1	0	1	1	burden	1.22e-15	0.00877	0.0679	0.0382	0.00255	0.0414	0	0	0	1	0	0	0	0	0	0
APOB	ENSG00000084674	2	21001428	0	4	0	2	1	OMIM (non-height)	1	1.45e-10	3.19e-05	0.0212	1.81e-09	3.7e-11	0	0	1	0	burden	3.7e-11	0.0231	0.19	0.931	0.00606	0.0562	0	1	0	1	0	0	0	0	0	0
LTBP1	ENSG00000049323	2	32946952	1	1	1	1	0	not OMIM	0	3.45e-16	2.66e-16	2.25e-14	1.28e-16	7.67e-14	1	1	1	1	burden	1.28e-16	3.39e-25	1.78e-15	8.48e-26	8.83e-22	1.15e-17	0	0	0	1	0	0	1	1	1	1
PREPL	ENSG00000138078	2	44316280	0	2	0	2	0	OMIM (non-height)	0	1.79e-10	3.52e-09	0.024	5.02e-11	4.58e-10	0	0	1	1	burden	5.02e-11	0.0054	0.0873	0.115	0.01	0.00161	0	0	0	1	0	0	0	0	0	0
ANTXR1	ENSG00000169604	2	69013177	1	1	1	1	0	OMIM (height)	1	5.28e-11	5.67e-07	8.37e-07	1.32e-11	2.16e-08	0	0	0	1	burden	1.32e-11	5.94e-07	2.73e-07	3.84e-07	4.18e-06	4.48e-06	0	0	0	1	0	0	0	0	0	0
CYP26B1	ENSG00000003137	2	72129237	1	1	1	1	1	OMIM (non-height)	1	2.23e-10	2.63e-10	0.0174	3.42e-10	8.93e-11	1	0	1	1	burden	8.93e-11	9.23e-13	0.00022	2.31e-13	7.76e-10	8.23e-06	0	0	0	1	0	0	0	0	1	1
LOXL3	ENSG00000115318	2	74532257	0	6	0	4	0	not OMIM	0	3.26e-11	6.81e-10	0.00214	8.64e-12	1.84e-10	1	0	1	1	burden	8.64e-12	0.00181	0.267	0.00118	0.000737	0.111	0	0	0	1	0	0	0	0	0	0
CNNM3	ENSG00000168763	2	96816244	0	4	0	4	1	not OMIM	0	7.7e-29	3.54e-28	5.75e-06	2.06e-29	1.51e-27	1	0	1	1	burden	2.06e-29	9.55e-15	1.05e-05	2.66e-15	2.28e-14	8.14e-13	0	0	0	1	0	0	1	0	1	1
ANAPC1	ENSG00000153107	2	111611638	0	3	1	1	0	OMIM (height)	1	1.5e-09	1.81e-08	7.36e-05	3.88e-10	2.93e-08	0	0	0	1	burden	3.88e-10	0.00938	0.0618	0.00845	0.00381	0.0337	0	0	0	0	1	0	0	0	0	0
NOSTRIN	ENSG00000163072	2	168786538	1	1	1	1	0	not OMIM	0	1.93e-10	6.69e-11	1.73e-10	1.23e-06	1.25e-07	1	1	0	0	SKATO	6.69e-11	8.23e-07	0.000135	3.52e-06	2.23e-07	1.22e-05	0	0	0	0	0	1	0	0	0	0
TLK1	ENSG00000198586	2	170990822	1	1	1	1	1	not OMIM	1	7.88e-13	2.89e-08	5.22e-07	1.97e-13	7.17e-10	0	0	1	1	burden	1.97e-13	2.39e-05	1.4e-05	0.0003	2.68e-05	1.82e-05	0	1	0	1	0	0	0	0	0	0
TTN	ENSG00000155657	2	178525988	1	1	1	1	0	OMIM (non-height)	1	1.51e-13	4.44e-10	1.51e-05	8.6e-13	3.94e-14	1	0	1	1	burden	3.94e-14	5.02e-08	9.94e-06	0.000211	1.27e-08	1.16e-06	0	1	0	0	0	0	0	0	0	0
GLS	ENSG00000115419	2	190880820	1	1	1	1	0	OMIM (non-height)	0	8.97e-15	1.51e-10	1.33e-05	2.3e-15	1.36e-13	1	0	1	1	burden	2.3e-15	3.63e-08	4.23e-05	9.71e-09	1.45e-07	4.75e-06	0	1	0	1	0	0	0	0	0	0
IHH	ENSG00000163501	2	219054423	1	1	1	1	1	OMIM (height)	1	5.04e-104	8.64e-59	1.91e-27	1.26e-104	6.04e-70	1	1	1	1	burden	1.26e-104	9.64e-76	4.76e-39	2.41e-76	4.8e-72	5.6e-61	0	1	0	1	0	0	1	1	1	1
IRS1	ENSG00000169047	2	226731316	1	1	1	1	1	OMIM (non-height)	0	1.46e-34	1.36e-27	2.66e-13	3.64e-35	3.73e-27	1	1	1	1	burden	3.64e-35	2.01e-19	2.59e-09	7.77e-15	5.02e-20	2.67e-16	0	1	0	1	0	0	1	0	1	1
SNED1	ENSG00000162804	2	240998617	1	1	1	1	0	not OMIM	0	5.35e-12	6.49e-12	4.91e-06	7.47e-12	2.18e-12	1	0	1	1	burden	2.18e-12	4.63e-11	1.22e-08	0.00013	5.75e-07	1.16e-11	0	0	0	1	0	0	1	0	0	0
KAT2B	ENSG00000114166	3	20040445	0	NA	1	1	0	not OMIM	1	3.42e-10	1.41e-10	2.19e-10	0.0341	0.00342	1	1	0	0	SKATO	1.41e-10	4.42e-06	4.81e-06	0.000709	3.24e-06	2.58e-06	0	0	0	0	0	1	0	0	0	0
PTH1R	ENSG00000160801	3	46877720	1	1	1	1	0	OMIM (height)	0	3.3e-15	9.09e-15	1.45e-12	1.25e-15	3.53e-15	1	1	1	1	burden	1.25e-15	8.88e-16	4.37e-13	2.18e-11	2.26e-16	1.34e-14	0	0	0	1	0	0	1	1	1	1
WDR6	ENSG00000178252	3	49007061	0	2	0	2	1	not OMIM	0	7.01e-21	1.86e-15	7.79e-06	1.75e-21	7.6e-16	1	0	1	1	burden	1.75e-21	3.33e-16	1.95e-06	8.85e-17	5.46e-14	2.91e-12	0	1	0	1	0	0	1	0	1	1
FLNB	ENSG00000136068	3	58008399	1	1	1	1	1	OMIM (height)	1	7.58e-45	1.61e-30	3.84e-10	1.89e-45	5.6e-31	1	1	1	1	burden	1.89e-45	1.02e-20	2.16e-07	2.54e-21	9.51e-17	9.1e-15	0	1	0	1	0	0	1	0	1	1
COL8A1	ENSG00000144810	3	99638474	1	1	1	1	0	not OMIM	0	6.61e-10	7.74e-07	0.000535	1.65e-10	9.98e-07	0	0	0	1	burden	1.65e-10	3.9e-07	2.77e-07	1.24e-05	6.56e-07	1.98e-07	0	0	0	0	1	0	0	0	0	0
PLOD2	ENSG00000152952	3	146069439	1	1	1	1	0	OMIM (height)	0	2e-11	8.36e-06	0.00824	5.07e-12	3.38e-10	0	0	1	1	burden	5.07e-12	4.99e-11	0.00325	1.73e-11	4.46e-11	0.000191	0	0	0	1	0	0	0	0	1	1
GYG1	ENSG00000163754	3	148991407	0	6	0	3	1	OMIM (non-height)	0	1.07e-15	2.84e-16	3.16e-13	7.57e-13	4.77e-15	1	1	1	1	SKATO	2.84e-16	1.81e-06	0.0181	8.16e-05	5.21e-07	3.64e-06	0	0	0	1	0	0	0	0	0	0
HLTF	ENSG00000071794	3	149030126	0	7	0	3	0	not OMIM	0	1.99e-13	4.88e-11	3.55e-06	4.99e-14	1.79e-11	1	0	1	1	burden	4.99e-14	3.15e-07	0.00832	4.02e-05	7.92e-08	2.98e-05	0	0	1	1	0	0	0	0	0	0
PHC3	ENSG00000173889	3	170086731	0	10	1	1	0	not OMIM	1	1.86e-12	1.82e-12	6.26e-13	0.000202	9.16e-05	1	1	0	0	ACATV	6.26e-13	0.0194	0.0056	0.223	0.0595	0.142	0	0	0	0	0	1	0	0	0	0
GHSR	ENSG00000121853	3	172443290	1	1	1	1	1	OMIM (height)	0	8.61e-17	7.37e-16	1.38e-08	2.25e-17	1.47e-15	1	0	1	1	burden	2.25e-17	2.39e-14	1.97e-05	8.88e-15	1.81e-14	6.21e-12	0	1	0	1	0	0	1	0	1	1
IGF2BP2	ENSG00000073792	3	185643129	1	1	1	1	1	not OMIM	1	4.65e-35	1.07e-24	1.41e-15	1.16e-35	1.18e-29	1	1	1	1	burden	1.16e-35	2.82e-21	8.14e-10	7.05e-22	4.05e-19	4.44e-16	1	1	0	1	0	0	1	1	1	1
LPP	ENSG00000145012	3	188153283	1	1	1	1	0	OMIM (non-height)	0	2.84e-12	3.81e-11	7.23e-13	0.000311	3.06e-05	1	1	0	0	ACATV	7.23e-13	0.0582	0.0136	0.24	0.825	0.783	0	0	0	0	0	1	0	0	0	0
FGFR3	ENSG00000068078	4	1793292	1	1	1	1	1	OMIM (height)	1	6.7e-61	8.09e-31	1.68e-61	1.29e-45	6.99e-40	1	1	1	1	ACATV	1.68e-61	1.65e-24	3.16e-17	2.1e-22	4.13e-25	2e-15	0	0	0	1	0	0	1	1	1	1
CPZ	ENSG00000109625	4	8592659	1	1	1	1	1	not OMIM	0	7.14e-15	3.43e-12	0.000179	1.77e-15	7.95e-12	1	0	1	1	burden	1.77e-15	1.35e-07	0.011	1.73e-07	4.24e-08	3.49e-06	0	1	0	1	0	0	0	0	0	0
LCORL	ENSG00000178177	4	17841198	1	1	1	1	1	not OMIM	1	3.46e-69	5.36e-69	1.56e-53	9.96e-60	1.03e-69	1	1	1	1	burden	1.03e-69	8.97e-53	2.27e-50	1.2e-34	2.32e-53	7.09e-52	1	1	0	1	0	0	1	1	1	1
RFC1	ENSG00000035928	4	39287455	1	1	1	1	0	OMIM (non-height)	1	8.98e-11	1.79e-07	0.00827	2.61e-11	1.61e-10	0	0	1	1	burden	2.61e-11	8.01e-07	0.104	3.76e-07	4.3e-07	0.000266	0	0	0	1	0	0	0	0	0	0
FRYL	ENSG00000075539	4	48497356	1	1	1	1	0	not OMIM	1	1.16e-15	1.55e-08	1.78e-07	2.9e-16	5.03e-11	0	0	1	1	burden	2.9e-16	0.000652	0.00154	0.000884	0.00026	0.00196	0	0	1	1	0	0	0	0	0	0
ADAMTS3	ENSG00000156140	4	72280968	1	1	1	1	1	OMIM (non-height)	0	1.03e-40	2.2e-34	4.26e-12	2.58e-41	4e-35	1	1	1	1	burden	2.58e-41	2.96e-16	7.56e-08	7.4e-17	8.88e-16	1.58e-12	0	1	0	1	0	0	1	0	1	1
PRKG2	ENSG00000138669	4	81087369	1	1	1	1	0	not OMIM	1	6.46e-11	4.98e-10	0.000101	1.71e-11	7.08e-10	1	0	1	1	burden	1.71e-11	0.00307	0.0103	0.00298	0.00138	0.00699	0	0	0	1	0	0	0	0	0	0
PDE5A	ENSG00000138735	4	119494396	1	1	1	1	0	not OMIM	0	4.3e-19	7.97e-08	1.08e-19	6.38e-06	0.00111	0	1	0	0	ACATV	1.08e-19	1.74e-11	4.36e-12	2.81e-06	6.6e-05	1.34e-06	0	0	0	0	0	1	0	1	0	0
FGF2	ENSG00000138685	4	122826707	1	1	1	1	1	not OMIM	0	7.75e-22	2.15e-17	1.12e-05	3.34e-22	4.6e-22	1	0	1	1	burden	3.34e-22	1.77e-17	5.36e-06	8.88e-16	4.43e-18	7.74e-11	0	1	0	1	0	0	1	0	1	1
DAP	ENSG00000112977	5	10679229	0	NA	1	1	0	not OMIM	0	1.44e-12	8.35e-13	1.01e-12	1.37e-10	1.7e-12	1	1	1	1	SKATO	8.35e-13	1.41e-05	7.4e-05	0.00126	4.83e-06	1.59e-05	0	1	0	1	0	0	0	0	0	0
NPR3	ENSG00000113389	5	32689069	1	1	1	1	1	OMIM (non-height)	0	3.76e-79	2.77e-63	8.5e-37	9.4e-80	2.42e-60	1	1	1	1	burden	9.4e-80	2.88e-42	8.33e-23	7.21e-43	2.53e-37	1.13e-36	0	0	0	1	0	0	1	1	1	1
GHR	ENSG00000112964	5	42423438	1	1	1	1	1	OMIM (height)	0	2.27e-10	7.4e-07	0.154	5.67e-11	5.5e-08	0	0	0	1	burden	5.67e-11	2.12e-12	4.12e-11	3.07e-10	1.19e-12	9.78e-13	0	0	0	0	1	0	1	1	1	1
NIM1K	ENSG00000177453	5	43192070	1	1	1	1	1	not OMIM	0	5.44e-15	1.15e-14	2.13e-09	1.6e-15	2.46e-14	1	0	1	1	burden	1.6e-15	9.73e-09	2.59e-05	2.64e-09	1.31e-07	4.09e-08	0	1	0	1	0	0	0	0	0	0
PLPP1	ENSG00000067113	5	55424853	0	2	1	1	0	not OMIM	0	7.09e-12	2.26e-06	0.00147	1.77e-12	4.41e-09	0	0	0	1	burden	1.77e-12	0.00141	0.0362	0.000679	0.000773	0.0219	0	0	0	1	0	0	0	0	0	0
ADAMTS6	ENSG00000049192	5	65148737	1	1	1	1	1	not OMIM	1	1.14e-43	1.98e-36	8.22e-26	2.85e-44	9.64e-33	1	1	1	1	burden	2.85e-44	3.8e-21	2.07e-08	9.55e-22	2.6e-19	1.41e-17	1	1	0	1	0	0	1	0	1	1
SREK1	ENSG00000153914	5	66139970	0	NA	1	1	0	not OMIM	1	3.11e-14	4.37e-14	0.000388	5.98e-14	1.12e-14	1	0	1	1	burden	1.12e-14	0.00793	0.00727	0.357	0.00507	0.00595	0	1	0	0	0	0	0	0	0	0
ZNF366	ENSG00000178175	5	72439902	1	1	1	1	0	not OMIM	0	2.42e-11	6.79e-12	7.55e-11	5.21e-10	3.11e-10	1	1	1	1	SKATO	6.79e-12	0.00109	0.00109	0.000545	0.00247	0.00196	0	0	0	1	0	0	0	0	0	0
PAM	ENSG00000145730	5	102753980	1	1	1	1	0	not OMIM	0	1.62e-16	4.21e-17	1.14e-15	3.52e-13	8.31e-14	1	1	1	1	SKATO	4.21e-17	0.00207	0.00106	0.508	0.0703	0.00103	0	0	0	1	0	0	0	0	0	0
FER	ENSG00000151422	5	108747840	1	1	1	1	1	not OMIM	0	2.29e-15	1.36e-13	8.62e-10	5.77e-16	1.74e-13	1	1	1	1	burden	5.77e-16	1.35e-08	0.000489	7.4e-09	7.52e-09	3.59e-08	0	0	0	1	0	0	0	0	0	0
FBN2	ENSG00000138829	5	128257908	1	1	1	1	0	OMIM (height)	1	6.89e-12	2.12e-08	1.72e-12	5.03e-09	7.05e-06	0	1	0	0	ACATV	1.72e-12	1.73e-06	6.17e-07	0.00269	0.00145	1.45e-06	0	0	0	0	0	1	0	0	0	0
SLC22A5	ENSG00000197375	5	132369709	1	1	1	1	0	OMIM (non-height)	0	5.36e-14	1.92e-14	0.0023	1.03e-13	7.73e-14	1	0	1	1	SKATO	1.92e-14	1.55e-15	2.42e-05	6.26e-14	3.33e-16	7.57e-14	0	0	0	1	0	0	1	0	1	1
PITX1	ENSG00000069011	5	135027733	1	1	1	1	0	OMIM (non-height)	1	2.1e-10	2.06e-07	0.000459	5.27e-11	5.22e-08	0	0	0	1	burden	5.27e-11	0.000777	0.0484	0.00174	0.000227	0.00643	0	0	0	0	1	0	0	0	0	0
CDC23	ENSG00000094880	5	138187649	0	5	0	3	0	not OMIM	1	7.29e-10	3.17e-10	4.35e-10	4.03e-07	3.13e-08	1	1	0	0	SKATO	3.17e-10	0.0374	0.227	0.105	0.0118	0.105	0	0	0	0	0	1	0	0	0	0
STC2	ENSG00000113739	5	173314712	1	1	1	1	1	not OMIM	0	1.54e-40	3.97e-41	1.38e-39	6.09e-30	9.15e-33	1	1	1	1	SKATO	3.97e-41	2.33e-15	5.55e-16	4.01e-10	3.14e-13	4.56e-13	0	0	0	1	0	0	1	1	1	1
BMP6	ENSG00000153162	6	7726098	1	1	1	1	0	not OMIM	1	1.56e-19	4.09e-20	8.65e-19	5e-10	1.82e-07	1	1	0	1	SKATO	4.09e-20	0.000125	3.3e-05	0.012	0.00312	0.00084	0	0	0	0	1	0	0	0	0	0
SCUBE3	ENSG00000146197	6	35213955	1	1	1	1	1	OMIM (height)	1	6.79e-79	1.51e-43	5.77e-27	1.7e-79	3.21e-59	1	1	1	1	burden	1.7e-79	6.06e-51	9.62e-34	1.52e-51	1.56e-39	5.59e-37	1	1	0	1	0	0	1	1	1	1
DAAM2	ENSG00000146122	6	39792297	1	1	1	1	0	OMIM (non-height)	1	5.75e-14	1.38e-08	3.2e-05	1.43e-14	5.5e-09	0	0	0	1	burden	1.43e-14	4.85e-09	6.6e-05	3.12e-09	1.99e-09	2.89e-06	0	1	0	0	0	0	0	0	0	0
AMD1	ENSG00000123505	6	110874769	0	NA	1	1	0	not OMIM	1	7.36e-11	1.3e-07	9.31e-07	1.84e-11	5.92e-08	0	0	0	1	burden	1.84e-11	0.0179	0.0142	0.0538	0.0191	0.0122	0	0	0	0	1	0	0	0	0	0
ESR1	ENSG00000091831	6	151656690	1	1	1	1	1	OMIM (height)	1	5.24e-17	1.31e-17	1.88e-10	9.93e-15	7.88e-15	1	1	1	1	SKATO	1.31e-17	4.05e-08	2.09e-06	1.37e-07	1.24e-08	9.6e-08	0	0	0	1	0	0	0	0	0	0
GLI3	ENSG00000106571	7	41960948	1	1	1	1	1	OMIM (height)	1	8.71e-12	2.54e-12	1.6e-11	5.99e-09	3.14e-10	1	1	1	0	SKATO	2.54e-12	0.00046	0.00777	0.00225	0.000203	0.000313	0	0	0	1	0	0	0	0	0	0
AEBP1	ENSG00000106624	7	44104344	0	4	0	4	1	OMIM (non-height)	0	8.74e-16	1.3e-14	3.27e-09	2.23e-16	1.27e-13	1	0	1	1	burden	2.23e-16	9.03e-11	0.000386	2.26e-11	4.36e-08	4e-07	0	1	0	1	0	0	0	0	0	1
POR	ENSG00000127948	7	75899199	0	NA	1	1	1	OMIM (non-height)	0	4.84e-14	1.21e-12	9.52e-10	1.26e-14	3.94e-13	1	1	1	1	burden	1.26e-14	2.06e-08	0.000769	5.56e-09	6.99e-08	1.03e-05	0	0	0	1	0	0	0	0	0	0
ABCB1	ENSG00000085563	7	87503016	0	2	1	1	0	OMIM (non-height)	1	4e-13	1.9e-12	0.0041	1.13e-13	1.49e-12	1	0	1	1	burden	1.13e-13	3.16e-05	0.00586	1.81e-05	1.49e-05	0.000234	0	0	0	1	0	0	0	0	0	0
CDK6	ENSG00000105810	7	92604920	1	1	1	1	0	OMIM (non-height)	1	9.58e-23	2.14e-18	3.03e-09	2.39e-23	2.33e-18	1	0	1	1	burden	2.39e-23	6.66e-16	1.18e-05	1.7e-16	1.68e-11	6.03e-08	0	0	0	1	0	0	0	0	1	1
COL1A2	ENSG00000164692	7	94394894	1	1	1	1	0	OMIM (height)	1	5.17e-15	0.00317	1.25e-15	0.000377	0.00152	0	1	0	0	ACATV	1.25e-15	0.000146	0.0405	0.000345	4.12e-05	0.00542	0	0	0	0	0	1	0	0	0	0
AC004922.1	ENSG00000284292	7	99325878	0	4	0	4	0	not OMIM	NA	1.11e-09	2.78e-10	3.76e-07	3.76e-07	1.29e-07	1	0	0	0	SKATO	2.78e-10	1.28e-05	3.35e-05	4.19e-06	0.000167	2.59e-05	0	0	0	0	0	1	0	0	0	0
ARPC1B	ENSG00000130429	7	99374248	0	6	0	6	0	OMIM (non-height)	0	1.1e-10	4.57e-10	4.12e-07	3.33e-11	2.44e-10	1	0	1	1	burden	3.33e-11	2.61e-05	3.12e-05	4.17e-05	1.91e-05	2.23e-05	0	0	0	1	0	0	0	0	0	0
SLC13A1	ENSG00000081800	7	123113530	0	8	0	2	0	not OMIM	0	1.52e-10	7.29e-10	0.000394	4.2e-11	8.87e-10	1	0	1	1	burden	4.2e-11	1.63e-05	0.0422	5.18e-06	1.99e-05	0.000609	0	0	0	1	0	0	0	0	0	0
LOXL2	ENSG00000134013	8	23296896	1	1	1	1	1	not OMIM	0	1.04e-18	6.98e-16	1.49e-08	2.6e-19	2.61e-15	1	0	1	1	burden	2.6e-19	7.17e-11	0.0063	7.28e-11	2.4e-11	2.57e-09	0	0	0	1	0	0	0	0	1	1
EXTL3	ENSG00000012232	8	28600468	1	1	1	1	0	OMIM (height)	1	2.84e-11	2.09e-11	0.00087	1.53e-11	3.62e-11	1	0	1	1	burden	1.53e-11	0.00267	0.215	0.00149	0.00135	0.0117	0	0	0	1	0	0	0	0	0	0
FUT10	ENSG00000172728	8	33370823	0	5	1	1	0	not OMIM	0	5.71e-12	8.72e-10	4.21e-05	4.38e-11	1.48e-12	1	0	1	1	burden	1.48e-12	1.06e-17	2.32e-06	1.45e-13	2.64e-18	6.83e-09	0	0	0	1	0	0	0	0	1	1
CRISPLD1	ENSG00000121005	8	74984504	1	1	1	1	1	not OMIM	0	6.82e-31	1.57e-26	7.51e-07	1.71e-31	5.65e-27	1	0	1	1	burden	1.71e-31	1.41e-28	6.25e-10	4.21e-27	3.56e-29	4.23e-26	0	1	0	1	0	0	1	1	1	1
TRPS1	ENSG00000104447	8	115408495	1	1	1	1	0	OMIM (height)	1	2.95e-10	1.2e-09	2.67e-09	8.79e-11	1.04e-09	1	0	1	1	burden	8.79e-11	0.0012	0.000496	0.0172	0.0114	0.00085	0	1	0	0	0	0	0	0	0	0
EXT1	ENSG00000182197	8	117794489	0	2	1	1	0	OMIM (height)	1	2.05e-16	5.27e-15	4.99e-15	5.23e-17	4.04e-14	1	1	1	1	burden	5.23e-17	9.94e-13	5.22e-13	1.76e-07	9.71e-13	9.28e-13	1	1	0	1	0	0	1	1	1	0
ZFAT	ENSG00000066827	8	134477787	1	1	1	1	1	OMIM (non-height)	0	1.66e-178	7.99e-127	4.76e-40	4.15e-179	5.28e-128	1	1	1	1	burden	4.15e-179	3.36e-108	8.49e-33	8.39e-109	1.86e-91	3.72e-85	1	1	0	1	0	0	1	1	1	1
JAK2	ENSG00000096968	9	4984389	0	7	1	1	0	OMIM (non-height)	0	1.08e-11	1.25e-10	0.00103	2.84e-12	1.2e-10	1	0	1	1	burden	2.84e-12	5.28e-05	0.000235	0.000246	0.000359	1.55e-05	0	0	0	1	0	0	0	0	0	0
UHRF2	ENSG00000147854	9	6413150	1	1	1	1	1	not OMIM	1	4.21e-20	5.7e-19	1.37e-17	1.07e-20	2.05e-15	1	1	1	1	burden	1.07e-20	7.82e-07	7.66e-07	1.25e-05	6.34e-07	4.65e-07	0	0	0	1	0	0	0	0	0	0
NPR2	ENSG00000159899	9	35792153	1	1	1	1	1	OMIM (height)	1	1.15e-115	1.41e-87	5.59e-34	2.88e-116	2.06e-94	1	1	1	1	burden	2.88e-116	2.92e-82	1.85e-60	7.29e-83	2.78e-68	1.07e-69	0	1	0	1	0	0	1	1	1	1
ASPN	ENSG00000106819	9	92456204	0	4	0	3	0	OMIM (non-height)	0	3.01e-10	1.12e-10	2.38e-10	9.08e-09	1.29e-08	1	1	0	0	SKATO	1.12e-10	0.000324	0.0611	0.000474	0.000102	0.00256	0	0	0	0	0	1	0	0	0	0
PTCH1	ENSG00000185920	9	95442979	1	1	1	1	0	OMIM (height)	1	7.71e-15	1.94e-15	4.29e-10	0.0356	0.0286	1	1	0	0	SKATO	1.94e-15	0.0125	0.0145	0.455	0.0329	0.00455	0	0	0	0	0	1	0	0	0	0
COL27A1	ENSG00000196739	9	114155536	1	1	1	1	1	OMIM (height)	1	1.25e-39	7.28e-32	1.17e-15	3.12e-40	8.65e-32	1	1	1	1	burden	3.12e-40	3.3e-27	3.04e-18	9.86e-28	5.04e-27	1.85e-23	0	1	0	1	0	0	1	1	1	1
PAPPA	ENSG00000182752	9	116153790	1	1	1	1	1	not OMIM	1	7.65e-26	7.68e-18	9.37e-08	1.91e-26	1.62e-18	1	0	1	1	burden	1.91e-26	1.62e-10	0.000159	4.06e-11	4.86e-08	0.00151	0	1	0	1	0	0	0	0	0	1
ANGPTL2	ENSG00000136859	9	127087347	0	2	1	1	1	not OMIM	0	1.8e-35	1.71e-22	4.94e-12	4.5e-36	7.61e-33	1	1	1	1	burden	4.5e-36	4.66e-15	6.44e-07	1.11e-15	8.28e-12	1.19e-11	0	1	0	1	0	0	1	0	1	1
LRRC8A	ENSG00000136802	9	128882111	0	NA	1	1	0	OMIM (non-height)	0	9.72e-10	4.79e-10	4.93e-10	0.000339	5e-05	1	1	0	0	SKATO	4.79e-10	0.00208	0.0114	0.138	0.0185	0.000563	0	0	0	0	0	1	0	0	0	0
ADAMTSL2	ENSG00000197859	9	133532163	1	1	1	1	1	OMIM (height)	0	9.61e-35	1.5e-30	5.57e-08	2.4e-35	1.88e-30	1	0	1	1	burden	2.4e-35	1.28e-33	7.47e-18	3.2e-34	1.77e-29	1.84e-29	0	0	0	1	0	0	1	1	1	1
CCDC3	ENSG00000151468	10	12896624	1	1	1	1	0	not OMIM	0	1.36e-15	3.74e-16	2.26e-06	7.81e-15	7.17e-15	1	0	1	1	SKATO	3.74e-16	9.03e-18	5.21e-06	6.66e-16	2.26e-18	1.11e-15	0	0	0	1	0	0	1	0	1	1
TET1	ENSG00000138336	10	68560336	1	1	1	1	1	not OMIM	1	3.89e-39	9.74e-40	1.75e-36	5.24e-37	1.46e-26	1	1	1	1	SKATO	9.74e-40	7.93e-17	3.91e-13	1.98e-17	2.11e-15	3.9e-13	1	1	0	1	0	0	1	1	1	1
CCAR1	ENSG00000060339	10	68721011	0	2	0	2	0	not OMIM	0	2.48e-10	3.49e-08	2.01e-07	6.23e-11	7.86e-08	0	0	0	1	burden	6.23e-11	0.000568	0.00123	0.00234	0.000196	0.00145	0	0	0	0	1	0	0	0	0	0
PCGF5	ENSG00000180628	10	91163011	1	1	1	1	0	not OMIM	1	1.36e-10	2.59e-06	0.000354	6.86e-11	6.79e-11	0	0	1	1	burden	6.79e-11	3.42e-06	2.76e-06	3.97e-06	6.47e-06	2.5e-06	0	0	0	1	0	0	0	0	0	0
ZNF518A	ENSG00000177853	10	96129714	1	1	1	1	0	not OMIM	1	2.8e-14	5.36e-14	1.47e-09	4.34e-13	8.22e-15	1	1	1	1	burden	8.22e-15	3.02e-10	1.12e-07	3.75e-08	7.6e-11	1.33e-08	0	1	0	1	0	0	0	0	1	0
HTRA1	ENSG00000166033	10	122458550	1	1	1	1	1	OMIM (non-height)	0	9.5e-32	2.38e-32	3.33e-19	2.16e-28	6.05e-29	1	1	1	1	SKATO	2.38e-32	1.32e-08	5.69e-07	2.79e-07	4.71e-09	1.18e-08	0	1	0	1	0	0	0	0	0	0
TRIM68	ENSG00000167333	11	4598671	1	1	0	3	1	not OMIM	0	9.5e-20	9.55e-16	4.83e-05	2.38e-20	5.69e-17	1	0	1	1	burden	2.38e-20	7.14e-12	5.34e-06	1.08e-10	1.85e-12	9.92e-11	0	0	0	1	0	0	1	0	1	1
PDE3B	ENSG00000152270	11	14643803	1	1	1	1	1	not OMIM	0	1.97e-24	4.32e-20	3.12e-20	4.93e-25	1.9e-20	1	1	1	1	burden	4.93e-25	1.68e-13	0.000115	1.23e-13	6.42e-14	2.68e-11	0	1	0	1	0	0	1	0	1	1
FIBIN	ENSG00000176971	11	26994111	0	NA	1	1	1	not OMIM	0	1.75e-23	9.86e-24	3.55e-15	1.39e-22	8.37e-24	1	1	1	1	burden	8.37e-24	1.1e-30	8.75e-21	4.97e-24	2.75e-31	3.84e-27	0	0	0	1	0	0	1	1	1	1
PTPRJ	ENSG00000149177	11	47980557	0	NA	1	1	0	OMIM (non-height)	0	4.39e-13	4.97e-13	3.74e-05	9.27e-12	1.43e-13	1	0	1	1	burden	1.43e-13	1.11e-06	0.000167	1.56e-05	2.9e-07	1.15e-05	0	1	0	1	0	0	0	0	0	0
FAM111A	ENSG00000166801	11	59142747	0	3	0	6	0	OMIM (height)	0	3.23e-13	1.52e-13	2.52e-11	4.48e-13	2.83e-13	1	1	1	1	SKATO	1.52e-13	0.000485	0.001	0.0247	0.000215	0.000391	0	1	0	1	0	0	0	0	0	0
LTBP3	ENSG00000168056	11	65538804	0	3	1	1	1	OMIM (height)	0	5.46e-18	1.54e-18	1.21e-17	9.5e-12	5.7e-11	1	1	1	1	SKATO	1.54e-18	0.00093	0.00234	0.0241	0.0143	0.000266	0	0	0	1	0	0	0	0	0	0
LRP5	ENSG00000162337	11	68312590	0	2	1	1	0	OMIM (height)	1	1.05e-12	2.09e-09	0.000712	2.62e-13	4.14e-09	0	0	0	1	burden	2.62e-13	0.000316	0.0297	0.00287	9.32e-05	0.000643	0	0	0	1	0	0	0	0	0	0
CPT1A	ENSG00000110090	11	68754619	1	1	1	1	1	OMIM (non-height)	0	7.55e-14	7.6e-13	6.98e-07	1.94e-14	4.29e-12	1	0	1	1	burden	1.94e-14	6.15e-10	0.000299	8.04e-07	1.6e-10	3.9e-09	0	0	0	1	0	0	0	0	1	0
SERPINH1	ENSG00000149257	11	75562055	1	1	1	1	1	OMIM (non-height)	0	1.16e-42	8.14e-24	2.21e-08	2.9e-43	2.1e-26	1	0	1	1	burden	2.9e-43	1.39e-25	1.16e-09	3.49e-26	9.71e-19	7.36e-17	0	1	0	1	0	0	1	1	1	1
NOX4	ENSG00000086991	11	89324352	1	1	1	1	1	not OMIM	0	3.03e-19	1.1e-19	3.27e-08	2.48e-19	1.54e-17	1	0	1	1	SKATO	1.1e-19	6.61e-13	1.52e-05	2.56e-11	4.32e-13	2.7e-13	0	0	0	1	0	0	1	0	1	1
B4GALNT3	ENSG00000139044	12	459938	1	1	1	1	1	not OMIM	0	2e-41	2.6e-38	1.36e-05	1.01e-41	9.9e-42	1	0	1	1	burden	9.9e-42	5.94e-20	0.000468	9.67e-19	1.51e-20	7.17e-17	0	1	0	1	0	0	1	0	1	1
DUSP16	ENSG00000111266	12	12473281	0	5	1	1	0	not OMIM	1	1.02e-10	3.7e-11	8.25e-11	0.000586	0.000139	1	1	0	0	SKATO	3.7e-11	1.6e-05	5.55e-05	0.00037	2.09e-05	5.53e-06	0	0	0	0	0	1	0	0	0	0
ADCY6	ENSG00000174233	12	48766193	1	1	1	1	0	OMIM (non-height)	0	2.77e-19	1.09e-15	9.25e-07	6.93e-20	9.52e-15	1	0	1	1	burden	6.93e-20	1.46e-06	0.00207	0.000516	3.66e-07	8.57e-05	0	1	0	1	0	0	0	0	0	0
CSAD	ENSG00000139631	12	53157662	0	6	0	4	0	not OMIM	0	4.77e-12	3.31e-12	1.52e-07	2.65e-12	6.27e-12	1	0	1	1	burden	2.65e-12	2.4e-08	9.16e-06	1.79e-07	6.8e-09	7.16e-08	0	0	0	1	0	0	0	0	0	0
AC073896.1	ENSG00000144785	12	56285915	0	7	1	1	0	not OMIM	NA	5.47e-21	8.58e-16	7.78e-09	1.37e-21	7.28e-16	1	0	1	1	burden	1.37e-21	5e-05	0.0174	0.000552	1.28e-05	0.00362	0	1	0	1	0	0	0	0	0	0
CNPY2	ENSG00000257727	12	56309841	0	8	1	1	1	not OMIM	0	2.23e-22	2.73e-18	8.24e-09	5.57e-23	1.31e-18	1	0	1	1	burden	5.57e-23	5.86e-18	1.63e-12	1.91e-13	1.47e-18	7.11e-15	0	1	0	1	0	0	1	1	1	1
HMGA2	ENSG00000149948	12	65824130	1	1	1	1	1	OMIM (height)	0	1.01e-25	5.64e-24	1.02e-10	2.54e-26	9.44e-24	1	1	1	1	burden	2.54e-26	9.1e-15	5.65e-11	8.32e-14	1.73e-14	2.66e-15	0	1	0	1	0	0	1	1	1	1
LGR5	ENSG00000139292	12	71439797	0	NA	1	1	0	not OMIM	0	1.96e-11	9.05e-12	1.07e-11	5.38e-06	6.08e-06	1	1	0	0	SKATO	9.05e-12	1.5e-05	0.00147	1.85e-05	4.83e-06	0.000228	0	0	0	0	0	1	0	0	0	0
IGF1	ENSG00000017427	12	102395873	1	1	1	1	0	OMIM (height)	0	7.88e-10	4.95e-10	3.27e-10	4.91e-07	9.27e-07	1	1	0	0	ACATV	3.27e-10	0.0287	0.136	0.0369	0.0103	0.115	0	0	0	0	0	1	0	0	0	0
PTPN11	ENSG00000179295	12	112418350	0	NA	0	NA	1	OMIM (height)	1	2.05e-38	3.28e-17	4.58e-17	5.13e-39	1.09e-31	1	1	1	1	burden	5.13e-39	2.11e-33	2.66e-27	1.1e-31	5.29e-34	1.53e-29	0	0	0	1	0	0	1	1	1	1
FBXW8	ENSG00000174989	12	116910949	1	1	1	1	0	not OMIM	0	6.77e-12	4.17e-12	2.25e-07	2.21e-11	3.27e-12	1	0	1	1	burden	3.27e-12	5.65e-07	0.00207	6.87e-07	1.79e-07	3.09e-05	0	1	0	1	0	0	0	0	0	0
LATS2	ENSG00000150457	13	20973035	1	1	1	1	0	not OMIM	1	4.35e-12	9.98e-07	6.98e-06	1.09e-12	4.7e-10	0	0	1	1	burden	1.09e-12	0.0259	0.0405	0.0513	0.013	0.0298	0	0	0	1	0	0	0	0	0	0
UGGT2	ENSG00000102595	13	95801579	0	2	1	1	0	not OMIM	0	2.04e-14	1.37e-13	1.24e-05	5.41e-15	2.68e-13	1	0	1	1	burden	5.41e-15	8.78e-10	0.00587	5.18e-08	2.21e-10	1.1e-07	0	1	0	1	0	0	0	0	1	0
CHD8	ENSG00000100888	14	21385193	1	1	1	1	0	OMIM (non-height)	1	1.85e-16	4.74e-15	5.18e-15	4.72e-17	2.21e-13	1	1	1	1	burden	4.72e-17	0.000288	0.000686	0.000165	0.00183	0.000172	1	0	1	1	0	0	0	0	0	0
HECTD1	ENSG00000092148	14	31100111	0	6	1	1	0	not OMIM	1	1.78e-14	5.22e-15	4.53e-13	6.86e-14	5.59e-14	1	1	1	1	SKATO	5.22e-15	2.08e-06	1.85e-06	8.41e-06	2.96e-06	1.08e-06	0	1	0	1	0	0	0	0	0	0
SAMD4A	ENSG00000020577	14	54566116	1	1	1	1	0	not OMIM	0	2.24e-10	5.62e-11	4.8e-08	0.000319	2.88e-05	1	0	0	0	SKATO	5.62e-11	5.88e-10	1.52e-07	0.364	0.026	1.47e-10	0	0	0	0	0	1	1	0	0	0
SIX6	ENSG00000184302	14	60509145	0	2	0	3	0	OMIM (non-height)	0	1.19e-11	6.55e-12	1.15e-11	8.37e-11	1.2e-11	1	1	1	1	SKATO	6.55e-12	2.34e-05	0.000105	0.000236	1.98e-05	9.35e-06	0	0	0	1	0	0	0	0	0	0
SMOC1	ENSG00000198732	14	69854130	1	1	1	1	0	OMIM (non-height)	0	4.9e-10	1.04e-06	0.000786	1.23e-10	1.94e-08	0	0	0	1	burden	1.23e-10	0.00115	0.0305	0.975	0.000308	0.00418	0	0	0	1	0	0	0	0	0	0
LTBP2	ENSG00000119681	14	74498182	1	1	1	1	1	OMIM (non-height)	0	1.69e-15	3.94e-12	5.99e-07	4.39e-16	1.08e-14	1	0	1	1	burden	4.39e-16	6.4e-07	0.0113	2.64e-07	4.11e-07	3.82e-05	0	1	0	1	0	0	0	0	0	0
TGFB3	ENSG00000119699	14	75958098	1	1	0	3	1	OMIM (height)	1	4.65e-22	9.99e-16	1.29e-09	1.16e-22	3.54e-16	1	1	1	1	burden	1.16e-22	8.28e-08	4.46e-08	4.73e-08	2.1e-07	0.000253	0	1	0	1	0	0	0	0	0	0
FBLN5	ENSG00000140092	14	91869411	0	2	1	1	1	OMIM (non-height)	1	5.28e-14	3.86e-11	2.87e-08	1.32e-14	6.55e-12	1	0	1	1	burden	1.32e-14	9.39e-06	0.0143	5.36e-06	4.21e-06	0.00049	0	1	0	0	0	0	0	0	0	0
HHIPL1	ENSG00000182218	14	99645109	0	NA	1	1	1	not OMIM	0	5.99e-18	8.85e-18	0.0203	2.27e-18	8.74e-18	1	0	1	1	burden	2.27e-18	1.93e-29	5.8e-07	1.87e-26	4.83e-30	4.84e-25	0	0	0	1	0	0	1	0	1	1
DLK1	ENSG00000185559	14	100725704	1	1	1	1	0	not OMIM	1	8.56e-10	4.14e-10	5.07e-10	3.83e-09	4.41e-08	1	1	0	0	SKATO	4.14e-10	0.006	0.0291	0.00802	0.00214	0.0255	0	0	0	0	0	1	0	0	0	0
RTL1	ENSG00000254656	14	100879752	1	1	1	1	0	not OMIM	0	2.73e-10	1.23e-07	0.00313	6.85e-11	2.93e-08	0	0	0	1	burden	6.85e-11	1.25e-10	1.81e-06	3.17e-11	2.12e-09	1.33e-07	0	0	0	0	1	0	0	0	0	1
MKRN3	ENSG00000179455	15	23565673	0	3	1	1	0	OMIM (non-height)	0	2.11e-13	4.38e-10	1.36e-06	5.4e-14	2.23e-12	1	0	1	1	burden	5.4e-14	1.05e-13	0.000183	2.64e-14	4.53e-12	8.29e-10	0	1	0	1	0	0	1	0	1	1
WDR76	ENSG00000092470	15	43826979	0	NA	0	6	0	not OMIM	0	7.64e-12	3.92e-11	0.000614	2.12e-12	3.68e-11	1	0	1	1	burden	2.12e-12	6.46e-06	0.00237	1.63e-05	2.73e-06	5.23e-06	0	0	0	1	0	0	0	0	0	0
FBN1	ENSG00000166147	15	48408312	1	1	1	1	0	OMIM (height)	1	4.05e-53	1e-50	1.7e-50	1.01e-53	1.91e-42	1	1	1	1	burden	1.01e-53	6.74e-32	5.14e-31	1.75e-32	4.56e-30	8.72e-30	1	1	0	1	0	0	1	1	1	1
TRPM7	ENSG00000092439	15	50552472	0	5	0	3	1	OMIM (non-height)	0	3.58e-16	1.36e-15	2.57e-08	5.28e-16	1.16e-16	1	0	1	1	burden	1.16e-16	0.000123	0.00601	3.72e-05	0.000192	0.00497	0	1	0	0	0	0	0	0	0	0
C2CD4A	ENSG00000198535	15	62066976	1	1	1	1	0	not OMIM	0	4.23e-11	1.5e-11	7.21e-07	1.85e-09	3.62e-11	1	0	1	0	SKATO	1.5e-11	0.000192	0.0278	0.000909	5.96e-05	0.000346	0	0	0	1	0	0	0	0	0	0
HERC1	ENSG00000103657	15	63608617	1	1	1	1	1	OMIM (non-height)	1	1.14e-10	4.52e-11	7.82e-11	6.86e-09	8.01e-09	1	1	0	0	SKATO	4.52e-11	1.42e-08	1.94e-06	5.8e-07	3.6e-09	8.19e-07	0	0	0	0	0	1	0	0	0	0
GRAMD2A	ENSG00000175318	15	72159805	0	3	0	5	1	not OMIM	0	4.96e-13	1.46e-13	1.64e-06	4.43e-12	1.03e-12	1	0	1	1	SKATO	1.46e-13	3.97e-10	0.000913	0.000996	9.95e-11	3.12e-08	0	0	0	1	0	0	0	0	1	0
PTPN9	ENSG00000169410	15	75463250	1	1	1	1	0	not OMIM	1	5.54e-13	9.96e-09	0.000155	1.39e-13	2.7e-09	0	0	0	1	burden	1.39e-13	0.00349	0.0133	0.278	0.00133	0.00312	0	1	0	1	0	0	0	0	0	0
ACAN	ENSG00000157766	15	88803435	1	1	1	1	1	OMIM (height)	1	1.44e-71	3.39e-39	4.21e-51	3.61e-72	6.56e-51	1	1	1	1	burden	3.61e-72	3.78e-48	6.59e-36	9.45e-49	7.13e-43	1.11e-40	1	1	0	1	0	0	1	1	1	1
HAPLN3	ENSG00000140511	15	88877293	0	2	1	1	0	not OMIM	0	5.23e-32	1.98e-11	1.31e-32	0.186	0.309	1	1	0	0	ACATV	1.31e-32	0.000441	0.000116	0.00771	0.0136	0.00358	0	0	0	0	0	1	0	0	0	0
KIF7	ENSG00000166813	15	89608788	0	2	1	1	0	OMIM (non-height)	0	4.67e-11	1.28e-11	1.35e-10	0.000312	0.000268	1	1	0	0	SKATO	1.28e-11	0.00351	0.00794	0.0128	0.00226	0.00203	0	0	0	0	0	1	0	0	0	0
IGF1R	ENSG00000140443	15	98648538	1	1	1	1	1	OMIM (height)	1	1.57e-49	7.05e-47	1.35e-46	3.94e-50	1.4e-41	1	1	1	1	burden	3.94e-50	1.68e-31	8.7e-24	4.2e-32	3.68e-27	3.93e-26	1	1	0	1	0	0	1	1	1	1
ADAMTS17	ENSG00000140470	15	99971436	1	1	1	1	1	OMIM (height)	0	3.38e-128	7.54e-95	3.33e-17	8.45e-129	6.85e-94	1	1	1	1	burden	8.45e-129	9.22e-105	5.19e-24	2.31e-105	2.03e-85	6.99e-85	0	1	0	1	0	0	1	1	1	1
SPSB3	ENSG00000162032	16	1776711	0	NA	1	1	1	not OMIM	0	5.98e-21	2.15e-21	4.94e-21	5.35e-16	1.71e-18	1	1	1	1	SKATO	2.15e-21	1.51e-11	7.43e-07	1.18e-08	3.81e-12	3.03e-10	0	0	0	1	0	0	1	0	1	0
IGFALS	ENSG00000099769	16	1790412	0	NA	1	1	1	OMIM (non-height)	0	7.21e-17	2.61e-15	0.00251	1.85e-17	8.73e-16	1	0	1	1	burden	1.85e-17	1.8e-19	0.000247	7.57e-20	1.11e-19	7.96e-11	0	0	0	1	0	0	1	0	1	1
PKD1	ENSG00000008710	16	2088707	1	1	0	2	0	OMIM (non-height)	1	1.64e-17	1.05e-16	2.36e-06	4.28e-18	7.95e-15	1	0	1	1	burden	4.28e-18	3.6e-07	0.000371	9.16e-08	7.68e-06	2.3e-05	0	0	0	1	0	0	0	0	0	0
E4F1	ENSG00000167967	16	2223579	1	1	0	2	0	not OMIM	0	2.69e-12	5.9e-09	6.73e-13	0.0107	0.00909	0	1	0	0	ACATV	6.73e-13	0.00433	0.121	0.00565	0.0014	0.0408	0	0	0	0	0	1	0	0	0	0
VASN	ENSG00000168140	16	4371847	0	5	0	5	0	not OMIM	0	9e-10	3.07e-10	2.13e-09	5.51e-08	1.44e-09	1	0	1	0	SKATO	3.07e-10	0.0546	0.0176	0.461	0.197	0.0886	0	0	0	1	0	0	0	0	0	0
XYLT1	ENSG00000103489	16	17101768	0	NA	1	1	0	OMIM (height)	1	2.48e-11	3.22e-10	1.53e-05	6.58e-12	1.55e-10	1	0	1	1	burden	6.58e-12	2.6e-05	3.82e-05	0.314	1.04e-05	3.19e-05	0	1	0	0	0	0	0	0	0	0
HSD11B2	ENSG00000176387	16	67430651	0	8	0	2	1	OMIM (non-height)	0	1.52e-14	5.01e-15	2.67e-10	7.02e-13	1.59e-14	1	1	1	1	SKATO	5.01e-15	9.29e-08	0.011	4.72e-06	2.33e-08	4.39e-05	0	0	0	1	0	0	0	0	0	0
CLEC3A	ENSG00000166509	16	78022514	1	1	1	1	1	not OMIM	0	5.63e-42	4.82e-42	4.01e-25	8.11e-41	2.04e-42	1	1	1	1	burden	2.04e-42	9.32e-26	4.44e-16	6.04e-21	2.33e-26	6.47e-23	0	0	0	1	0	0	1	1	1	1
CRISPLD2	ENSG00000103196	16	84819984	1	1	1	1	1	not OMIM	0	1.31e-40	3.27e-41	1.87e-30	4.72e-31	7.88e-33	1	1	1	1	SKATO	3.27e-41	1.1e-22	3.11e-14	5.04e-19	2.76e-23	1.36e-17	0	0	0	1	0	0	1	1	1	1
CTU2	ENSG00000174177	16	88706482	0	2	1	1	0	OMIM (non-height)	0	3.87e-22	1.16e-22	5.94e-22	0.0427	0.0279	1	1	0	0	SKATO	1.16e-22	6.66e-06	2.28e-06	0.0749	0.788	6.16e-06	0	0	0	0	0	1	0	0	0	0
PIEZO1	ENSG00000103335	16	88715337	1	1	1	1	1	OMIM (non-height)	0	2.1e-75	1.18e-37	4.32e-21	5.25e-76	6.26e-48	1	1	1	1	burden	5.25e-76	2.24e-40	2.16e-17	5.6e-41	1.24e-29	2.32e-20	0	1	0	1	0	0	1	1	1	1
ANKRD11	ENSG00000167522	16	89267629	1	1	1	1	0	OMIM (height)	1	8.74e-17	6.84e-17	3.21e-17	8.38e-13	1.06e-09	1	1	1	1	ACATV	3.21e-17	2.37e-37	2.66e-26	1.57e-21	5.93e-38	3.97e-28	1	1	0	0	0	0	1	1	1	1
CPD	ENSG00000108582	17	30378926	0	8	1	1	1	not OMIM	0	2.01e-11	4.53e-07	5.66e-05	5.23e-12	1.29e-10	0	0	1	1	burden	5.23e-12	0.00211	0.0141	0.00103	0.00163	0.00407	0	0	0	1	0	0	0	0	0	0
NF1	ENSG00000196712	17	31094926	0	2	1	1	1	OMIM (height)	1	4.85e-47	7.19e-43	7.36e-37	1.21e-47	6.69e-40	1	1	1	1	burden	1.21e-47	3.72e-24	2.76e-24	5.97e-22	5.89e-24	1.84e-24	1	1	0	1	0	0	1	1	1	1
MYO1D	ENSG00000176658	17	32492521	0	NA	1	1	0	not OMIM	0	3.63e-10	2.13e-09	0.000758	1.02e-10	1.34e-09	0	0	1	1	burden	1.02e-10	4.29e-09	6.04e-05	1.38e-09	4.83e-09	6.78e-07	0	0	0	1	0	0	0	0	0	0
COL1A1	ENSG00000108821	17	50184100	0	10	0	2	1	OMIM (height)	1	1.31e-14	1.9e-07	4.32e-11	3.29e-15	5.07e-09	0	1	0	1	burden	3.29e-15	4.81e-08	3.43e-05	1.21e-08	3.34e-05	6.49e-06	1	0	1	0	0	0	0	0	0	0
CHAD	ENSG00000136457	17	50464495	0	7	0	7	0	not OMIM	0	1.05e-11	1.14e-08	5.15e-05	2.63e-12	4.51e-09	0	0	0	1	burden	2.63e-12	1.42e-07	2.8e-07	0.00194	2.36e-06	4.12e-08	0	1	0	0	0	0	0	0	0	0
NOG	ENSG00000183691	17	56593698	1	1	1	1	0	OMIM (height)	1	7.95e-10	7.2e-10	2.46e-08	4.46e-10	7.34e-10	1	0	1	1	burden	4.46e-10	1.62e-08	3.93e-07	8.09e-06	4.12e-09	8.29e-07	0	0	0	1	0	0	0	0	0	0
GH1	ENSG00000259384	17	63917199	0	2	0	3	1	OMIM (height)	0	5.73e-35	9.31e-34	5.8e-12	1.46e-35	2.39e-31	1	1	1	1	burden	1.46e-35	2.34e-17	1.83e-12	5.33e-14	5.84e-18	2e-15	0	0	0	1	0	0	1	1	1	1
AC127029.3	ENSG00000285947	17	63917202	1	1	1	1	0	not OMIM	NA	3.75e-31	9.38e-32	1.27e-11	2.26e-26	3.6e-28	1	1	1	1	SKATO	9.38e-32	8.88e-16	7.86e-12	5.07e-13	2.08e-16	3.44e-15	0	0	0	1	0	0	1	1	1	1
SMURF2	ENSG00000108854	17	64542281	1	1	1	1	0	not OMIM	1	2.97e-14	9.28e-13	4.41e-08	7.81e-15	1.54e-13	1	0	1	1	burden	7.81e-15	1.02e-06	0.00129	0.00265	2.57e-07	4.9e-05	0	1	0	1	0	0	0	0	0	0
GCGR	ENSG00000215644	17	81804131	0	NA	0	NA	0	OMIM (non-height)	0	9.35e-10	6.62e-10	0.000558	7.53e-09	3.8e-10	1	0	1	0	burden	3.8e-10	0.772	0.966	0.52	0.132	0.118	0	0	0	1	0	0	0	0	0	0
FASN	ENSG00000169710	17	82078337	0	6	0	2	0	not OMIM	1	2.29e-12	3.15e-09	3.13e-09	5.74e-13	7.67e-08	0	0	0	1	burden	5.74e-13	3.03e-07	4.21e-06	9.12e-06	7.99e-08	2.86e-06	0	0	0	0	1	0	0	0	0	0
HMG20B	ENSG00000064961	19	3572776	1	1	1	1	1	not OMIM	0	1.32e-18	1.35e-15	2.36e-11	3.3e-19	3.16e-14	1	1	1	1	burden	3.3e-19	8.69e-12	2.61e-05	2.17e-12	1.67e-09	3.76e-08	0	1	0	1	0	0	0	0	1	1
DPP9	ENSG00000142002	19	4675223	0	2	1	1	1	not OMIM	0	3.54e-12	1.68e-07	5.79e-05	8.86e-13	9.73e-10	0	0	1	1	burden	8.86e-13	2.33e-07	0.00302	5.88e-08	5.88e-06	0.000184	0	0	0	1	0	0	0	0	0	0
UHRF1	ENSG00000276043	19	4903079	1	1	1	1	0	not OMIM	1	3.88e-11	0.000106	0.000771	9.69e-12	5.98e-07	0	0	0	1	burden	9.69e-12	8.65e-08	0.00085	9e-08	2.85e-08	0.0109	0	0	0	0	1	0	0	0	0	0
ADAMTS10	ENSG00000142303	19	8580239	1	1	1	1	1	OMIM (height)	1	2e-73	6.8e-28	1.24e-41	5e-74	9.2e-50	1	1	1	1	burden	5e-74	6.77e-46	1.92e-25	1.69e-46	7.76e-34	1.59e-23	1	1	0	1	0	0	1	1	1	1
FBXL12	ENSG00000127452	19	9810266	0	5	0	4	0	not OMIM	0	9.21e-10	3.33e-10	0.00238	1.91e-08	7.75e-10	1	0	1	0	SKATO	3.33e-10	2.34e-05	0.0857	0.00227	6.17e-06	0.000117	0	0	0	1	0	0	0	0	0	0
PLVAP	ENSG00000130300	19	17351449	1	1	1	1	1	OMIM (non-height)	0	2.18e-15	8.73e-14	6.06e-08	5.67e-16	1.59e-14	1	0	1	1	burden	5.67e-16	2.67e-07	1.45e-06	6.83e-07	8.26e-08	1.41e-06	0	0	0	1	0	0	0	0	0	0
KMT2B	ENSG00000272333	19	35717972	1	1	1	1	0	OMIM (non-height)	1	8.1e-11	8.29e-11	8.4e-08	2.71e-11	2.92e-09	1	0	0	1	burden	2.71e-11	0.0126	0.0723	0.972	0.00422	0.00977	0	0	0	1	0	0	0	0	0	0
FBXO17	ENSG00000269190	19	38941400	0	2	1	1	1	not OMIM	0	4.44e-12	1.61e-12	0.000371	1.11e-10	3.71e-12	1	0	1	1	SKATO	1.61e-12	2.74e-13	0.00452	1.91e-10	6.86e-14	9.53e-11	0	0	0	1	0	0	1	0	1	1
B3GNT8	ENSG00000177191	19	41425358	1	1	0	3	0	not OMIM	0	1.49e-11	1.28e-11	3.16e-07	9.63e-11	5.54e-12	1	0	1	1	burden	5.54e-12	4.77e-08	0.00132	1.69e-07	1.3e-08	1.15e-06	0	0	0	1	0	0	0	0	0	0
ERF	ENSG00000105722	19	42247568	0	3	0	4	0	OMIM (non-height)	1	5.63e-21	2.14e-19	4.59e-09	1.65e-21	1e-20	1	0	1	1	burden	1.65e-21	2.48e-07	6.62e-06	6.15e-05	6.5e-08	1.67e-06	0	1	0	1	0	0	0	0	0	0
SHANK1	ENSG00000161681	19	50661826	0	NA	0	2	0	not OMIM	1	2.14e-11	6.41e-12	3.2e-11	0.0276	0.0695	1	1	0	0	SKATO	6.41e-12	0.016	0.0075	0.524	0.105	0.0093	0	0	0	0	0	1	0	0	0	0
CLEC11A	ENSG00000105472	19	50723363	0	NA	1	1	0	not OMIM	0	3.68e-25	1.48e-25	3.51e-17	2.01e-22	2.45e-25	1	1	1	1	SKATO	1.48e-25	2.22e-08	6.23e-05	2.3e-07	5.93e-09	1.42e-07	0	1	0	1	0	0	0	0	0	0
SMOX	ENSG00000088826	20	4120979	1	1	1	1	0	not OMIM	0	9.14e-24	1.13e-10	0.00029	5.88e-24	3.73e-24	1	0	1	1	burden	3.73e-24	1e-10	0.00013	5.84e-09	2.52e-11	0.0016	0	0	0	1	0	0	0	0	1	0
PCNA	ENSG00000132646	20	5114952	0	2	1	1	0	OMIM (non-height)	1	1.25e-09	4.96e-10	2.95e-05	2.48e-09	1.27e-09	1	0	1	0	SKATO	4.96e-10	3.91e-05	0.00474	5.88e-05	1.62e-05	4.25e-05	0	0	0	1	0	0	0	0	0	0
XRN2	ENSG00000088930	20	21303330	0	2	0	2	0	not OMIM	1	5.47e-10	6.88e-07	6.87e-05	1.37e-10	4.54e-07	0	0	0	1	burden	1.37e-10	0.0123	0.041	0.0355	0.0781	0.00386	0	0	0	0	1	0	0	0	0	0
TRPC4AP	ENSG00000100991	20	35002403	0	2	0	2	1	not OMIM	1	3.18e-14	3.18e-10	5.97e-08	8.1e-15	3.2e-13	1	0	1	1	burden	8.1e-15	6.7e-10	1.21e-05	1.68e-10	3.66e-08	7.39e-07	0	1	0	1	0	0	0	0	0	1
SAMHD1	ENSG00000101347	20	36890228	0	5	1	1	1	OMIM (non-height)	0	9.83e-20	7.38e-20	0.000324	8.88e-20	6.3e-20	1	0	1	1	burden	6.3e-20	4.02e-10	0.000638	9.71e-07	1.01e-10	8.2e-08	0	0	0	1	0	0	0	0	1	0
GHRH	ENSG00000118702	20	37251081	0	3	0	2	1	OMIM (non-height)	0	8.14e-24	1.38e-21	4.44e-11	2.08e-24	1.01e-22	1	1	1	1	burden	2.08e-24	4.61e-09	0.000587	1.58e-09	4.28e-09	8.31e-06	0	1	0	1	0	0	0	0	0	0
ZNFX1	ENSG00000124201	20	49237945	0	2	1	1	0	not OMIM	1	3.72e-11	1.33e-06	0.000945	9.3e-12	5.78e-09	0	0	0	1	burden	9.3e-12	3.09e-10	3.73e-07	8e-11	1.01e-08	2.74e-09	0	0	0	1	0	0	0	0	0	1
MC3R	ENSG00000124089	20	56248731	1	1	1	1	1	OMIM (non-height)	0	6.85e-17	6.08e-17	5.59e-10	1.38e-15	2.43e-17	1	1	1	1	burden	2.43e-17	0.000597	0.00041	0.000662	0.000513	0.00125	0	0	0	1	0	0	0	0	0	0
GNAS	ENSG00000087460	20	58839717	1	1	1	1	0	OMIM (height)	1	3.32e-11	1.69e-08	7.85e-06	8.3e-12	3.73e-08	0	0	0	1	burden	8.3e-12	4.65e-13	2.78e-09	1.17e-13	6.85e-11	2.75e-09	0	0	0	0	1	0	0	0	1	1
SHOX	ENSG00000185960	23	624343	0	NA	NA	NA	1	OMIM (height)	NA	1.1e-30	2.45e-26	4.42e-11	2.74e-31	3.4e-27	1	1	1	1	burden	2.74e-31	1.21e-59	1.22e-36	2.74e-37	3.03e-60	1.13e-39	0	1	0	1	0	0	1	1	1	1
HDAC6	ENSG00000094631	23	48801376	0	3	NA	NA	0	OMIM (height)	NA	1.92e-11	1.18e-11	8.1e-12	0.00014	8.51e-06	1	1	0	0	ACATV	8.1e-12	0.00232	0.0168	0.0564	0.000866	0.00203	0	0	0	0	0	1	0	0	0	0
FGD1	ENSG00000102302	23	54445453	0	NA	NA	NA	0	OMIM (non-height)	NA	2.82e-10	2.95e-07	5.19e-05	7.05e-11	2.6e-07	0	0	0	1	burden	7.05e-11	0.00129	0.00212	0.0742	0.00141	0.000525	0	0	0	0	1	0	0	0	0	0
NRK	ENSG00000123572	23	105822538	1	1	NA	NA	1	not OMIM	NA	4.34e-36	5.64e-28	4.93e-22	1.09e-36	2.24e-27	1	1	1	1	burden	1.09e-36	8.17e-28	1.24e-14	2.05e-28	4.8e-26	5.07e-19	1	1	0	1	0	0	1	1	1	1
IRS4	ENSG00000133124	23	108732481	1	1	NA	NA	0	OMIM (non-height)	NA	2.16e-15	3.76e-14	8.02e-05	5.86e-16	8.57e-15	1	0	1	1	burden	5.86e-16	0.0974	0.881	0.723	0.0223	0.159	0	0	0	1	0	0	0	0	0	0

### Sheet: Table S5
Supplementary Table 5: Gene-based summary statistics for genes with significant singleton pLoF burdens
Gene symbol	Ensembl ID	Chr	Pos	Nearest gene to GWAS	nth nearest gene to the GWAS locus	Nearest gene to Yengo et al., GWAS	nth nearest gene to the Yengo et al., GWAS locus	Reported for standing height in Backman et al., 2021	OMIM type	constrained	Burden category	AAF category	Effect (SD units) (discovery)	SE (SD units) (discovery)	Effect (cm) (discovery)	SE (cm) (discovery)	P-value (discovery)	AAF (discovery)	HomRef individuals (discovery)	Het individuals (discovery)	HomAlt individuals (discovery)	Effect (SD units) (replication)	SE (SD units) (replication)	Effect (cm) (replication)	SE (cm) (replication)	P-value (replication)	AAF (replication)	HomRef individuals (replication)	Het individuals (replication)	HomAlt individuals (replication)	Effect (SD units) (discovery+replication)	SE (SD units) (discovery+replication)	Effect (cm) (discovery+replication)	SE (cm) (discovery+replication)	P-value (discovery+replication)	AAF (discovery+replication)	HomRef individuals (discovery+replication)	Het individuals (discovery+replication)	HomAlt individuals (discovery+replication)
DTL	ENSG00000143476	1	212035552	1	1	1	1	1	not OMIM	0	pLoF	singleton	-0.918	0.136	-7.34	1.08	1.28e-11	2.54217e-05	826024	42	0	-0.506	0.119	-4.05	0.954	2.2e-05	4.08283e-05	624516	51	0	-0.686	0.0896	-5.48	0.716	1.88e-14	3.2055e-05	1450540	93	0
IGF2BP2	ENSG00000073792	3	185643129	1	1	1	1	1	not OMIM	1	pLoF	singleton	-1.09	0.17	-8.68	1.36	1.52e-10	1.63425e-05	826039	27	0	-0.362	0.178	-2.89	1.42	0.042	1.92734e-05	570713	22	0	-0.741	0.123	-5.92	0.981	1.56e-09	1.75401e-05	1396750	49	0
LCORL	ENSG00000178177	4	17841198	1	1	1	1	1	not OMIM	1	pLoF	singleton	1.25	0.105	9.99	0.836	6.21e-33	4.29748e-05	825995	71	0	0.87	0.0862	6.95	0.689	6.08e-24	7.60527e-05	624472	95	0	1.02	0.0665	8.18	0.532	1.89e-53	5.72165e-05	1450470	166	0
ADAMTS6	ENSG00000049192	5	65148737	1	1	1	1	1	not OMIM	1	pLoF	singleton	-1.05	0.169	-8.4	1.35	5.53e-10	1.63425e-05	826039	27	0	-0.882	0.176	-7.05	1.41	5.3e-07	1.84129e-05	624540	23	0	-0.97	0.122	-7.75	0.975	1.91e-15	1.72339e-05	1450580	50	0
SCUBE3	ENSG00000146197	6	35213955	1	1	1	1	1	OMIM (height)	1	pLoF	singleton	-0.898	0.125	-7.18	1	7.08e-13	2.96586e-05	826017	49	0	-0.91	0.11	-7.27	0.878	1.21e-16	4.64322e-05	624509	58	0	-0.905	0.0825	-7.23	0.66	5.98e-28	3.68805e-05	1450530	107	0
EXT1	ENSG00000182197	8	117794489	0	2	1	1	0	OMIM (height)	1	pLoF	singleton	-1.09	0.161	-8.7	1.29	1.4e-11	1.81584e-05	826036	30	0	-1.04	0.142	-8.29	1.13	2.68e-13	2.80194e-05	624532	35	0	-1.06	0.106	-8.47	0.851	2.47e-23	2.24041e-05	1450570	65	0
ZFAT	ENSG00000066827	8	134477787	1	1	1	1	1	OMIM (non-height)	0	pLoF	singleton	0.983	0.138	7.86	1.1	9.58e-13	2.48164e-05	826025	41	0	0.69	0.116	5.52	0.926	2.48e-09	4.24294e-05	624514	53	0	0.812	0.0886	6.49	0.708	5.39e-20	3.23997e-05	1450540	94	0
TET1	ENSG00000138336	10	68560336	1	1	1	1	1	not OMIM	1	pLoF	singleton	1.04	0.136	8.32	1.09	2.23e-14	2.54217e-05	826024	42	0	0.912	0.121	7.29	0.967	4.47e-14	4.20509e-05	570689	48	0	0.969	0.0904	7.74	0.723	8.84e-27	3.22165e-05	1396710	90	0
CHD8	ENSG00000100888	14	21385193	1	1	1	1	0	OMIM (non-height)	1	pLoF	singleton	1.28	0.193	10.2	1.54	3.44e-11	1.27108e-05	826045	21	0	0.569	0.171	4.55	1.37	0.000888	2.01551e-05	595360	24	0	0.881	0.128	7.05	1.02	5.8e-12	1.58289e-05	1421400	45	0
FBN1	ENSG00000166147	15	48408312	1	1	1	1	0	OMIM (height)	1	pLoF	singleton	1.39	0.139	11.1	1.11	1.45e-23	2.42111e-05	826026	40	0	1	0.122	8.01	0.973	1.75e-16	3.76261e-05	624520	47	0	1.17	0.0916	9.37	0.732	1.95e-37	2.9987e-05	1450550	87	0
ACAN	ENSG00000157766	15	88803435	1	1	1	1	1	OMIM (height)	1	pLoF	singleton	-2.07	0.136	-16.6	1.09	1.87e-52	2.54217e-05	826024	42	0	-1.55	0.111	-12.4	0.889	2.04e-44	4.56316e-05	624510	57	0	-1.76	0.086	-14.1	0.688	3.79e-93	3.41231e-05	1450530	99	0
IGF1R	ENSG00000140443	15	98648538	1	1	1	1	1	OMIM (height)	1	pLoF	singleton	-1.03	0.121	-8.23	0.967	1.75e-17	3.20798e-05	826013	53	0	-0.622	0.129	-4.97	1.03	1.36e-06	3.44238e-05	624524	43	0	-0.838	0.0881	-6.7	0.704	1.93e-21	3.30891e-05	1450540	96	0
ANKRD11	ENSG00000167522	16	89267629	1	1	1	1	0	OMIM (height)	1	pLoF	singleton	-1.4	0.214	-11.2	1.71	7.48e-11	1.02897e-05	826049	17	0	-1.36	0.121	-10.9	0.967	2.86e-29	3.84269e-05	624514	48	0	-1.37	0.105	-10.9	0.843	1.57e-38	2.24041e-05	1450560	65	0
NF1	ENSG00000196712	17	31094926	0	2	1	1	1	OMIM (height)	1	pLoF	singleton	-0.694	0.0746	-5.55	0.596	1.33e-20	8.4739e-05	825926	140	0	-0.658	0.0657	-5.26	0.525	1.21e-23	0.00013049	624404	163	0	-0.674	0.0493	-5.39	0.394	1.5e-42	0.000104437	1450330	303	0
COL1A1	ENSG00000108821	17	50184100	0	10	0	2	1	OMIM (height)	1	pLoF	singleton	-1.3	0.202	-10.4	1.62	1.51e-10	1.15003e-05	826047	19	0	-0.608	0.14	-4.86	1.12	1.42e-05	3.15382e-05	570701	36	0	-0.831	0.115	-6.64	0.92	5.44e-13	1.96879e-05	1396750	55	0
ADAMTS10	ENSG00000142303	19	8580239	1	1	1	1	1	OMIM (height)	1	pLoF	singleton	-1.03	0.17	-8.24	1.36	1.35e-09	1.63425e-05	826039	27	0	-0.831	0.119	-6.64	0.949	2.56e-12	4.19889e-05	595345	50	0	-0.897	0.0974	-7.17	0.779	3.29e-20	2.70848e-05	1421380	77	0
NRK	ENSG00000123572	23	105822538	1	1	NA	NA	1	not OMIM	NA	pLoF	singleton	0.474	0.0781	3.79	0.624	1.29e-09	4.84223e-05	826010	32	24	0.383	0.0911	3.06	0.728	2.68e-05	5.36372e-05	624509	48	10	0.435	0.0593	3.48	0.474	2.13e-13	5.06676e-05	1450520	80	34

### Sheet: Table S6
Supplementary Table 6: Burden tests for the 207 genes with gene-P < 1.75e-9
Gene symbol	Ensembl ID	Chr	Pos	Nearest gene to GWAS	nth nearest gene to the GWAS locus	Nearest gene to Yengo et al., GWAS	nth nearest gene to the Yengo et al., GWAS locus	Reported for height in Backman et al., 2021	OMIM type	constrained	Burden category	AAF category	Effect (SD units)	SE (SD units)	Effect (cm)	SE (cm)	P-value	AAF	HomRef individuals	Het individuals	HomAlt individuals	gene-P P-value	SKATO P-value	ACATV P-value	SBAT P-value	Burden ACAT P-value	SKATO significant	ACATV significant	burden ACAT significant	SBAT significant	best test	best P-value
MTOR	ENSG00000198793	1	11106534	1	1	1	1	0	OMIM (non-height)	1	all missense	<0.01%	-0.0316	0.0102	-0.253	0.0816	0.00194	0.00452	818600	7463	3	1.53e-14	7.72e-10	6.62e-08	3.86e-15	1.9e-10	1	0	1	1	burden	3.86e-15
MTOR	ENSG00000198793	1	11106534	1	1	1	1	0	OMIM (non-height)	1	all missense	<0.1%	-0.0315	0.007	-0.252	0.056	6.66e-06	0.00971	810031	16021	14	1.53e-14	7.72e-10	6.62e-08	3.86e-15	1.9e-10	1	0	1	1	burden	3.86e-15
MTOR	ENSG00000198793	1	11106534	1	1	1	1	0	OMIM (non-height)	1	all missense	<0.5%	-0.0282	0.00584	-0.225	0.0467	1.45e-06	0.0141	802854	23184	28	1.53e-14	7.72e-10	6.62e-08	3.86e-15	1.9e-10	1	0	1	1	burden	3.86e-15
MTOR	ENSG00000198793	1	11106534	1	1	1	1	0	OMIM (non-height)	1	all missense	<1%	-0.0282	0.00584	-0.225	0.0467	1.45e-06	0.0141	802854	23184	28	1.53e-14	7.72e-10	6.62e-08	3.86e-15	1.9e-10	1	0	1	1	burden	3.86e-15
MTOR	ENSG00000198793	1	11106534	1	1	1	1	0	OMIM (non-height)	1	all missense	singleton	-0.0554	0.0351	-0.443	0.281	0.115	0.000379	825440	626	0	1.53e-14	7.72e-10	6.62e-08	3.86e-15	1.9e-10	1	0	1	1	burden	3.86e-15
MTOR	ENSG00000198793	1	11106534	1	1	1	1	0	OMIM (non-height)	1	possibly deleterious missense	<0.01%	-0.0321	0.0104	-0.256	0.0831	0.00204	0.00436	818869	7194	3	1.53e-14	7.72e-10	6.62e-08	3.86e-15	1.9e-10	1	0	1	1	burden	3.86e-15
MTOR	ENSG00000198793	1	11106534	1	1	1	1	0	OMIM (non-height)	1	possibly deleterious missense	<0.1%	-0.0344	0.00735	-0.275	0.0587	2.75e-06	0.0088	811534	14518	14	1.53e-14	7.72e-10	6.62e-08	3.86e-15	1.9e-10	1	0	1	1	burden	3.86e-15
MTOR	ENSG00000198793	1	11106534	1	1	1	1	0	OMIM (non-height)	1	possibly deleterious missense	<0.5%	-0.0301	0.00604	-0.241	0.0483	6.09e-07	0.0132	804351	21687	28	1.53e-14	7.72e-10	6.62e-08	3.86e-15	1.9e-10	1	0	1	1	burden	3.86e-15
MTOR	ENSG00000198793	1	11106534	1	1	1	1	0	OMIM (non-height)	1	possibly deleterious missense	<1%	-0.0301	0.00604	-0.241	0.0483	6.09e-07	0.0132	804351	21687	28	1.53e-14	7.72e-10	6.62e-08	3.86e-15	1.9e-10	1	0	1	1	burden	3.86e-15
MTOR	ENSG00000198793	1	11106534	1	1	1	1	0	OMIM (non-height)	1	possibly deleterious missense	singleton	-0.0498	0.0354	-0.398	0.283	0.16	0.000374	825448	618	0	1.53e-14	7.72e-10	6.62e-08	3.86e-15	1.9e-10	1	0	1	1	burden	3.86e-15
MTOR	ENSG00000198793	1	11106534	1	1	1	1	0	OMIM (non-height)	1	deleterious missense	<0.01%	-0.0447	0.0195	-0.357	0.156	0.022	0.00123	824033	2033	0	1.53e-14	7.72e-10	6.62e-08	3.86e-15	1.9e-10	1	0	1	1	burden	3.86e-15
MTOR	ENSG00000198793	1	11106534	1	1	1	1	0	OMIM (non-height)	1	deleterious missense	<0.1%	-0.0663	0.0163	-0.53	0.13	4.81e-05	0.00176	823150	2916	0	1.53e-14	7.72e-10	6.62e-08	3.86e-15	1.9e-10	1	0	1	1	burden	3.86e-15
MTOR	ENSG00000198793	1	11106534	1	1	1	1	0	OMIM (non-height)	1	deleterious missense	<0.5%	-0.0663	0.0163	-0.53	0.13	4.81e-05	0.00176	823150	2916	0	1.53e-14	7.72e-10	6.62e-08	3.86e-15	1.9e-10	1	0	1	1	burden	3.86e-15
MTOR	ENSG00000198793	1	11106534	1	1	1	1	0	OMIM (non-height)	1	deleterious missense	<1%	-0.0663	0.0163	-0.53	0.13	4.81e-05	0.00176	823150	2916	0	1.53e-14	7.72e-10	6.62e-08	3.86e-15	1.9e-10	1	0	1	1	burden	3.86e-15
MTOR	ENSG00000198793	1	11106534	1	1	1	1	0	OMIM (non-height)	1	deleterious missense	singleton	-0.0451	0.0591	-0.36	0.473	0.446	0.000134	825845	221	0	1.53e-14	7.72e-10	6.62e-08	3.86e-15	1.9e-10	1	0	1	1	burden	3.86e-15
MTOR	ENSG00000198793	1	11106534	1	1	1	1	0	OMIM (non-height)	1	pLoF	<0.01%	-0.457	0.0682	-3.65	0.545	2.17e-11	0.0001	825900	166	0	1.53e-14	7.72e-10	6.62e-08	3.86e-15	1.9e-10	1	0	1	1	burden	3.86e-15
MTOR	ENSG00000198793	1	11106534	1	1	1	1	0	OMIM (non-height)	1	pLoF	<0.1%	-0.457	0.0682	-3.65	0.545	2.17e-11	0.0001	825900	166	0	1.53e-14	7.72e-10	6.62e-08	3.86e-15	1.9e-10	1	0	1	1	burden	3.86e-15
MTOR	ENSG00000198793	1	11106534	1	1	1	1	0	OMIM (non-height)	1	pLoF	<0.5%	-0.457	0.0682	-3.65	0.545	2.17e-11	0.0001	825900	166	0	1.53e-14	7.72e-10	6.62e-08	3.86e-15	1.9e-10	1	0	1	1	burden	3.86e-15
MTOR	ENSG00000198793	1	11106534	1	1	1	1	0	OMIM (non-height)	1	pLoF	<1%	-0.457	0.0682	-3.65	0.545	2.17e-11	0.0001	825900	166	0	1.53e-14	7.72e-10	6.62e-08	3.86e-15	1.9e-10	1	0	1	1	burden	3.86e-15
MTOR	ENSG00000198793	1	11106534	1	1	1	1	0	OMIM (non-height)	1	pLoF	singleton	-0.45	0.109	-3.6	0.871	3.68e-05	3.93e-05	826001	65	0	1.53e-14	7.72e-10	6.62e-08	3.86e-15	1.9e-10	1	0	1	1	burden	3.86e-15
MTOR	ENSG00000198793	1	11106534	1	1	1	1	0	OMIM (non-height)	1	pLoF + missense	<0.01%	-0.041	0.0101	-0.328	0.0807	4.98e-05	0.00462	818434	7629	3	1.53e-14	7.72e-10	6.62e-08	3.86e-15	1.9e-10	1	0	1	1	burden	3.86e-15
MTOR	ENSG00000198793	1	11106534	1	1	1	1	0	OMIM (non-height)	1	pLoF + missense	<0.1%	-0.0359	0.00697	-0.287	0.0557	2.57e-07	0.00981	809868	16184	14	1.53e-14	7.72e-10	6.62e-08	3.86e-15	1.9e-10	1	0	1	1	burden	3.86e-15
MTOR	ENSG00000198793	1	11106534	1	1	1	1	0	OMIM (non-height)	1	pLoF + missense	<0.5%	-0.0312	0.00583	-0.249	0.0466	8.71e-08	0.0142	802692	23346	28	1.53e-14	7.72e-10	6.62e-08	3.86e-15	1.9e-10	1	0	1	1	burden	3.86e-15
MTOR	ENSG00000198793	1	11106534	1	1	1	1	0	OMIM (non-height)	1	pLoF + missense	<1%	-0.0312	0.00583	-0.249	0.0466	8.71e-08	0.0142	802692	23346	28	1.53e-14	7.72e-10	6.62e-08	3.86e-15	1.9e-10	1	0	1	1	burden	3.86e-15
MTOR	ENSG00000198793	1	11106534	1	1	1	1	0	OMIM (non-height)	1	pLoF + missense	singleton	-0.0925	0.0335	-0.74	0.267	0.00568	0.000418	825375	691	0	1.53e-14	7.72e-10	6.62e-08	3.86e-15	1.9e-10	1	0	1	1	burden	3.86e-15
MTOR	ENSG00000198793	1	11106534	1	1	1	1	0	OMIM (non-height)	1	pLoF + possibly deleterious missense	<0.01%	-0.0417	0.0103	-0.334	0.0822	4.93e-05	0.00446	818703	7360	3	1.53e-14	7.72e-10	6.62e-08	3.86e-15	1.9e-10	1	0	1	1	burden	3.86e-15
MTOR	ENSG00000198793	1	11106534	1	1	1	1	0	OMIM (non-height)	1	pLoF + possibly deleterious missense	<0.1%	-0.0392	0.00731	-0.313	0.0584	8.02e-08	0.0089	811371	14681	14	1.53e-14	7.72e-10	6.62e-08	3.86e-15	1.9e-10	1	0	1	1	burden	3.86e-15
MTOR	ENSG00000198793	1	11106534	1	1	1	1	0	OMIM (non-height)	1	pLoF + possibly deleterious missense	<0.5%	-0.0333	0.00602	-0.266	0.0481	3.05e-08	0.0133	804189	21849	28	1.53e-14	7.72e-10	6.62e-08	3.86e-15	1.9e-10	1	0	1	1	burden	3.86e-15
MTOR	ENSG00000198793	1	11106534	1	1	1	1	0	OMIM (non-height)	1	pLoF + possibly deleterious missense	<1%	-0.0333	0.00602	-0.266	0.0481	3.05e-08	0.0133	804189	21849	28	1.53e-14	7.72e-10	6.62e-08	3.86e-15	1.9e-10	1	0	1	1	burden	3.86e-15
MTOR	ENSG00000198793	1	11106534	1	1	1	1	0	OMIM (non-height)	1	pLoF + possibly deleterious missense	singleton	-0.0879	0.0336	-0.703	0.269	0.00901	0.000413	825383	683	0	1.53e-14	7.72e-10	6.62e-08	3.86e-15	1.9e-10	1	0	1	1	burden	3.86e-15
MTOR	ENSG00000198793	1	11106534	1	1	1	1	0	OMIM (non-height)	1	pLoF + deleterious missense	<0.01%	-0.0759	0.0188	-0.607	0.15	5.24e-05	0.00133	823867	2199	0	1.53e-14	7.72e-10	6.62e-08	3.86e-15	1.9e-10	1	0	1	1	burden	3.86e-15
MTOR	ENSG00000198793	1	11106534	1	1	1	1	0	OMIM (non-height)	1	pLoF + deleterious missense	<0.1%	-0.0874	0.0159	-0.699	0.127	3.57e-08	0.00187	822984	3082	0	1.53e-14	7.72e-10	6.62e-08	3.86e-15	1.9e-10	1	0	1	1	burden	3.86e-15
MTOR	ENSG00000198793	1	11106534	1	1	1	1	0	OMIM (non-height)	1	pLoF + deleterious missense	<0.5%	-0.0874	0.0159	-0.699	0.127	3.57e-08	0.00187	822984	3082	0	1.53e-14	7.72e-10	6.62e-08	3.86e-15	1.9e-10	1	0	1	1	burden	3.86e-15
MTOR	ENSG00000198793	1	11106534	1	1	1	1	0	OMIM (non-height)	1	pLoF + deleterious missense	<1%	-0.0874	0.0159	-0.699	0.127	3.57e-08	0.00187	822984	3082	0	1.53e-14	7.72e-10	6.62e-08	3.86e-15	1.9e-10	1	0	1	1	burden	3.86e-15
MTOR	ENSG00000198793	1	11106534	1	1	1	1	0	OMIM (non-height)	1	pLoF + deleterious missense	singleton	-0.137	0.052	-1.1	0.416	0.00834	0.000173	825780	286	0	1.53e-14	7.72e-10	6.62e-08	3.86e-15	1.9e-10	1	0	1	1	burden	3.86e-15
PLOD1	ENSG00000083444	1	11934204	0	NA	0	6	0	OMIM (non-height)	0	all missense	<0.01%	0.0527	0.0123	0.422	0.0986	1.91e-05	0.00309	820961	5103	2	7.79e-10	0.00193	0.000639	3.99e-10	3.81e-10	0	0	1	1	burden	3.81e-10
PLOD1	ENSG00000083444	1	11934204	0	NA	0	6	0	OMIM (non-height)	0	all missense	<0.1%	0.039	0.0097	0.312	0.0776	5.84e-05	0.00502	817778	8284	4	7.79e-10	0.00193	0.000639	3.99e-10	3.81e-10	0	0	1	1	burden	3.81e-10
PLOD1	ENSG00000083444	1	11934204	0	NA	0	6	0	OMIM (non-height)	0	all missense	<0.5%	0.0435	0.00838	0.348	0.067	2.07e-07	0.00676	814898	11161	7	7.79e-10	0.00193	0.000639	3.99e-10	3.81e-10	0	0	1	1	burden	3.81e-10
PLOD1	ENSG00000083444	1	11934204	0	NA	0	6	0	OMIM (non-height)	0	all missense	<1%	0.0148	0.00532	0.118	0.0425	0.00554	0.017	797961	28042	63	7.79e-10	0.00193	0.000639	3.99e-10	3.81e-10	0	0	1	1	burden	3.81e-10
PLOD1	ENSG00000083444	1	11934204	0	NA	0	6	0	OMIM (non-height)	0	all missense	singleton	-0.00072	0.0537	-0.00575	0.429	0.989	0.000162	825798	268	0	7.79e-10	0.00193	0.000639	3.99e-10	3.81e-10	0	0	1	1	burden	3.81e-10
PLOD1	ENSG00000083444	1	11934204	0	NA	0	6	0	OMIM (non-height)	0	possibly deleterious missense	<0.01%	0.0602	0.0132	0.481	0.106	5.55e-06	0.00268	821645	4419	2	7.79e-10	0.00193	0.000639	3.99e-10	3.81e-10	0	0	1	1	burden	3.81e-10
PLOD1	ENSG00000083444	1	11934204	0	NA	0	6	0	OMIM (non-height)	0	possibly deleterious missense	<0.1%	0.0434	0.0103	0.347	0.082	2.37e-05	0.00448	818663	7399	4	7.79e-10	0.00193	0.000639	3.99e-10	3.81e-10	0	0	1	1	burden	3.81e-10
PLOD1	ENSG00000083444	1	11934204	0	NA	0	6	0	OMIM (non-height)	0	possibly deleterious missense	<0.5%	0.0466	0.00883	0.372	0.0706	1.3e-07	0.00609	816015	10044	7	7.79e-10	0.00193	0.000639	3.99e-10	3.81e-10	0	0	1	1	burden	3.81e-10
PLOD1	ENSG00000083444	1	11934204	0	NA	0	6	0	OMIM (non-height)	0	possibly deleterious missense	<1%	0.0148	0.00542	0.118	0.0433	0.00642	0.0164	799066	26937	63	7.79e-10	0.00193	0.000639	3.99e-10	3.81e-10	0	0	1	1	burden	3.81e-10
PLOD1	ENSG00000083444	1	11934204	0	NA	0	6	0	OMIM (non-height)	0	possibly deleterious missense	singleton	-0.0246	0.0567	-0.196	0.454	0.665	0.000145	825826	240	0	7.79e-10	0.00193	0.000639	3.99e-10	3.81e-10	0	0	1	1	burden	3.81e-10
PLOD1	ENSG00000083444	1	11934204	0	NA	0	6	0	OMIM (non-height)	0	deleterious missense	<0.01%	0.0736	0.0164	0.589	0.131	7.24e-06	0.00174	823194	2870	2	7.79e-10	0.00193	0.000639	3.99e-10	3.81e-10	0	0	1	1	burden	3.81e-10
PLOD1	ENSG00000083444	1	11934204	0	NA	0	6	0	OMIM (non-height)	0	deleterious missense	<0.1%	0.057	0.0124	0.456	0.099	4.16e-06	0.00307	821006	5056	4	7.79e-10	0.00193	0.000639	3.99e-10	3.81e-10	0	0	1	1	burden	3.81e-10
PLOD1	ENSG00000083444	1	11934204	0	NA	0	6	0	OMIM (non-height)	0	deleterious missense	<0.5%	0.0614	0.0103	0.491	0.0822	2.34e-09	0.00446	818699	7360	7	7.79e-10	0.00193	0.000639	3.99e-10	3.81e-10	0	0	1	1	burden	3.81e-10
PLOD1	ENSG00000083444	1	11934204	0	NA	0	6	0	OMIM (non-height)	0	deleterious missense	<1%	0.0157	0.0057	0.126	0.0455	0.0057	0.0148	801713	24290	63	7.79e-10	0.00193	0.000639	3.99e-10	3.81e-10	0	0	1	1	burden	3.81e-10
PLOD1	ENSG00000083444	1	11934204	0	NA	0	6	0	OMIM (non-height)	0	deleterious missense	singleton	-0.0407	0.0678	-0.325	0.542	0.549	0.000102	825898	168	0	7.79e-10	0.00193	0.000639	3.99e-10	3.81e-10	0	0	1	1	burden	3.81e-10
PLOD1	ENSG00000083444	1	11934204	0	NA	0	6	0	OMIM (non-height)	0	pLoF	<0.01%	0.147	0.0413	1.18	0.331	0.000363	0.000274	825614	452	0	7.79e-10	0.00193	0.000639	3.99e-10	3.81e-10	0	0	1	1	burden	3.81e-10
PLOD1	ENSG00000083444	1	11934204	0	NA	0	6	0	OMIM (non-height)	0	pLoF	<0.1%	0.129	0.0337	1.03	0.269	0.000133	0.000412	825385	681	0	7.79e-10	0.00193	0.000639	3.99e-10	3.81e-10	0	0	1	1	burden	3.81e-10
PLOD1	ENSG00000083444	1	11934204	0	NA	0	6	0	OMIM (non-height)	0	pLoF	<0.5%	0.129	0.0337	1.03	0.269	0.000133	0.000412	825385	681	0	7.79e-10	0.00193	0.000639	3.99e-10	3.81e-10	0	0	1	1	burden	3.81e-10
PLOD1	ENSG00000083444	1	11934204	0	NA	0	6	0	OMIM (non-height)	0	pLoF	<1%	0.129	0.0337	1.03	0.269	0.000133	0.000412	825385	681	0	7.79e-10	0.00193	0.000639	3.99e-10	3.81e-10	0	0	1	1	burden	3.81e-10
PLOD1	ENSG00000083444	1	11934204	0	NA	0	6	0	OMIM (non-height)	0	pLoF	singleton	0.00896	0.131	0.0717	1.05	0.945	2.72e-05	826021	45	0	7.79e-10	0.00193	0.000639	3.99e-10	3.81e-10	0	0	1	1	burden	3.81e-10
PLOD1	ENSG00000083444	1	11934204	0	NA	0	6	0	OMIM (non-height)	0	pLoF + missense	<0.01%	0.0605	0.0118	0.483	0.0946	3.2e-07	0.00336	820513	5551	2	7.79e-10	0.00193	0.000639	3.99e-10	3.81e-10	0	0	1	1	burden	3.81e-10
PLOD1	ENSG00000083444	1	11934204	0	NA	0	6	0	OMIM (non-height)	0	pLoF + missense	<0.1%	0.0456	0.00933	0.364	0.0746	1.05e-06	0.00543	817104	8958	4	7.79e-10	0.00193	0.000639	3.99e-10	3.81e-10	0	0	1	1	burden	3.81e-10
PLOD1	ENSG00000083444	1	11934204	0	NA	0	6	0	OMIM (non-height)	0	pLoF + missense	<0.5%	0.0483	0.00814	0.386	0.0651	3.03e-09	0.00717	814224	11835	7	7.79e-10	0.00193	0.000639	3.99e-10	3.81e-10	0	0	1	1	burden	3.81e-10
PLOD1	ENSG00000083444	1	11934204	0	NA	0	6	0	OMIM (non-height)	0	pLoF + missense	<1%	0.0173	0.00526	0.138	0.042	0.001	0.0175	797296	28707	63	7.79e-10	0.00193	0.000639	3.99e-10	3.81e-10	0	0	1	1	burden	3.81e-10
PLOD1	ENSG00000083444	1	11934204	0	NA	0	6	0	OMIM (non-height)	0	pLoF + missense	singleton	-0.000198	0.0498	-0.00158	0.399	0.997	0.000188	825755	311	0	7.79e-10	0.00193	0.000639	3.99e-10	3.81e-10	0	0	1	1	burden	3.81e-10
PLOD1	ENSG00000083444	1	11934204	0	NA	0	6	0	OMIM (non-height)	0	pLoF + possibly deleterious missense	<0.01%	0.0683	0.0126	0.546	0.101	6.33e-08	0.00295	821197	4867	2	7.79e-10	0.00193	0.000639	3.99e-10	3.81e-10	0	0	1	1	burden	3.81e-10
PLOD1	ENSG00000083444	1	11934204	0	NA	0	6	0	OMIM (non-height)	0	pLoF + possibly deleterious missense	<0.1%	0.0503	0.00983	0.402	0.0785	3.11e-07	0.00489	817989	8073	4	7.79e-10	0.00193	0.000639	3.99e-10	3.81e-10	0	0	1	1	burden	3.81e-10
PLOD1	ENSG00000083444	1	11934204	0	NA	0	6	0	OMIM (non-height)	0	pLoF + possibly deleterious missense	<0.5%	0.0516	0.00855	0.413	0.0683	1.53e-09	0.0065	815341	10718	7	7.79e-10	0.00193	0.000639	3.99e-10	3.81e-10	0	0	1	1	burden	3.81e-10
PLOD1	ENSG00000083444	1	11934204	0	NA	0	6	0	OMIM (non-height)	0	pLoF + possibly deleterious missense	<1%	0.0174	0.00536	0.139	0.0428	0.00115	0.0168	798401	27602	63	7.79e-10	0.00193	0.000639	3.99e-10	3.81e-10	0	0	1	1	burden	3.81e-10
PLOD1	ENSG00000083444	1	11934204	0	NA	0	6	0	OMIM (non-height)	0	pLoF + possibly deleterious missense	singleton	-0.0204	0.0523	-0.163	0.418	0.697	0.000171	825783	283	0	7.79e-10	0.00193	0.000639	3.99e-10	3.81e-10	0	0	1	1	burden	3.81e-10
PLOD1	ENSG00000083444	1	11934204	0	NA	0	6	0	OMIM (non-height)	0	pLoF + deleterious missense	<0.01%	0.0837	0.0153	0.669	0.122	4.18e-08	0.00201	822744	3320	2	7.79e-10	0.00193	0.000639	3.99e-10	3.81e-10	0	0	1	1	burden	3.81e-10
PLOD1	ENSG00000083444	1	11934204	0	NA	0	6	0	OMIM (non-height)	0	pLoF + deleterious missense	<0.1%	0.0651	0.0116	0.52	0.093	2.21e-08	0.00347	820330	5732	4	7.79e-10	0.00193	0.000639	3.99e-10	3.81e-10	0	0	1	1	burden	3.81e-10
PLOD1	ENSG00000083444	1	11934204	0	NA	0	6	0	OMIM (non-height)	0	pLoF + deleterious missense	<0.5%	0.0669	0.00985	0.535	0.0787	1.11e-11	0.00487	818023	8036	7	7.79e-10	0.00193	0.000639	3.99e-10	3.81e-10	0	0	1	1	burden	3.81e-10
PLOD1	ENSG00000083444	1	11934204	0	NA	0	6	0	OMIM (non-height)	0	pLoF + deleterious missense	<1%	0.0186	0.00562	0.149	0.0449	0.000916	0.0152	801046	24957	63	7.79e-10	0.00193	0.000639	3.99e-10	3.81e-10	0	0	1	1	burden	3.81e-10
PLOD1	ENSG00000083444	1	11934204	0	NA	0	6	0	OMIM (non-height)	0	pLoF + deleterious missense	singleton	-0.0302	0.0602	-0.241	0.482	0.616	0.000129	825853	213	0	7.79e-10	0.00193	0.000639	3.99e-10	3.81e-10	0	0	1	1	burden	3.81e-10
COL16A1	ENSG00000084636	1	31652262	1	1	1	1	0	not OMIM	0	all missense	<0.01%	0.00952	0.00956	0.0761	0.0764	0.32	0.00516	817542	8519	5	1.48e-09	7.07e-10	7.82e-10	1.51e-06	1.51e-05	1	1	0	0	SKATO	7.07e-10
COL16A1	ENSG00000084636	1	31652262	1	1	1	1	0	not OMIM	0	all missense	<0.1%	0.00662	0.00643	0.0529	0.0514	0.304	0.0116	806992	19057	17	1.48e-09	7.07e-10	7.82e-10	1.51e-06	1.51e-05	1	1	0	0	SKATO	7.07e-10
COL16A1	ENSG00000084636	1	31652262	1	1	1	1	0	not OMIM	0	all missense	<0.5%	-0.000724	0.00541	-0.00578	0.0433	0.894	0.0165	798777	27262	27	1.48e-09	7.07e-10	7.82e-10	1.51e-06	1.51e-05	1	1	0	0	SKATO	7.07e-10
COL16A1	ENSG00000084636	1	31652262	1	1	1	1	0	not OMIM	0	all missense	<1%	0.0123	0.00417	0.0982	0.0334	0.00325	0.0285	779070	46907	89	1.48e-09	7.07e-10	7.82e-10	1.51e-06	1.51e-05	1	1	0	0	SKATO	7.07e-10
COL16A1	ENSG00000084636	1	31652262	1	1	1	1	0	not OMIM	0	all missense	singleton	0.000611	0.0374	0.00488	0.299	0.987	0.000335	825512	554	0	1.48e-09	7.07e-10	7.82e-10	1.51e-06	1.51e-05	1	1	0	0	SKATO	7.07e-10
COL16A1	ENSG00000084636	1	31652262	1	1	1	1	0	not OMIM	0	possibly deleterious missense	<0.01%	0.0248	0.0108	0.198	0.0866	0.022	0.00401	819440	6624	2	1.48e-09	7.07e-10	7.82e-10	1.51e-06	1.51e-05	1	1	0	0	SKATO	7.07e-10
COL16A1	ENSG00000084636	1	31652262	1	1	1	1	0	not OMIM	0	possibly deleterious missense	<0.1%	0.0182	0.00729	0.145	0.0583	0.0127	0.00895	811288	14768	10	1.48e-09	7.07e-10	7.82e-10	1.51e-06	1.51e-05	1	1	0	0	SKATO	7.07e-10
COL16A1	ENSG00000084636	1	31652262	1	1	1	1	0	not OMIM	0	possibly deleterious missense	<0.5%	0.0122	0.00609	0.0974	0.0487	0.0452	0.013	804636	21411	19	1.48e-09	7.07e-10	7.82e-10	1.51e-06	1.51e-05	1	1	0	0	SKATO	7.07e-10
COL16A1	ENSG00000084636	1	31652262	1	1	1	1	0	not OMIM	0	possibly deleterious missense	<1%	0.0203	0.00443	0.162	0.0354	4.74e-06	0.0251	784707	41276	83	1.48e-09	7.07e-10	7.82e-10	1.51e-06	1.51e-05	1	1	0	0	SKATO	7.07e-10
COL16A1	ENSG00000084636	1	31652262	1	1	1	1	0	not OMIM	0	possibly deleterious missense	singleton	-0.0104	0.0421	-0.0833	0.337	0.804	0.000264	825630	436	0	1.48e-09	7.07e-10	7.82e-10	1.51e-06	1.51e-05	1	1	0	0	SKATO	7.07e-10
COL16A1	ENSG00000084636	1	31652262	1	1	1	1	0	not OMIM	0	deleterious missense	<0.01%	0.0214	0.0177	0.171	0.141	0.225	0.0015	823587	2479	0	1.48e-09	7.07e-10	7.82e-10	1.51e-06	1.51e-05	1	1	0	0	SKATO	7.07e-10
COL16A1	ENSG00000084636	1	31652262	1	1	1	1	0	not OMIM	0	deleterious missense	<0.1%	0.0151	0.0126	0.121	0.101	0.23	0.00296	821184	4881	1	1.48e-09	7.07e-10	7.82e-10	1.51e-06	1.51e-05	1	1	0	0	SKATO	7.07e-10
COL16A1	ENSG00000084636	1	31652262	1	1	1	1	0	not OMIM	0	deleterious missense	<0.5%	0.0187	0.0119	0.15	0.0948	0.115	0.00334	820544	5519	3	1.48e-09	7.07e-10	7.82e-10	1.51e-06	1.51e-05	1	1	0	0	SKATO	7.07e-10
COL16A1	ENSG00000084636	1	31652262	1	1	1	1	0	not OMIM	0	deleterious missense	<1%	0.00695	0.00713	0.0556	0.057	0.33	0.00935	810643	15392	31	1.48e-09	7.07e-10	7.82e-10	1.51e-06	1.51e-05	1	1	0	0	SKATO	7.07e-10
COL16A1	ENSG00000084636	1	31652262	1	1	1	1	0	not OMIM	0	deleterious missense	singleton	-0.0256	0.0659	-0.205	0.527	0.698	0.000108	825888	178	0	1.48e-09	7.07e-10	7.82e-10	1.51e-06	1.51e-05	1	1	0	0	SKATO	7.07e-10
COL16A1	ENSG00000084636	1	31652262	1	1	1	1	0	not OMIM	0	pLoF	<0.01%	0.106	0.0276	0.851	0.221	0.000114	0.000615	825050	1016	0	1.48e-09	7.07e-10	7.82e-10	1.51e-06	1.51e-05	1	1	0	0	SKATO	7.07e-10
COL16A1	ENSG00000084636	1	31652262	1	1	1	1	0	not OMIM	0	pLoF	<0.1%	0.0697	0.0231	0.557	0.185	0.00259	0.000873	824626	1438	2	1.48e-09	7.07e-10	7.82e-10	1.51e-06	1.51e-05	1	1	0	0	SKATO	7.07e-10
COL16A1	ENSG00000084636	1	31652262	1	1	1	1	0	not OMIM	0	pLoF	<0.5%	0.0697	0.0231	0.557	0.185	0.00259	0.000873	824626	1438	2	1.48e-09	7.07e-10	7.82e-10	1.51e-06	1.51e-05	1	1	0	0	SKATO	7.07e-10
COL16A1	ENSG00000084636	1	31652262	1	1	1	1	0	not OMIM	0	pLoF	<1%	0.0697	0.0231	0.557	0.185	0.00259	0.000873	824626	1438	2	1.48e-09	7.07e-10	7.82e-10	1.51e-06	1.51e-05	1	1	0	0	SKATO	7.07e-10
COL16A1	ENSG00000084636	1	31652262	1	1	1	1	0	not OMIM	0	pLoF	singleton	0.114	0.0799	0.912	0.639	0.153	7.32e-05	825945	121	0	1.48e-09	7.07e-10	7.82e-10	1.51e-06	1.51e-05	1	1	0	0	SKATO	7.07e-10
COL16A1	ENSG00000084636	1	31652262	1	1	1	1	0	not OMIM	0	pLoF + missense	<0.01%	0.0192	0.00906	0.153	0.0724	0.0342	0.00577	816543	9518	5	1.48e-09	7.07e-10	7.82e-10	1.51e-06	1.51e-05	1	1	0	0	SKATO	7.07e-10
COL16A1	ENSG00000084636	1	31652262	1	1	1	1	0	not OMIM	0	pLoF + missense	<0.1%	0.0107	0.00622	0.0856	0.0497	0.085	0.0124	805612	20435	19	1.48e-09	7.07e-10	7.82e-10	1.51e-06	1.51e-05	1	1	0	0	SKATO	7.07e-10
COL16A1	ENSG00000084636	1	31652262	1	1	1	1	0	not OMIM	0	pLoF + missense	<0.5%	0.00224	0.00529	0.0179	0.0423	0.672	0.0174	797410	28627	29	1.48e-09	7.07e-10	7.82e-10	1.51e-06	1.51e-05	1	1	0	0	SKATO	7.07e-10
COL16A1	ENSG00000084636	1	31652262	1	1	1	1	0	not OMIM	0	pLoF + missense	<1%	0.014	0.00412	0.112	0.0329	0.000689	0.0293	777741	48234	91	1.48e-09	7.07e-10	7.82e-10	1.51e-06	1.51e-05	1	1	0	0	SKATO	7.07e-10
COL16A1	ENSG00000084636	1	31652262	1	1	1	1	0	not OMIM	0	pLoF + missense	singleton	0.0156	0.034	0.125	0.271	0.646	0.000406	825395	671	0	1.48e-09	7.07e-10	7.82e-10	1.51e-06	1.51e-05	1	1	0	0	SKATO	7.07e-10
COL16A1	ENSG00000084636	1	31652262	1	1	1	1	0	not OMIM	0	pLoF + possibly deleterious missense	<0.01%	0.0349	0.0101	0.279	0.0808	0.000565	0.00462	818441	7623	2	1.48e-09	7.07e-10	7.82e-10	1.51e-06	1.51e-05	1	1	0	0	SKATO	7.07e-10
COL16A1	ENSG00000084636	1	31652262	1	1	1	1	0	not OMIM	0	pLoF + possibly deleterious missense	<0.1%	0.0224	0.00698	0.179	0.0558	0.00134	0.00979	809907	16147	12	1.48e-09	7.07e-10	7.82e-10	1.51e-06	1.51e-05	1	1	0	0	SKATO	7.07e-10
COL16A1	ENSG00000084636	1	31652262	1	1	1	1	0	not OMIM	0	pLoF + possibly deleterious missense	<0.5%	0.0152	0.0059	0.121	0.0472	0.0101	0.0138	803266	22779	21	1.48e-09	7.07e-10	7.82e-10	1.51e-06	1.51e-05	1	1	0	0	SKATO	7.07e-10
COL16A1	ENSG00000084636	1	31652262	1	1	1	1	0	not OMIM	0	pLoF + possibly deleterious missense	<1%	0.022	0.00437	0.176	0.0349	4.79e-07	0.0259	783375	42606	85	1.48e-09	7.07e-10	7.82e-10	1.51e-06	1.51e-05	1	1	0	0	SKATO	7.07e-10
COL16A1	ENSG00000084636	1	31652262	1	1	1	1	0	not OMIM	0	pLoF + possibly deleterious missense	singleton	0.0086	0.0374	0.0687	0.299	0.818	0.000335	825512	554	0	1.48e-09	7.07e-10	7.82e-10	1.51e-06	1.51e-05	1	1	0	0	SKATO	7.07e-10
COL16A1	ENSG00000084636	1	31652262	1	1	1	1	0	not OMIM	0	pLoF + deleterious missense	<0.01%	0.0455	0.0149	0.364	0.119	0.00229	0.00211	822575	3491	0	1.48e-09	7.07e-10	7.82e-10	1.51e-06	1.51e-05	1	1	0	0	SKATO	7.07e-10
COL16A1	ENSG00000084636	1	31652262	1	1	1	1	0	not OMIM	0	pLoF + deleterious missense	<0.1%	0.0269	0.0111	0.215	0.0889	0.0155	0.00381	819781	6282	3	1.48e-09	7.07e-10	7.82e-10	1.51e-06	1.51e-05	1	1	0	0	SKATO	7.07e-10
COL16A1	ENSG00000084636	1	31652262	1	1	1	1	0	not OMIM	0	pLoF + deleterious missense	<0.5%	0.0287	0.0106	0.229	0.0847	0.0068	0.00419	819141	6920	5	1.48e-09	7.07e-10	7.82e-10	1.51e-06	1.51e-05	1	1	0	0	SKATO	7.07e-10
COL16A1	ENSG00000084636	1	31652262	1	1	1	1	0	not OMIM	0	pLoF + deleterious missense	<1%	0.0121	0.00684	0.0968	0.0547	0.0767	0.0102	809254	16779	33	1.48e-09	7.07e-10	7.82e-10	1.51e-06	1.51e-05	1	1	0	0	SKATO	7.07e-10
COL16A1	ENSG00000084636	1	31652262	1	1	1	1	0	not OMIM	0	pLoF + deleterious missense	singleton	0.0206	0.051	0.164	0.408	0.687	0.00018	825769	297	0	1.48e-09	7.07e-10	7.82e-10	1.51e-06	1.51e-05	1	1	0	0	SKATO	7.07e-10
TXLNA	ENSG00000084652	1	32179674	0	8	0	2	1	not OMIM	1	all missense	<0.01%	-0.00878	0.0184	-0.0702	0.147	0.633	0.00139	823771	2294	1	4.21e-13	1.2e-13	8.68e-13	1.79e-09	1.18e-10	1	1	1	0	SKATO	1.2e-13
TXLNA	ENSG00000084652	1	32179674	0	8	0	2	1	not OMIM	1	all missense	<0.1%	-0.00932	0.0115	-0.0745	0.0923	0.419	0.00354	820226	5838	2	4.21e-13	1.2e-13	8.68e-13	1.79e-09	1.18e-10	1	1	1	0	SKATO	1.2e-13
TXLNA	ENSG00000084652	1	32179674	0	8	0	2	1	not OMIM	1	all missense	<0.5%	-0.0467	0.00805	-0.373	0.0643	6.48e-09	0.00731	814002	12045	19	4.21e-13	1.2e-13	8.68e-13	1.79e-09	1.18e-10	1	1	1	0	SKATO	1.2e-13
TXLNA	ENSG00000084652	1	32179674	0	8	0	2	1	not OMIM	1	all missense	<1%	-0.0456	0.00776	-0.365	0.0621	4.16e-09	0.00787	813091	12949	26	4.21e-13	1.2e-13	8.68e-13	1.79e-09	1.18e-10	1	1	1	0	SKATO	1.2e-13
TXLNA	ENSG00000084652	1	32179674	0	8	0	2	1	not OMIM	1	all missense	singleton	-0.0642	0.0601	-0.513	0.48	0.285	0.00013	825852	214	0	4.21e-13	1.2e-13	8.68e-13	1.79e-09	1.18e-10	1	1	1	0	SKATO	1.2e-13
TXLNA	ENSG00000084652	1	32179674	0	8	0	2	1	not OMIM	1	possibly deleterious missense	<0.01%	-0.035	0.0214	-0.28	0.171	0.103	0.00102	824382	1684	0	4.21e-13	1.2e-13	8.68e-13	1.79e-09	1.18e-10	1	1	1	0	SKATO	1.2e-13
TXLNA	ENSG00000084652	1	32179674	0	8	0	2	1	not OMIM	1	possibly deleterious missense	<0.1%	-0.0171	0.0153	-0.137	0.122	0.262	0.00201	822747	3318	1	4.21e-13	1.2e-13	8.68e-13	1.79e-09	1.18e-10	1	1	1	0	SKATO	1.2e-13
TXLNA	ENSG00000084652	1	32179674	0	8	0	2	1	not OMIM	1	possibly deleterious missense	<0.5%	-0.0593	0.00904	-0.474	0.0723	5.24e-11	0.00578	816542	9506	18	4.21e-13	1.2e-13	8.68e-13	1.79e-09	1.18e-10	1	1	1	0	SKATO	1.2e-13
TXLNA	ENSG00000084652	1	32179674	0	8	0	2	1	not OMIM	1	possibly deleterious missense	<1%	-0.0587	0.00871	-0.469	0.0696	1.62e-11	0.00623	815801	10243	22	4.21e-13	1.2e-13	8.68e-13	1.79e-09	1.18e-10	1	1	1	0	SKATO	1.2e-13
TXLNA	ENSG00000084652	1	32179674	0	8	0	2	1	not OMIM	1	possibly deleterious missense	singleton	-0.119	0.0676	-0.95	0.541	0.0788	0.000102	825897	169	0	4.21e-13	1.2e-13	8.68e-13	1.79e-09	1.18e-10	1	1	1	0	SKATO	1.2e-13
TXLNA	ENSG00000084652	1	32179674	0	8	0	2	1	not OMIM	1	deleterious missense	<0.01%	-0.043	0.0326	-0.344	0.261	0.187	0.00044	825339	727	0	4.21e-13	1.2e-13	8.68e-13	1.79e-09	1.18e-10	1	1	1	0	SKATO	1.2e-13
TXLNA	ENSG00000084652	1	32179674	0	8	0	2	1	not OMIM	1	deleterious missense	<0.1%	-0.027	0.0224	-0.216	0.179	0.228	0.000931	824529	1536	1	4.21e-13	1.2e-13	8.68e-13	1.79e-09	1.18e-10	1	1	1	0	SKATO	1.2e-13
TXLNA	ENSG00000084652	1	32179674	0	8	0	2	1	not OMIM	1	deleterious missense	<0.5%	-0.0193	0.0191	-0.155	0.153	0.312	0.00128	823955	2107	4	4.21e-13	1.2e-13	8.68e-13	1.79e-09	1.18e-10	1	1	1	0	SKATO	1.2e-13
TXLNA	ENSG00000084652	1	32179674	0	8	0	2	1	not OMIM	1	deleterious missense	<1%	-0.0193	0.0191	-0.155	0.153	0.312	0.00128	823955	2107	4	4.21e-13	1.2e-13	8.68e-13	1.79e-09	1.18e-10	1	1	1	0	SKATO	1.2e-13
TXLNA	ENSG00000084652	1	32179674	0	8	0	2	1	not OMIM	1	deleterious missense	singleton	-0.135	0.104	-1.08	0.828	0.193	4.36e-05	825994	72	0	4.21e-13	1.2e-13	8.68e-13	1.79e-09	1.18e-10	1	1	1	0	SKATO	1.2e-13
TXLNA	ENSG00000084652	1	32179674	0	8	0	2	1	not OMIM	1	pLoF	<0.01%	-0.23	0.117	-1.84	0.939	0.0497	3.39e-05	826010	56	0	4.21e-13	1.2e-13	8.68e-13	1.79e-09	1.18e-10	1	1	1	0	SKATO	1.2e-13
TXLNA	ENSG00000084652	1	32179674	0	8	0	2	1	not OMIM	1	pLoF	<0.1%	-0.23	0.117	-1.84	0.939	0.0497	3.39e-05	826010	56	0	4.21e-13	1.2e-13	8.68e-13	1.79e-09	1.18e-10	1	1	1	0	SKATO	1.2e-13
TXLNA	ENSG00000084652	1	32179674	0	8	0	2	1	not OMIM	1	pLoF	<0.5%	-0.23	0.117	-1.84	0.939	0.0497	3.39e-05	826010	56	0	4.21e-13	1.2e-13	8.68e-13	1.79e-09	1.18e-10	1	1	1	0	SKATO	1.2e-13
TXLNA	ENSG00000084652	1	32179674	0	8	0	2	1	not OMIM	1	pLoF	<1%	-0.23	0.117	-1.84	0.939	0.0497	3.39e-05	826010	56	0	4.21e-13	1.2e-13	8.68e-13	1.79e-09	1.18e-10	1	1	1	0	SKATO	1.2e-13
TXLNA	ENSG00000084652	1	32179674	0	8	0	2	1	not OMIM	1	pLoF	singleton	-0.155	0.163	-1.24	1.3	0.344	1.76e-05	826037	29	0	4.21e-13	1.2e-13	8.68e-13	1.79e-09	1.18e-10	1	1	1	0	SKATO	1.2e-13
TXLNA	ENSG00000084652	1	32179674	0	8	0	2	1	not OMIM	1	pLoF + missense	<0.01%	-0.0141	0.0181	-0.112	0.145	0.439	0.00142	823716	2349	1	4.21e-13	1.2e-13	8.68e-13	1.79e-09	1.18e-10	1	1	1	0	SKATO	1.2e-13
TXLNA	ENSG00000084652	1	32179674	0	8	0	2	1	not OMIM	1	pLoF + missense	<0.1%	-0.0114	0.0115	-0.0914	0.0918	0.32	0.00357	820171	5893	2	4.21e-13	1.2e-13	8.68e-13	1.79e-09	1.18e-10	1	1	1	0	SKATO	1.2e-13
TXLNA	ENSG00000084652	1	32179674	0	8	0	2	1	not OMIM	1	pLoF + missense	<0.5%	-0.0476	0.00803	-0.38	0.0642	3.13e-09	0.00735	813947	12100	19	4.21e-13	1.2e-13	8.68e-13	1.79e-09	1.18e-10	1	1	1	0	SKATO	1.2e-13
TXLNA	ENSG00000084652	1	32179674	0	8	0	2	1	not OMIM	1	pLoF + missense	<1%	-0.0464	0.00775	-0.371	0.0619	2.04e-09	0.0079	813036	13004	26	4.21e-13	1.2e-13	8.68e-13	1.79e-09	1.18e-10	1	1	1	0	SKATO	1.2e-13
TXLNA	ENSG00000084652	1	32179674	0	8	0	2	1	not OMIM	1	pLoF + missense	singleton	-0.0751	0.0565	-0.6	0.452	0.184	0.000146	825824	242	0	4.21e-13	1.2e-13	8.68e-13	1.79e-09	1.18e-10	1	1	1	0	SKATO	1.2e-13
TXLNA	ENSG00000084652	1	32179674	0	8	0	2	1	not OMIM	1	pLoF + possibly deleterious missense	<0.01%	-0.042	0.0211	-0.335	0.169	0.0466	0.00105	824324	1742	0	4.21e-13	1.2e-13	8.68e-13	1.79e-09	1.18e-10	1	1	1	0	SKATO	1.2e-13
TXLNA	ENSG00000084652	1	32179674	0	8	0	2	1	not OMIM	1	pLoF + possibly deleterious missense	<0.1%	-0.0211	0.0152	-0.168	0.121	0.165	0.00204	822689	3376	1	4.21e-13	1.2e-13	8.68e-13	1.79e-09	1.18e-10	1	1	1	0	SKATO	1.2e-13
TXLNA	ENSG00000084652	1	32179674	0	8	0	2	1	not OMIM	1	pLoF + possibly deleterious missense	<0.5%	-0.0605	0.00901	-0.483	0.0721	1.96e-11	0.00581	816484	9564	18	4.21e-13	1.2e-13	8.68e-13	1.79e-09	1.18e-10	1	1	1	0	SKATO	1.2e-13
TXLNA	ENSG00000084652	1	32179674	0	8	0	2	1	not OMIM	1	pLoF + possibly deleterious missense	<1%	-0.0598	0.00869	-0.478	0.0695	6.1e-12	0.00626	815743	10301	22	4.21e-13	1.2e-13	8.68e-13	1.79e-09	1.18e-10	1	1	1	0	SKATO	1.2e-13
TXLNA	ENSG00000084652	1	32179674	0	8	0	2	1	not OMIM	1	pLoF + possibly deleterious missense	singleton	-0.125	0.0625	-1	0.499	0.0452	0.00012	825868	198	0	4.21e-13	1.2e-13	8.68e-13	1.79e-09	1.18e-10	1	1	1	0	SKATO	1.2e-13
TXLNA	ENSG00000084652	1	32179674	0	8	0	2	1	not OMIM	1	pLoF + deleterious missense	<0.01%	-0.0564	0.0314	-0.451	0.251	0.0727	0.000473	825284	782	0	4.21e-13	1.2e-13	8.68e-13	1.79e-09	1.18e-10	1	1	1	0	SKATO	1.2e-13
TXLNA	ENSG00000084652	1	32179674	0	8	0	2	1	not OMIM	1	pLoF + deleterious missense	<0.1%	-0.0342	0.022	-0.273	0.176	0.121	0.000964	824474	1591	1	4.21e-13	1.2e-13	8.68e-13	1.79e-09	1.18e-10	1	1	1	0	SKATO	1.2e-13
TXLNA	ENSG00000084652	1	32179674	0	8	0	2	1	not OMIM	1	pLoF + deleterious missense	<0.5%	-0.0248	0.0189	-0.198	0.151	0.189	0.00131	823900	2162	4	4.21e-13	1.2e-13	8.68e-13	1.79e-09	1.18e-10	1	1	1	0	SKATO	1.2e-13
TXLNA	ENSG00000084652	1	32179674	0	8	0	2	1	not OMIM	1	pLoF + deleterious missense	<1%	-0.0248	0.0189	-0.198	0.151	0.189	0.00131	823900	2162	4	4.21e-13	1.2e-13	8.68e-13	1.79e-09	1.18e-10	1	1	1	0	SKATO	1.2e-13
TXLNA	ENSG00000084652	1	32179674	0	8	0	2	1	not OMIM	1	pLoF + deleterious missense	singleton	-0.141	0.0879	-1.13	0.703	0.108	6.05e-05	825966	100	0	4.21e-13	1.2e-13	8.68e-13	1.79e-09	1.18e-10	1	1	1	0	SKATO	1.2e-13
IQCC	ENSG00000160051	1	32205660	0	NA	0	4	0	not OMIM	0	all missense	<0.01%	-0.00919	0.0169	-0.0735	0.135	0.588	0.00163	823382	2679	5	2.36e-12	7.49e-13	2.78e-12	0.000164	5.38e-06	1	1	0	0	SKATO	7.49e-13
IQCC	ENSG00000160051	1	32205660	0	NA	0	4	0	not OMIM	0	all missense	<0.1%	0.00633	0.0101	0.0506	0.0804	0.529	0.00466	818382	7673	11	2.36e-12	7.49e-13	2.78e-12	0.000164	5.38e-06	1	1	0	0	SKATO	7.49e-13
IQCC	ENSG00000160051	1	32205660	0	NA	0	4	0	not OMIM	0	all missense	<0.5%	-0.0153	0.00672	-0.122	0.0537	0.0228	0.0106	808680	17341	45	2.36e-12	7.49e-13	2.78e-12	0.000164	5.38e-06	1	1	0	0	SKATO	7.49e-13
IQCC	ENSG00000160051	1	32205660	0	NA	0	4	0	not OMIM	0	all missense	<1%	-0.0166	0.00643	-0.133	0.0514	0.00958	0.0116	807026	18989	51	2.36e-12	7.49e-13	2.78e-12	0.000164	5.38e-06	1	1	0	0	SKATO	7.49e-13
IQCC	ENSG00000160051	1	32205660	0	NA	0	4	0	not OMIM	0	all missense	singleton	0.092	0.0702	0.735	0.561	0.19	9.5e-05	825909	157	0	2.36e-12	7.49e-13	2.78e-12	0.000164	5.38e-06	1	1	0	0	SKATO	7.49e-13
IQCC	ENSG00000160051	1	32205660	0	NA	0	4	0	not OMIM	0	possibly deleterious missense	<0.01%	-0.0285	0.0225	-0.228	0.18	0.206	0.000921	824547	1516	3	2.36e-12	7.49e-13	2.78e-12	0.000164	5.38e-06	1	1	0	0	SKATO	7.49e-13
IQCC	ENSG00000160051	1	32205660	0	NA	0	4	0	not OMIM	0	possibly deleterious missense	<0.1%	-0.0139	0.0146	-0.111	0.116	0.339	0.00221	822412	3650	4	2.36e-12	7.49e-13	2.78e-12	0.000164	5.38e-06	1	1	0	0	SKATO	7.49e-13
IQCC	ENSG00000160051	1	32205660	0	NA	0	4	0	not OMIM	0	possibly deleterious missense	<0.5%	-0.0433	0.00874	-0.346	0.0699	7.14e-07	0.00618	815882	10160	24	2.36e-12	7.49e-13	2.78e-12	0.000164	5.38e-06	1	1	0	0	SKATO	7.49e-13
IQCC	ENSG00000160051	1	32205660	0	NA	0	4	0	not OMIM	0	possibly deleterious missense	<1%	-0.0416	0.00812	-0.333	0.0649	2.98e-07	0.00718	814226	11810	30	2.36e-12	7.49e-13	2.78e-12	0.000164	5.38e-06	1	1	0	0	SKATO	7.49e-13
IQCC	ENSG00000160051	1	32205660	0	NA	0	4	0	not OMIM	0	possibly deleterious missense	singleton	0.108	0.0965	0.864	0.772	0.263	5.02e-05	825983	83	0	2.36e-12	7.49e-13	2.78e-12	0.000164	5.38e-06	1	1	0	0	SKATO	7.49e-13
IQCC	ENSG00000160051	1	32205660	0	NA	0	4	0	not OMIM	0	deleterious missense	<0.01%	-0.0636	0.0723	-0.509	0.578	0.378	8.96e-05	825918	148	0	2.36e-12	7.49e-13	2.78e-12	0.000164	5.38e-06	1	1	0	0	SKATO	7.49e-13
IQCC	ENSG00000160051	1	32205660	0	NA	0	4	0	not OMIM	0	deleterious missense	<0.1%	-0.0535	0.0648	-0.428	0.518	0.409	0.000111	825882	184	0	2.36e-12	7.49e-13	2.78e-12	0.000164	5.38e-06	1	1	0	0	SKATO	7.49e-13
IQCC	ENSG00000160051	1	32205660	0	NA	0	4	0	not OMIM	0	deleterious missense	<0.5%	-0.0318	0.02	-0.255	0.16	0.112	0.00117	824138	1926	2	2.36e-12	7.49e-13	2.78e-12	0.000164	5.38e-06	1	1	0	0	SKATO	7.49e-13
IQCC	ENSG00000160051	1	32205660	0	NA	0	4	0	not OMIM	0	deleterious missense	<1%	-0.0318	0.02	-0.255	0.16	0.112	0.00117	824138	1926	2	2.36e-12	7.49e-13	2.78e-12	0.000164	5.38e-06	1	1	0	0	SKATO	7.49e-13
IQCC	ENSG00000160051	1	32205660	0	NA	0	4	0	not OMIM	0	pLoF	<0.01%	0.071	0.0477	0.567	0.381	0.137	0.000205	825729	336	1	2.36e-12	7.49e-13	2.78e-12	0.000164	5.38e-06	1	1	0	0	SKATO	7.49e-13
IQCC	ENSG00000160051	1	32205660	0	NA	0	4	0	not OMIM	0	pLoF	<0.1%	-0.0121	0.0163	-0.0965	0.13	0.459	0.00176	823161	2900	5	2.36e-12	7.49e-13	2.78e-12	0.000164	5.38e-06	1	1	0	0	SKATO	7.49e-13
IQCC	ENSG00000160051	1	32205660	0	NA	0	4	0	not OMIM	0	pLoF	<0.5%	-0.0121	0.0163	-0.0965	0.13	0.459	0.00176	823161	2900	5	2.36e-12	7.49e-13	2.78e-12	0.000164	5.38e-06	1	1	0	0	SKATO	7.49e-13
IQCC	ENSG00000160051	1	32205660	0	NA	0	4	0	not OMIM	0	pLoF	<1%	-0.0121	0.0163	-0.0965	0.13	0.459	0.00176	823161	2900	5	2.36e-12	7.49e-13	2.78e-12	0.000164	5.38e-06	1	1	0	0	SKATO	7.49e-13
IQCC	ENSG00000160051	1	32205660	0	NA	0	4	0	not OMIM	0	pLoF	singleton	0.0736	0.153	0.589	1.22	0.63	2e-05	826033	33	0	2.36e-12	7.49e-13	2.78e-12	0.000164	5.38e-06	1	1	0	0	SKATO	7.49e-13
IQCC	ENSG00000160051	1	32205660	0	NA	0	4	0	not OMIM	0	pLoF + missense	<0.01%	-0.00183	0.016	-0.0147	0.128	0.909	0.00183	823052	3008	6	2.36e-12	7.49e-13	2.78e-12	0.000164	5.38e-06	1	1	0	0	SKATO	7.49e-13
IQCC	ENSG00000160051	1	32205660	0	NA	0	4	0	not OMIM	0	pLoF + missense	<0.1%	0.000864	0.0086	0.00691	0.0688	0.92	0.00639	815522	10528	16	2.36e-12	7.49e-13	2.78e-12	0.000164	5.38e-06	1	1	0	0	SKATO	7.49e-13
IQCC	ENSG00000160051	1	32205660	0	NA	0	4	0	not OMIM	0	pLoF + missense	<0.5%	-0.0151	0.00624	-0.12	0.0499	0.0158	0.0123	805850	20166	50	2.36e-12	7.49e-13	2.78e-12	0.000164	5.38e-06	1	1	0	0	SKATO	7.49e-13
IQCC	ENSG00000160051	1	32205660	0	NA	0	4	0	not OMIM	0	pLoF + missense	<1%	-0.0163	0.00601	-0.13	0.048	0.00677	0.0133	804196	21814	56	2.36e-12	7.49e-13	2.78e-12	0.000164	5.38e-06	1	1	0	0	SKATO	7.49e-13
IQCC	ENSG00000160051	1	32205660	0	NA	0	4	0	not OMIM	0	pLoF + missense	singleton	0.0826	0.064	0.66	0.511	0.197	0.000114	825877	189	0	2.36e-12	7.49e-13	2.78e-12	0.000164	5.38e-06	1	1	0	0	SKATO	7.49e-13
IQCC	ENSG00000160051	1	32205660	0	NA	0	4	0	not OMIM	0	pLoF + possibly deleterious missense	<0.01%	-0.0109	0.0204	-0.087	0.163	0.593	0.00112	824212	1850	4	2.36e-12	7.49e-13	2.78e-12	0.000164	5.38e-06	1	1	0	0	SKATO	7.49e-13
IQCC	ENSG00000160051	1	32205660	0	NA	0	4	0	not OMIM	0	pLoF + possibly deleterious missense	<0.1%	-0.0131	0.0109	-0.104	0.087	0.23	0.00397	819521	6536	9	2.36e-12	7.49e-13	2.78e-12	0.000164	5.38e-06	1	1	0	0	SKATO	7.49e-13
IQCC	ENSG00000160051	1	32205660	0	NA	0	4	0	not OMIM	0	pLoF + possibly deleterious missense	<0.5%	-0.0367	0.00773	-0.293	0.0618	2.12e-06	0.00792	813013	13024	29	2.36e-12	7.49e-13	2.78e-12	0.000164	5.38e-06	1	1	0	0	SKATO	7.49e-13
IQCC	ENSG00000160051	1	32205660	0	NA	0	4	0	not OMIM	0	pLoF + possibly deleterious missense	<1%	-0.036	0.0073	-0.288	0.0583	7.85e-07	0.00892	811357	14674	35	2.36e-12	7.49e-13	2.78e-12	0.000164	5.38e-06	1	1	0	0	SKATO	7.49e-13
IQCC	ENSG00000160051	1	32205660	0	NA	0	4	0	not OMIM	0	pLoF + possibly deleterious missense	singleton	0.0881	0.082	0.704	0.656	0.283	6.96e-05	825951	115	0	2.36e-12	7.49e-13	2.78e-12	0.000164	5.38e-06	1	1	0	0	SKATO	7.49e-13
IQCC	ENSG00000160051	1	32205660	0	NA	0	4	0	not OMIM	0	pLoF + deleterious missense	<0.01%	0.0302	0.0398	0.241	0.318	0.449	0.000294	825581	484	1	2.36e-12	7.49e-13	2.78e-12	0.000164	5.38e-06	1	1	0	0	SKATO	7.49e-13
IQCC	ENSG00000160051	1	32205660	0	NA	0	4	0	not OMIM	0	pLoF + deleterious missense	<0.1%	-0.0144	0.0158	-0.115	0.126	0.363	0.00187	822978	3083	5	2.36e-12	7.49e-13	2.78e-12	0.000164	5.38e-06	1	1	0	0	SKATO	7.49e-13
IQCC	ENSG00000160051	1	32205660	0	NA	0	4	0	not OMIM	0	pLoF + deleterious missense	<0.5%	-0.0208	0.0127	-0.166	0.101	0.101	0.00292	821244	4815	7	2.36e-12	7.49e-13	2.78e-12	0.000164	5.38e-06	1	1	0	0	SKATO	7.49e-13
IQCC	ENSG00000160051	1	32205660	0	NA	0	4	0	not OMIM	0	pLoF + deleterious missense	<1%	-0.0208	0.0127	-0.166	0.101	0.101	0.00292	821244	4815	7	2.36e-12	7.49e-13	2.78e-12	0.000164	5.38e-06	1	1	0	0	SKATO	7.49e-13
IQCC	ENSG00000160051	1	32205660	0	NA	0	4	0	not OMIM	0	pLoF + deleterious missense	singleton	-0.0169	0.136	-0.135	1.09	0.901	2.54e-05	826024	42	0	2.36e-12	7.49e-13	2.78e-12	0.000164	5.38e-06	1	1	0	0	SKATO	7.49e-13
COL8A2	ENSG00000171812	1	36095238	1	1	0	2	1	OMIM (non-height)	0	all missense	<0.01%	0.0633	0.0142	0.506	0.114	8.36e-06	0.00232	822232	3831	3	1.91e-31	2.19e-21	5.02e-09	4.79e-32	2.08e-20	1	0	1	1	burden	4.79e-32
COL8A2	ENSG00000171812	1	36095238	1	1	0	2	1	OMIM (non-height)	0	all missense	<0.1%	0.0512	0.01	0.409	0.0802	3.29e-07	0.00468	818333	7727	6	1.91e-31	2.19e-21	5.02e-09	4.79e-32	2.08e-20	1	0	1	1	burden	4.79e-32
COL8A2	ENSG00000171812	1	36095238	1	1	0	2	1	OMIM (non-height)	0	all missense	<0.5%	0.0574	0.00763	0.459	0.061	5.34e-14	0.00817	812591	13459	16	1.91e-31	2.19e-21	5.02e-09	4.79e-32	2.08e-20	1	0	1	1	burden	4.79e-32
COL8A2	ENSG00000171812	1	36095238	1	1	0	2	1	OMIM (non-height)	0	all missense	<1%	0.0518	0.00604	0.414	0.0483	9.62e-18	0.0131	804407	21618	41	1.91e-31	2.19e-21	5.02e-09	4.79e-32	2.08e-20	1	0	1	1	burden	4.79e-32
COL8A2	ENSG00000171812	1	36095238	1	1	0	2	1	OMIM (non-height)	0	all missense	singleton	0.178	0.0535	1.42	0.428	0.000864	0.000163	825796	270	0	1.91e-31	2.19e-21	5.02e-09	4.79e-32	2.08e-20	1	0	1	1	burden	4.79e-32
COL8A2	ENSG00000171812	1	36095238	1	1	0	2	1	OMIM (non-height)	0	possibly deleterious missense	<0.01%	0.0669	0.0151	0.534	0.121	9.4e-06	0.00206	822668	3395	3	1.91e-31	2.19e-21	5.02e-09	4.79e-32	2.08e-20	1	0	1	1	burden	4.79e-32
COL8A2	ENSG00000171812	1	36095238	1	1	0	2	1	OMIM (non-height)	0	possibly deleterious missense	<0.1%	0.0669	0.0115	0.535	0.0916	5.31e-09	0.00358	820156	5905	5	1.91e-31	2.19e-21	5.02e-09	4.79e-32	2.08e-20	1	0	1	1	burden	4.79e-32
COL8A2	ENSG00000171812	1	36095238	1	1	0	2	1	OMIM (non-height)	0	possibly deleterious missense	<0.5%	0.0663	0.00819	0.53	0.0655	5.76e-16	0.00707	814407	11644	15	1.91e-31	2.19e-21	5.02e-09	4.79e-32	2.08e-20	1	0	1	1	burden	4.79e-32
COL8A2	ENSG00000171812	1	36095238	1	1	0	2	1	OMIM (non-height)	0	possibly deleterious missense	<1%	0.0565	0.0063	0.451	0.0504	3.2e-19	0.012	806217	19809	40	1.91e-31	2.19e-21	5.02e-09	4.79e-32	2.08e-20	1	0	1	1	burden	4.79e-32
COL8A2	ENSG00000171812	1	36095238	1	1	0	2	1	OMIM (non-height)	0	possibly deleterious missense	singleton	0.2	0.0571	1.6	0.456	0.000465	0.000143	825829	237	0	1.91e-31	2.19e-21	5.02e-09	4.79e-32	2.08e-20	1	0	1	1	burden	4.79e-32
COL8A2	ENSG00000171812	1	36095238	1	1	0	2	1	OMIM (non-height)	0	deleterious missense	<0.01%	0.121	0.028	0.967	0.224	1.59e-05	0.000596	825082	984	0	1.91e-31	2.19e-21	5.02e-09	4.79e-32	2.08e-20	1	0	1	1	burden	4.79e-32
COL8A2	ENSG00000171812	1	36095238	1	1	0	2	1	OMIM (non-height)	0	deleterious missense	<0.1%	0.114	0.0263	0.913	0.21	1.39e-05	0.000678	824946	1120	0	1.91e-31	2.19e-21	5.02e-09	4.79e-32	2.08e-20	1	0	1	1	burden	4.79e-32
COL8A2	ENSG00000171812	1	36095238	1	1	0	2	1	OMIM (non-height)	0	deleterious missense	<0.5%	0.121	0.0169	0.964	0.135	9.71e-13	0.00165	823342	2724	0	1.91e-31	2.19e-21	5.02e-09	4.79e-32	2.08e-20	1	0	1	1	burden	4.79e-32
COL8A2	ENSG00000171812	1	36095238	1	1	0	2	1	OMIM (non-height)	0	deleterious missense	<1%	0.121	0.0169	0.964	0.135	9.71e-13	0.00165	823342	2724	0	1.91e-31	2.19e-21	5.02e-09	4.79e-32	2.08e-20	1	0	1	1	burden	4.79e-32
COL8A2	ENSG00000171812	1	36095238	1	1	0	2	1	OMIM (non-height)	0	deleterious missense	singleton	0.331	0.087	2.65	0.696	0.000141	6.17e-05	825964	102	0	1.91e-31	2.19e-21	5.02e-09	4.79e-32	2.08e-20	1	0	1	1	burden	4.79e-32
COL8A2	ENSG00000171812	1	36095238	1	1	0	2	1	OMIM (non-height)	0	pLoF	<0.01%	0.406	0.059	3.25	0.472	5.72e-12	0.000134	825844	222	0	1.91e-31	2.19e-21	5.02e-09	4.79e-32	2.08e-20	1	0	1	1	burden	4.79e-32
COL8A2	ENSG00000171812	1	36095238	1	1	0	2	1	OMIM (non-height)	0	pLoF	<0.1%	0.422	0.0581	3.37	0.464	3.84e-13	0.000139	825837	229	0	1.91e-31	2.19e-21	5.02e-09	4.79e-32	2.08e-20	1	0	1	1	burden	4.79e-32
COL8A2	ENSG00000171812	1	36095238	1	1	0	2	1	OMIM (non-height)	0	pLoF	<0.5%	0.422	0.0581	3.37	0.464	3.84e-13	0.000139	825837	229	0	1.91e-31	2.19e-21	5.02e-09	4.79e-32	2.08e-20	1	0	1	1	burden	4.79e-32
COL8A2	ENSG00000171812	1	36095238	1	1	0	2	1	OMIM (non-height)	0	pLoF	<1%	0.422	0.0581	3.37	0.464	3.84e-13	0.000139	825837	229	0	1.91e-31	2.19e-21	5.02e-09	4.79e-32	2.08e-20	1	0	1	1	burden	4.79e-32
COL8A2	ENSG00000171812	1	36095238	1	1	0	2	1	OMIM (non-height)	0	pLoF	singleton	0.628	0.146	5.02	1.17	1.83e-05	2.18e-05	826030	36	0	1.91e-31	2.19e-21	5.02e-09	4.79e-32	2.08e-20	1	0	1	1	burden	4.79e-32
COL8A2	ENSG00000171812	1	36095238	1	1	0	2	1	OMIM (non-height)	0	pLoF + missense	<0.01%	0.0819	0.0138	0.655	0.111	3.08e-09	0.00246	822013	4050	3	1.91e-31	2.19e-21	5.02e-09	4.79e-32	2.08e-20	1	0	1	1	burden	4.79e-32
COL8A2	ENSG00000171812	1	36095238	1	1	0	2	1	OMIM (non-height)	0	pLoF + missense	<0.1%	0.0618	0.00989	0.494	0.0791	4.27e-10	0.00482	818109	7951	6	1.91e-31	2.19e-21	5.02e-09	4.79e-32	2.08e-20	1	0	1	1	burden	4.79e-32
COL8A2	ENSG00000171812	1	36095238	1	1	0	2	1	OMIM (non-height)	0	pLoF + missense	<0.5%	0.0634	0.00756	0.507	0.0605	4.96e-17	0.0083	812367	13683	16	1.91e-31	2.19e-21	5.02e-09	4.79e-32	2.08e-20	1	0	1	1	burden	4.79e-32
COL8A2	ENSG00000171812	1	36095238	1	1	0	2	1	OMIM (non-height)	0	pLoF + missense	<1%	0.0555	0.00601	0.443	0.048	2.74e-20	0.0133	804188	21837	41	1.91e-31	2.19e-21	5.02e-09	4.79e-32	2.08e-20	1	0	1	1	burden	4.79e-32
COL8A2	ENSG00000171812	1	36095238	1	1	0	2	1	OMIM (non-height)	0	pLoF + missense	singleton	0.233	0.0503	1.86	0.402	3.64e-06	0.000185	825761	305	0	1.91e-31	2.19e-21	5.02e-09	4.79e-32	2.08e-20	1	0	1	1	burden	4.79e-32
COL8A2	ENSG00000171812	1	36095238	1	1	0	2	1	OMIM (non-height)	0	pLoF + possibly deleterious missense	<0.01%	0.087	0.0146	0.695	0.117	2.76e-09	0.00219	822447	3616	3	1.91e-31	2.19e-21	5.02e-09	4.79e-32	2.08e-20	1	0	1	1	burden	4.79e-32
COL8A2	ENSG00000171812	1	36095238	1	1	0	2	1	OMIM (non-height)	0	pLoF + possibly deleterious missense	<0.1%	0.0798	0.0112	0.638	0.0899	1.33e-12	0.00372	819928	6133	5	1.91e-31	2.19e-21	5.02e-09	4.79e-32	2.08e-20	1	0	1	1	burden	4.79e-32
COL8A2	ENSG00000171812	1	36095238	1	1	0	2	1	OMIM (non-height)	0	pLoF + possibly deleterious missense	<0.5%	0.073	0.00811	0.584	0.0648	2.25e-19	0.0072	814179	11872	15	1.91e-31	2.19e-21	5.02e-09	4.79e-32	2.08e-20	1	0	1	1	burden	4.79e-32
COL8A2	ENSG00000171812	1	36095238	1	1	0	2	1	OMIM (non-height)	0	pLoF + possibly deleterious missense	<1%	0.0603	0.00627	0.482	0.0501	6.1e-22	0.0122	805994	20032	40	1.91e-31	2.19e-21	5.02e-09	4.79e-32	2.08e-20	1	0	1	1	burden	4.79e-32
COL8A2	ENSG00000171812	1	36095238	1	1	0	2	1	OMIM (non-height)	0	pLoF + possibly deleterious missense	singleton	0.25	0.0531	2	0.425	2.45e-06	0.000166	825792	274	0	1.91e-31	2.19e-21	5.02e-09	4.79e-32	2.08e-20	1	0	1	1	burden	4.79e-32
COL8A2	ENSG00000171812	1	36095238	1	1	0	2	1	OMIM (non-height)	0	pLoF + deleterious missense	<0.01%	0.173	0.0253	1.38	0.203	9.76e-12	0.000729	824862	1204	0	1.91e-31	2.19e-21	5.02e-09	4.79e-32	2.08e-20	1	0	1	1	burden	4.79e-32
COL8A2	ENSG00000171812	1	36095238	1	1	0	2	1	OMIM (non-height)	0	pLoF + deleterious missense	<0.1%	0.166	0.024	1.32	0.192	4.84e-12	0.000815	824719	1347	0	1.91e-31	2.19e-21	5.02e-09	4.79e-32	2.08e-20	1	0	1	1	burden	4.79e-32
COL8A2	ENSG00000171812	1	36095238	1	1	0	2	1	OMIM (non-height)	0	pLoF + deleterious missense	<0.5%	0.144	0.0162	1.15	0.13	8.6e-19	0.00179	823115	2951	0	1.91e-31	2.19e-21	5.02e-09	4.79e-32	2.08e-20	1	0	1	1	burden	4.79e-32
COL8A2	ENSG00000171812	1	36095238	1	1	0	2	1	OMIM (non-height)	0	pLoF + deleterious missense	<1%	0.144	0.0162	1.15	0.13	8.6e-19	0.00179	823115	2951	0	1.91e-31	2.19e-21	5.02e-09	4.79e-32	2.08e-20	1	0	1	1	burden	4.79e-32
COL8A2	ENSG00000171812	1	36095238	1	1	0	2	1	OMIM (non-height)	0	pLoF + deleterious missense	singleton	0.409	0.0748	3.27	0.598	4.73e-08	8.35e-05	825928	138	0	1.91e-31	2.19e-21	5.02e-09	4.79e-32	2.08e-20	1	0	1	1	burden	4.79e-32
SCMH1	ENSG00000010803	1	41027199	1	1	1	1	0	not OMIM	0	all missense	<0.01%	0.0772	0.0171	0.618	0.137	6.37e-06	0.0016	823423	2642	1	1.08e-47	1.69e-42	1.44e-33	2.69e-48	1.88e-37	1	1	1	1	burden	2.69e-48
SCMH1	ENSG00000010803	1	41027199	1	1	1	1	0	not OMIM	0	all missense	<0.1%	0.059	0.0104	0.471	0.0829	1.32e-08	0.00438	818837	7221	8	1.08e-47	1.69e-42	1.44e-33	2.69e-48	1.88e-37	1	1	1	1	burden	2.69e-48
SCMH1	ENSG00000010803	1	41027199	1	1	1	1	0	not OMIM	0	all missense	<0.5%	0.0934	0.00783	0.747	0.0626	8.39e-33	0.00804	812808	13229	29	1.08e-47	1.69e-42	1.44e-33	2.69e-48	1.88e-37	1	1	1	1	burden	2.69e-48
SCMH1	ENSG00000010803	1	41027199	1	1	1	1	0	not OMIM	0	all missense	<1%	0.0934	0.00783	0.747	0.0626	8.39e-33	0.00804	812808	13229	29	1.08e-47	1.69e-42	1.44e-33	2.69e-48	1.88e-37	1	1	1	1	burden	2.69e-48
SCMH1	ENSG00000010803	1	41027199	1	1	1	1	0	not OMIM	0	all missense	singleton	0.119	0.0619	0.949	0.495	0.0549	0.000122	825864	202	0	1.08e-47	1.69e-42	1.44e-33	2.69e-48	1.88e-37	1	1	1	1	burden	2.69e-48
SCMH1	ENSG00000010803	1	41027199	1	1	1	1	0	not OMIM	0	possibly deleterious missense	<0.01%	0.0854	0.0182	0.682	0.145	2.65e-06	0.00142	823724	2341	1	1.08e-47	1.69e-42	1.44e-33	2.69e-48	1.88e-37	1	1	1	1	burden	2.69e-48
SCMH1	ENSG00000010803	1	41027199	1	1	1	1	0	not OMIM	0	possibly deleterious missense	<0.1%	0.0672	0.0111	0.537	0.0888	1.48e-09	0.00381	819775	6283	8	1.08e-47	1.69e-42	1.44e-33	2.69e-48	1.88e-37	1	1	1	1	burden	2.69e-48
SCMH1	ENSG00000010803	1	41027199	1	1	1	1	0	not OMIM	0	possibly deleterious missense	<0.5%	0.101	0.00817	0.807	0.0653	4.44e-35	0.00741	813850	12188	28	1.08e-47	1.69e-42	1.44e-33	2.69e-48	1.88e-37	1	1	1	1	burden	2.69e-48
SCMH1	ENSG00000010803	1	41027199	1	1	1	1	0	not OMIM	0	possibly deleterious missense	<1%	0.101	0.00817	0.807	0.0653	4.44e-35	0.00741	813850	12188	28	1.08e-47	1.69e-42	1.44e-33	2.69e-48	1.88e-37	1	1	1	1	burden	2.69e-48
SCMH1	ENSG00000010803	1	41027199	1	1	1	1	0	not OMIM	0	possibly deleterious missense	singleton	0.12	0.068	0.959	0.544	0.0777	0.000101	825899	167	0	1.08e-47	1.69e-42	1.44e-33	2.69e-48	1.88e-37	1	1	1	1	burden	2.69e-48
SCMH1	ENSG00000010803	1	41027199	1	1	1	1	0	not OMIM	0	deleterious missense	<0.01%	0.21	0.0321	1.68	0.257	5.51e-11	0.000455	825315	751	0	1.08e-47	1.69e-42	1.44e-33	2.69e-48	1.88e-37	1	1	1	1	burden	2.69e-48
SCMH1	ENSG00000010803	1	41027199	1	1	1	1	0	not OMIM	0	deleterious missense	<0.1%	0.164	0.0265	1.31	0.212	5.27e-10	0.000668	824963	1102	1	1.08e-47	1.69e-42	1.44e-33	2.69e-48	1.88e-37	1	1	1	1	burden	2.69e-48
SCMH1	ENSG00000010803	1	41027199	1	1	1	1	0	not OMIM	0	deleterious missense	<0.5%	0.14	0.0234	1.12	0.187	2.03e-09	0.000861	824649	1411	6	1.08e-47	1.69e-42	1.44e-33	2.69e-48	1.88e-37	1	1	1	1	burden	2.69e-48
SCMH1	ENSG00000010803	1	41027199	1	1	1	1	0	not OMIM	0	deleterious missense	<1%	0.14	0.0234	1.12	0.187	2.03e-09	0.000861	824649	1411	6	1.08e-47	1.69e-42	1.44e-33	2.69e-48	1.88e-37	1	1	1	1	burden	2.69e-48
SCMH1	ENSG00000010803	1	41027199	1	1	1	1	0	not OMIM	0	deleterious missense	singleton	0.222	0.0971	1.77	0.776	0.0224	4.96e-05	825984	82	0	1.08e-47	1.69e-42	1.44e-33	2.69e-48	1.88e-37	1	1	1	1	burden	2.69e-48
SCMH1	ENSG00000010803	1	41027199	1	1	1	1	0	not OMIM	0	pLoF	<0.01%	0.832	0.1	6.65	0.801	9.95e-17	4.66e-05	825989	77	0	1.08e-47	1.69e-42	1.44e-33	2.69e-48	1.88e-37	1	1	1	1	burden	2.69e-48
SCMH1	ENSG00000010803	1	41027199	1	1	1	1	0	not OMIM	0	pLoF	<0.1%	0.832	0.1	6.65	0.801	9.95e-17	4.66e-05	825989	77	0	1.08e-47	1.69e-42	1.44e-33	2.69e-48	1.88e-37	1	1	1	1	burden	2.69e-48
SCMH1	ENSG00000010803	1	41027199	1	1	1	1	0	not OMIM	0	pLoF	<0.5%	0.832	0.1	6.65	0.801	9.95e-17	4.66e-05	825989	77	0	1.08e-47	1.69e-42	1.44e-33	2.69e-48	1.88e-37	1	1	1	1	burden	2.69e-48
SCMH1	ENSG00000010803	1	41027199	1	1	1	1	0	not OMIM	0	pLoF	<1%	0.832	0.1	6.65	0.801	9.95e-17	4.66e-05	825989	77	0	1.08e-47	1.69e-42	1.44e-33	2.69e-48	1.88e-37	1	1	1	1	burden	2.69e-48
SCMH1	ENSG00000010803	1	41027199	1	1	1	1	0	not OMIM	0	pLoF	singleton	0.782	0.169	6.25	1.35	3.77e-06	1.63e-05	826039	27	0	1.08e-47	1.69e-42	1.44e-33	2.69e-48	1.88e-37	1	1	1	1	burden	2.69e-48
SCMH1	ENSG00000010803	1	41027199	1	1	1	1	0	not OMIM	0	pLoF + missense	<0.01%	0.0987	0.0169	0.789	0.135	4.95e-09	0.00165	823346	2719	1	1.08e-47	1.69e-42	1.44e-33	2.69e-48	1.88e-37	1	1	1	1	burden	2.69e-48
SCMH1	ENSG00000010803	1	41027199	1	1	1	1	0	not OMIM	0	pLoF + missense	<0.1%	0.0672	0.0103	0.537	0.0825	7.56e-11	0.00443	818760	7298	8	1.08e-47	1.69e-42	1.44e-33	2.69e-48	1.88e-37	1	1	1	1	burden	2.69e-48
SCMH1	ENSG00000010803	1	41027199	1	1	1	1	0	not OMIM	0	pLoF + missense	<0.5%	0.098	0.00781	0.783	0.0624	4.44e-36	0.00809	812731	13306	29	1.08e-47	1.69e-42	1.44e-33	2.69e-48	1.88e-37	1	1	1	1	burden	2.69e-48
SCMH1	ENSG00000010803	1	41027199	1	1	1	1	0	not OMIM	0	pLoF + missense	<1%	0.098	0.00781	0.783	0.0624	4.44e-36	0.00809	812731	13306	29	1.08e-47	1.69e-42	1.44e-33	2.69e-48	1.88e-37	1	1	1	1	burden	2.69e-48
SCMH1	ENSG00000010803	1	41027199	1	1	1	1	0	not OMIM	0	pLoF + missense	singleton	0.197	0.0581	1.57	0.464	0.000696	0.000139	825837	229	0	1.08e-47	1.69e-42	1.44e-33	2.69e-48	1.88e-37	1	1	1	1	burden	2.69e-48
SCMH1	ENSG00000010803	1	41027199	1	1	1	1	0	not OMIM	0	pLoF + possibly deleterious missense	<0.01%	0.11	0.0179	0.877	0.143	8.26e-10	0.00147	823642	2423	1	1.08e-47	1.69e-42	1.44e-33	2.69e-48	1.88e-37	1	1	1	1	burden	2.69e-48
SCMH1	ENSG00000010803	1	41027199	1	1	1	1	0	not OMIM	0	pLoF + possibly deleterious missense	<0.1%	0.0767	0.011	0.613	0.0883	3.66e-12	0.00386	819693	6365	8	1.08e-47	1.69e-42	1.44e-33	2.69e-48	1.88e-37	1	1	1	1	burden	2.69e-48
SCMH1	ENSG00000010803	1	41027199	1	1	1	1	0	not OMIM	0	pLoF + possibly deleterious missense	<0.5%	0.106	0.00814	0.847	0.0651	1.08e-38	0.00746	813768	12270	28	1.08e-47	1.69e-42	1.44e-33	2.69e-48	1.88e-37	1	1	1	1	burden	2.69e-48
SCMH1	ENSG00000010803	1	41027199	1	1	1	1	0	not OMIM	0	pLoF + possibly deleterious missense	<1%	0.106	0.00814	0.847	0.0651	1.08e-38	0.00746	813768	12270	28	1.08e-47	1.69e-42	1.44e-33	2.69e-48	1.88e-37	1	1	1	1	burden	2.69e-48
SCMH1	ENSG00000010803	1	41027199	1	1	1	1	0	not OMIM	0	pLoF + possibly deleterious missense	singleton	0.223	0.0626	1.79	0.501	0.000364	0.000119	825869	197	0	1.08e-47	1.69e-42	1.44e-33	2.69e-48	1.88e-37	1	1	1	1	burden	2.69e-48
SCMH1	ENSG00000010803	1	41027199	1	1	1	1	0	not OMIM	0	pLoF + deleterious missense	<0.01%	0.268	0.0306	2.14	0.244	1.66e-18	0.000501	825238	828	0	1.08e-47	1.69e-42	1.44e-33	2.69e-48	1.88e-37	1	1	1	1	burden	2.69e-48
SCMH1	ENSG00000010803	1	41027199	1	1	1	1	0	not OMIM	0	pLoF + deleterious missense	<0.1%	0.208	0.0256	1.66	0.205	4.36e-16	0.000715	824886	1179	1	1.08e-47	1.69e-42	1.44e-33	2.69e-48	1.88e-37	1	1	1	1	burden	2.69e-48
SCMH1	ENSG00000010803	1	41027199	1	1	1	1	0	not OMIM	0	pLoF + deleterious missense	<0.5%	0.176	0.0228	1.41	0.182	1.11e-14	0.000908	824572	1488	6	1.08e-47	1.69e-42	1.44e-33	2.69e-48	1.88e-37	1	1	1	1	burden	2.69e-48
SCMH1	ENSG00000010803	1	41027199	1	1	1	1	0	not OMIM	0	pLoF + deleterious missense	<1%	0.176	0.0228	1.41	0.182	1.11e-14	0.000908	824572	1488	6	1.08e-47	1.69e-42	1.44e-33	2.69e-48	1.88e-37	1	1	1	1	burden	2.69e-48
SCMH1	ENSG00000010803	1	41027199	1	1	1	1	0	not OMIM	0	pLoF + deleterious missense	singleton	0.36	0.0842	2.88	0.673	1.86e-05	6.6e-05	825957	109	0	1.08e-47	1.69e-42	1.44e-33	2.69e-48	1.88e-37	1	1	1	1	burden	2.69e-48
WLS	ENSG00000116729	1	68098472	0	NA	1	1	0	not OMIM	1	all missense	<0.01%	-0.0608	0.0163	-0.486	0.13	0.000187	0.00177	823142	2922	2	3.14e-11	4.98e-08	0.0254	7.92e-12	1.17e-09	0	0	1	1	burden	7.92e-12
WLS	ENSG00000116729	1	68098472	0	NA	1	1	0	not OMIM	1	all missense	<0.1%	-0.0428	0.0116	-0.342	0.0931	0.000236	0.00347	820345	5713	8	3.14e-11	4.98e-08	0.0254	7.92e-12	1.17e-09	0	0	1	1	burden	7.92e-12
WLS	ENSG00000116729	1	68098472	0	NA	1	1	0	not OMIM	1	all missense	<0.5%	-0.0368	0.0105	-0.294	0.0842	0.000474	0.00426	819044	7013	9	3.14e-11	4.98e-08	0.0254	7.92e-12	1.17e-09	0	0	1	1	burden	7.92e-12
WLS	ENSG00000116729	1	68098472	0	NA	1	1	0	not OMIM	1	all missense	<1%	-0.0354	0.00996	-0.283	0.0796	0.000375	0.00476	818211	7841	14	3.14e-11	4.98e-08	0.0254	7.92e-12	1.17e-09	0	0	1	1	burden	7.92e-12
WLS	ENSG00000116729	1	68098472	0	NA	1	1	0	not OMIM	1	all missense	singleton	-0.0618	0.0639	-0.494	0.511	0.334	0.000114	825877	189	0	3.14e-11	4.98e-08	0.0254	7.92e-12	1.17e-09	0	0	1	1	burden	7.92e-12
WLS	ENSG00000116729	1	68098472	0	NA	1	1	0	not OMIM	1	possibly deleterious missense	<0.01%	-0.064	0.0169	-0.511	0.135	0.000151	0.00164	823352	2712	2	3.14e-11	4.98e-08	0.0254	7.92e-12	1.17e-09	0	0	1	1	burden	7.92e-12
WLS	ENSG00000116729	1	68098472	0	NA	1	1	0	not OMIM	1	possibly deleterious missense	<0.1%	-0.0473	0.012	-0.378	0.0959	8.09e-05	0.00326	820679	5380	7	3.14e-11	4.98e-08	0.0254	7.92e-12	1.17e-09	0	0	1	1	burden	7.92e-12
WLS	ENSG00000116729	1	68098472	0	NA	1	1	0	not OMIM	1	possibly deleterious missense	<0.5%	-0.0401	0.0108	-0.321	0.0863	0.0002	0.00405	819378	6680	8	3.14e-11	4.98e-08	0.0254	7.92e-12	1.17e-09	0	0	1	1	burden	7.92e-12
WLS	ENSG00000116729	1	68098472	0	NA	1	1	0	not OMIM	1	possibly deleterious missense	<1%	-0.0363	0.0107	-0.29	0.0852	0.000661	0.00416	819202	6856	8	3.14e-11	4.98e-08	0.0254	7.92e-12	1.17e-09	0	0	1	1	burden	7.92e-12
WLS	ENSG00000116729	1	68098472	0	NA	1	1	0	not OMIM	1	possibly deleterious missense	singleton	-0.0641	0.0645	-0.512	0.515	0.32	0.000113	825880	186	0	3.14e-11	4.98e-08	0.0254	7.92e-12	1.17e-09	0	0	1	1	burden	7.92e-12
WLS	ENSG00000116729	1	68098472	0	NA	1	1	0	not OMIM	1	deleterious missense	<0.01%	-0.139	0.0276	-1.11	0.22	4.58e-07	0.000614	825052	1013	1	3.14e-11	4.98e-08	0.0254	7.92e-12	1.17e-09	0	0	1	1	burden	7.92e-12
WLS	ENSG00000116729	1	68098472	0	NA	1	1	0	not OMIM	1	deleterious missense	<0.1%	-0.0881	0.0167	-0.704	0.134	1.42e-07	0.00167	823305	2759	2	3.14e-11	4.98e-08	0.0254	7.92e-12	1.17e-09	0	0	1	1	burden	7.92e-12
WLS	ENSG00000116729	1	68098472	0	NA	1	1	0	not OMIM	1	deleterious missense	<0.5%	-0.0782	0.0163	-0.625	0.13	1.6e-06	0.00176	823155	2909	2	3.14e-11	4.98e-08	0.0254	7.92e-12	1.17e-09	0	0	1	1	burden	7.92e-12
WLS	ENSG00000116729	1	68098472	0	NA	1	1	0	not OMIM	1	deleterious missense	<1%	-0.0782	0.0163	-0.625	0.13	1.6e-06	0.00176	823155	2909	2	3.14e-11	4.98e-08	0.0254	7.92e-12	1.17e-09	0	0	1	1	burden	7.92e-12
WLS	ENSG00000116729	1	68098472	0	NA	1	1	0	not OMIM	1	deleterious missense	singleton	-0.0776	0.0942	-0.621	0.753	0.41	5.27e-05	825979	87	0	3.14e-11	4.98e-08	0.0254	7.92e-12	1.17e-09	0	0	1	1	burden	7.92e-12
WLS	ENSG00000116729	1	68098472	0	NA	1	1	0	not OMIM	1	pLoF	<0.01%	-0.305	0.0639	-2.43	0.511	1.9e-06	0.000114	825877	189	0	3.14e-11	4.98e-08	0.0254	7.92e-12	1.17e-09	0	0	1	1	burden	7.92e-12
WLS	ENSG00000116729	1	68098472	0	NA	1	1	0	not OMIM	1	pLoF	<0.1%	-0.264	0.0526	-2.11	0.421	5.19e-07	0.000169	825787	279	0	3.14e-11	4.98e-08	0.0254	7.92e-12	1.17e-09	0	0	1	1	burden	7.92e-12
WLS	ENSG00000116729	1	68098472	0	NA	1	1	0	not OMIM	1	pLoF	<0.5%	-0.264	0.0526	-2.11	0.421	5.19e-07	0.000169	825787	279	0	3.14e-11	4.98e-08	0.0254	7.92e-12	1.17e-09	0	0	1	1	burden	7.92e-12
WLS	ENSG00000116729	1	68098472	0	NA	1	1	0	not OMIM	1	pLoF	<1%	-0.264	0.0526	-2.11	0.421	5.19e-07	0.000169	825787	279	0	3.14e-11	4.98e-08	0.0254	7.92e-12	1.17e-09	0	0	1	1	burden	7.92e-12
WLS	ENSG00000116729	1	68098472	0	NA	1	1	0	not OMIM	1	pLoF	singleton	0.194	0.235	1.55	1.88	0.408	8.47e-06	826052	14	0	3.14e-11	4.98e-08	0.0254	7.92e-12	1.17e-09	0	0	1	1	burden	7.92e-12
WLS	ENSG00000116729	1	68098472	0	NA	1	1	0	not OMIM	1	pLoF + missense	<0.01%	-0.0755	0.0158	-0.604	0.126	1.69e-06	0.00188	822954	3110	2	3.14e-11	4.98e-08	0.0254	7.92e-12	1.17e-09	0	0	1	1	burden	7.92e-12
WLS	ENSG00000116729	1	68098472	0	NA	1	1	0	not OMIM	1	pLoF + missense	<0.1%	-0.0531	0.0114	-0.424	0.0909	3.02e-06	0.00364	820067	5991	8	3.14e-11	4.98e-08	0.0254	7.92e-12	1.17e-09	0	0	1	1	burden	7.92e-12
WLS	ENSG00000116729	1	68098472	0	NA	1	1	0	not OMIM	1	pLoF + missense	<0.5%	-0.0455	0.0103	-0.364	0.0826	1.04e-05	0.00442	818766	7291	9	3.14e-11	4.98e-08	0.0254	7.92e-12	1.17e-09	0	0	1	1	burden	7.92e-12
WLS	ENSG00000116729	1	68098472	0	NA	1	1	0	not OMIM	1	pLoF + missense	<1%	-0.0433	0.00979	-0.346	0.0783	9.64e-06	0.00493	817933	8119	14	3.14e-11	4.98e-08	0.0254	7.92e-12	1.17e-09	0	0	1	1	burden	7.92e-12
WLS	ENSG00000116729	1	68098472	0	NA	1	1	0	not OMIM	1	pLoF + missense	singleton	-0.0442	0.0617	-0.353	0.493	0.474	0.000123	825863	203	0	3.14e-11	4.98e-08	0.0254	7.92e-12	1.17e-09	0	0	1	1	burden	7.92e-12
WLS	ENSG00000116729	1	68098472	0	NA	1	1	0	not OMIM	1	pLoF + possibly deleterious missense	<0.01%	-0.0795	0.0163	-0.636	0.131	1.1e-06	0.00176	823164	2900	2	3.14e-11	4.98e-08	0.0254	7.92e-12	1.17e-09	0	0	1	1	burden	7.92e-12
WLS	ENSG00000116729	1	68098472	0	NA	1	1	0	not OMIM	1	pLoF + possibly deleterious missense	<0.1%	-0.058	0.0117	-0.463	0.0935	7.26e-07	0.00343	820401	5658	7	3.14e-11	4.98e-08	0.0254	7.92e-12	1.17e-09	0	0	1	1	burden	7.92e-12
WLS	ENSG00000116729	1	68098472	0	NA	1	1	0	not OMIM	1	pLoF + possibly deleterious missense	<0.5%	-0.0491	0.0106	-0.393	0.0845	3.36e-06	0.00422	819100	6958	8	3.14e-11	4.98e-08	0.0254	7.92e-12	1.17e-09	0	0	1	1	burden	7.92e-12
WLS	ENSG00000116729	1	68098472	0	NA	1	1	0	not OMIM	1	pLoF + possibly deleterious missense	<1%	-0.0452	0.0104	-0.362	0.0835	1.5e-05	0.00433	818924	7134	8	3.14e-11	4.98e-08	0.0254	7.92e-12	1.17e-09	0	0	1	1	burden	7.92e-12
WLS	ENSG00000116729	1	68098472	0	NA	1	1	0	not OMIM	1	pLoF + possibly deleterious missense	singleton	-0.046	0.0622	-0.368	0.497	0.459	0.000121	825866	200	0	3.14e-11	4.98e-08	0.0254	7.92e-12	1.17e-09	0	0	1	1	burden	7.92e-12
WLS	ENSG00000116729	1	68098472	0	NA	1	1	0	not OMIM	1	pLoF + deleterious missense	<0.01%	-0.165	0.0253	-1.32	0.203	7.66e-11	0.000728	824864	1201	1	3.14e-11	4.98e-08	0.0254	7.92e-12	1.17e-09	0	0	1	1	burden	7.92e-12
WLS	ENSG00000116729	1	68098472	0	NA	1	1	0	not OMIM	1	pLoF + deleterious missense	<0.1%	-0.104	0.016	-0.833	0.128	6.56e-11	0.00184	823027	3037	2	3.14e-11	4.98e-08	0.0254	7.92e-12	1.17e-09	0	0	1	1	burden	7.92e-12
WLS	ENSG00000116729	1	68098472	0	NA	1	1	0	not OMIM	1	pLoF + deleterious missense	<0.5%	-0.0945	0.0156	-0.755	0.125	1.34e-09	0.00193	822877	3187	2	3.14e-11	4.98e-08	0.0254	7.92e-12	1.17e-09	0	0	1	1	burden	7.92e-12
WLS	ENSG00000116729	1	68098472	0	NA	1	1	0	not OMIM	1	pLoF + deleterious missense	<1%	-0.0945	0.0156	-0.755	0.125	1.34e-09	0.00193	822877	3187	2	3.14e-11	4.98e-08	0.0254	7.92e-12	1.17e-09	0	0	1	1	burden	7.92e-12
WLS	ENSG00000116729	1	68098472	0	NA	1	1	0	not OMIM	1	pLoF + deleterious missense	singleton	-0.0399	0.0874	-0.319	0.699	0.648	6.11e-05	825965	101	0	3.14e-11	4.98e-08	0.0254	7.92e-12	1.17e-09	0	0	1	1	burden	7.92e-12
RPL5	ENSG00000122406	1	92832012	0	3	1	1	1	OMIM (height)	1	all missense	<0.01%	0.00254	0.0254	0.0203	0.203	0.92	0.000728	824863	1203	0	5.65e-11	2.77e-11	2.96e-11	3.83e-08	1.1e-09	1	1	1	0	SKATO	2.77e-11
RPL5	ENSG00000122406	1	92832012	0	3	1	1	1	OMIM (height)	1	all missense	<0.1%	-0.0017	0.0236	-0.0136	0.189	0.943	0.000838	824682	1384	0	5.65e-11	2.77e-11	2.96e-11	3.83e-08	1.1e-09	1	1	1	0	SKATO	2.77e-11
RPL5	ENSG00000122406	1	92832012	0	3	1	1	1	OMIM (height)	1	all missense	<0.5%	0.016	0.0194	0.128	0.155	0.409	0.00125	824004	2060	2	5.65e-11	2.77e-11	2.96e-11	3.83e-08	1.1e-09	1	1	1	0	SKATO	2.77e-11
RPL5	ENSG00000122406	1	92832012	0	3	1	1	1	OMIM (height)	1	all missense	<1%	0.0566	0.00879	0.452	0.0702	1.21e-10	0.00836	812297	13719	50	5.65e-11	2.77e-11	2.96e-11	3.83e-08	1.1e-09	1	1	1	0	SKATO	2.77e-11
RPL5	ENSG00000122406	1	92832012	0	3	1	1	1	OMIM (height)	1	all missense	singleton	0.045	0.0842	0.36	0.673	0.593	6.6e-05	825957	109	0	5.65e-11	2.77e-11	2.96e-11	3.83e-08	1.1e-09	1	1	1	0	SKATO	2.77e-11
RPL5	ENSG00000122406	1	92832012	0	3	1	1	1	OMIM (height)	1	possibly deleterious missense	<0.01%	0.00254	0.0254	0.0203	0.203	0.92	0.000728	824863	1203	0	5.65e-11	2.77e-11	2.96e-11	3.83e-08	1.1e-09	1	1	1	0	SKATO	2.77e-11
RPL5	ENSG00000122406	1	92832012	0	3	1	1	1	OMIM (height)	1	possibly deleterious missense	<0.1%	-0.0017	0.0236	-0.0136	0.189	0.943	0.000838	824682	1384	0	5.65e-11	2.77e-11	2.96e-11	3.83e-08	1.1e-09	1	1	1	0	SKATO	2.77e-11
RPL5	ENSG00000122406	1	92832012	0	3	1	1	1	OMIM (height)	1	possibly deleterious missense	<0.5%	0.016	0.0194	0.128	0.155	0.409	0.00125	824004	2060	2	5.65e-11	2.77e-11	2.96e-11	3.83e-08	1.1e-09	1	1	1	0	SKATO	2.77e-11
RPL5	ENSG00000122406	1	92832012	0	3	1	1	1	OMIM (height)	1	possibly deleterious missense	<1%	0.0566	0.00879	0.452	0.0702	1.21e-10	0.00836	812297	13719	50	5.65e-11	2.77e-11	2.96e-11	3.83e-08	1.1e-09	1	1	1	0	SKATO	2.77e-11
RPL5	ENSG00000122406	1	92832012	0	3	1	1	1	OMIM (height)	1	possibly deleterious missense	singleton	0.045	0.0842	0.36	0.673	0.593	6.6e-05	825957	109	0	5.65e-11	2.77e-11	2.96e-11	3.83e-08	1.1e-09	1	1	1	0	SKATO	2.77e-11
RPL5	ENSG00000122406	1	92832012	0	3	1	1	1	OMIM (height)	1	deleterious missense	<0.01%	0.0076	0.0414	0.0607	0.331	0.854	0.000273	825615	451	0	5.65e-11	2.77e-11	2.96e-11	3.83e-08	1.1e-09	1	1	1	0	SKATO	2.77e-11
RPL5	ENSG00000122406	1	92832012	0	3	1	1	1	OMIM (height)	1	deleterious missense	<0.1%	0.00907	0.0386	0.0725	0.309	0.814	0.000314	825548	518	0	5.65e-11	2.77e-11	2.96e-11	3.83e-08	1.1e-09	1	1	1	0	SKATO	2.77e-11
RPL5	ENSG00000122406	1	92832012	0	3	1	1	1	OMIM (height)	1	deleterious missense	<0.5%	0.00907	0.0386	0.0725	0.309	0.814	0.000314	825548	518	0	5.65e-11	2.77e-11	2.96e-11	3.83e-08	1.1e-09	1	1	1	0	SKATO	2.77e-11
RPL5	ENSG00000122406	1	92832012	0	3	1	1	1	OMIM (height)	1	deleterious missense	<1%	0.00907	0.0386	0.0725	0.309	0.814	0.000314	825548	518	0	5.65e-11	2.77e-11	2.96e-11	3.83e-08	1.1e-09	1	1	1	0	SKATO	2.77e-11
RPL5	ENSG00000122406	1	92832012	0	3	1	1	1	OMIM (height)	1	deleterious missense	singleton	0.0381	0.127	0.304	1.01	0.764	2.91e-05	826018	48	0	5.65e-11	2.77e-11	2.96e-11	3.83e-08	1.1e-09	1	1	1	0	SKATO	2.77e-11
RPL5	ENSG00000122406	1	92832012	0	3	1	1	1	OMIM (height)	1	pLoF + missense	<0.01%	0.00179	0.0253	0.0143	0.202	0.943	0.000731	824858	1208	0	5.65e-11	2.77e-11	2.96e-11	3.83e-08	1.1e-09	1	1	1	0	SKATO	2.77e-11
RPL5	ENSG00000122406	1	92832012	0	3	1	1	1	OMIM (height)	1	pLoF + missense	<0.1%	-0.00233	0.0236	-0.0187	0.189	0.921	0.000841	824677	1389	0	5.65e-11	2.77e-11	2.96e-11	3.83e-08	1.1e-09	1	1	1	0	SKATO	2.77e-11
RPL5	ENSG00000122406	1	92832012	0	3	1	1	1	OMIM (height)	1	pLoF + missense	<0.5%	0.0155	0.0193	0.124	0.155	0.422	0.00125	823999	2065	2	5.65e-11	2.77e-11	2.96e-11	3.83e-08	1.1e-09	1	1	1	0	SKATO	2.77e-11
RPL5	ENSG00000122406	1	92832012	0	3	1	1	1	OMIM (height)	1	pLoF + missense	<1%	0.0565	0.00878	0.451	0.0702	1.3e-10	0.00837	812292	13724	50	5.65e-11	2.77e-11	2.96e-11	3.83e-08	1.1e-09	1	1	1	0	SKATO	2.77e-11
RPL5	ENSG00000122406	1	92832012	0	3	1	1	1	OMIM (height)	1	pLoF + missense	singleton	0.0228	0.0831	0.182	0.664	0.784	6.78e-05	825954	112	0	5.65e-11	2.77e-11	2.96e-11	3.83e-08	1.1e-09	1	1	1	0	SKATO	2.77e-11
RPL5	ENSG00000122406	1	92832012	0	3	1	1	1	OMIM (height)	1	pLoF + possibly deleterious missense	<0.01%	0.00179	0.0253	0.0143	0.202	0.943	0.000731	824858	1208	0	5.65e-11	2.77e-11	2.96e-11	3.83e-08	1.1e-09	1	1	1	0	SKATO	2.77e-11
RPL5	ENSG00000122406	1	92832012	0	3	1	1	1	OMIM (height)	1	pLoF + possibly deleterious missense	<0.1%	-0.00233	0.0236	-0.0187	0.189	0.921	0.000841	824677	1389	0	5.65e-11	2.77e-11	2.96e-11	3.83e-08	1.1e-09	1	1	1	0	SKATO	2.77e-11
RPL5	ENSG00000122406	1	92832012	0	3	1	1	1	OMIM (height)	1	pLoF + possibly deleterious missense	<0.5%	0.0155	0.0193	0.124	0.155	0.422	0.00125	823999	2065	2	5.65e-11	2.77e-11	2.96e-11	3.83e-08	1.1e-09	1	1	1	0	SKATO	2.77e-11
RPL5	ENSG00000122406	1	92832012	0	3	1	1	1	OMIM (height)	1	pLoF + possibly deleterious missense	<1%	0.0565	0.00878	0.451	0.0702	1.3e-10	0.00837	812292	13724	50	5.65e-11	2.77e-11	2.96e-11	3.83e-08	1.1e-09	1	1	1	0	SKATO	2.77e-11
RPL5	ENSG00000122406	1	92832012	0	3	1	1	1	OMIM (height)	1	pLoF + possibly deleterious missense	singleton	0.0228	0.0831	0.182	0.664	0.784	6.78e-05	825954	112	0	5.65e-11	2.77e-11	2.96e-11	3.83e-08	1.1e-09	1	1	1	0	SKATO	2.77e-11
RPL5	ENSG00000122406	1	92832012	0	3	1	1	1	OMIM (height)	1	pLoF + deleterious missense	<0.01%	0.00557	0.0412	0.0445	0.329	0.892	0.000276	825610	456	0	5.65e-11	2.77e-11	2.96e-11	3.83e-08	1.1e-09	1	1	1	0	SKATO	2.77e-11
RPL5	ENSG00000122406	1	92832012	0	3	1	1	1	OMIM (height)	1	pLoF + deleterious missense	<0.1%	0.00729	0.0384	0.0583	0.307	0.85	0.000317	825543	523	0	5.65e-11	2.77e-11	2.96e-11	3.83e-08	1.1e-09	1	1	1	0	SKATO	2.77e-11
RPL5	ENSG00000122406	1	92832012	0	3	1	1	1	OMIM (height)	1	pLoF + deleterious missense	<0.5%	0.00729	0.0384	0.0583	0.307	0.85	0.000317	825543	523	0	5.65e-11	2.77e-11	2.96e-11	3.83e-08	1.1e-09	1	1	1	0	SKATO	2.77e-11
RPL5	ENSG00000122406	1	92832012	0	3	1	1	1	OMIM (height)	1	pLoF + deleterious missense	<1%	0.00729	0.0384	0.0583	0.307	0.85	0.000317	825543	523	0	5.65e-11	2.77e-11	2.96e-11	3.83e-08	1.1e-09	1	1	1	0	SKATO	2.77e-11
RPL5	ENSG00000122406	1	92832012	0	3	1	1	1	OMIM (height)	1	pLoF + deleterious missense	singleton	-0.0104	0.123	-0.0829	0.984	0.933	3.09e-05	826015	51	0	5.65e-11	2.77e-11	2.96e-11	3.83e-08	1.1e-09	1	1	1	0	SKATO	2.77e-11
MTMR11	ENSG00000014914	1	149928650	1	1	1	1	1	not OMIM	0	all missense	<0.01%	0.0164	0.0145	0.131	0.116	0.258	0.00223	822385	3678	3	6.85e-15	1.66e-15	1.88e-12	3.91e-12	1.99e-12	1	1	1	1	SKATO	1.66e-15
MTMR11	ENSG00000014914	1	149928650	1	1	1	1	1	not OMIM	0	all missense	<0.1%	0.04	0.00926	0.32	0.074	1.56e-05	0.00551	816964	9093	9	6.85e-15	1.66e-15	1.88e-12	3.91e-12	1.99e-12	1	1	1	1	SKATO	1.66e-15
MTMR11	ENSG00000014914	1	149928650	1	1	1	1	1	not OMIM	0	all missense	<0.5%	0.0429	0.00755	0.343	0.0604	1.3e-08	0.00838	812239	13810	17	6.85e-15	1.66e-15	1.88e-12	3.91e-12	1.99e-12	1	1	1	1	SKATO	1.66e-15
MTMR11	ENSG00000014914	1	149928650	1	1	1	1	1	not OMIM	0	all missense	<1%	0.0441	0.00602	0.352	0.0482	2.56e-13	0.0158	800032	25979	55	6.85e-15	1.66e-15	1.88e-12	3.91e-12	1.99e-12	1	1	1	1	SKATO	1.66e-15
MTMR11	ENSG00000014914	1	149928650	1	1	1	1	1	not OMIM	0	all missense	singleton	-0.00193	0.0577	-0.0155	0.461	0.973	0.00014	825834	232	0	6.85e-15	1.66e-15	1.88e-12	3.91e-12	1.99e-12	1	1	1	1	SKATO	1.66e-15
MTMR11	ENSG00000014914	1	149928650	1	1	1	1	1	not OMIM	0	possibly deleterious missense	<0.01%	0.0183	0.0152	0.146	0.121	0.228	0.00203	822708	3355	3	6.85e-15	1.66e-15	1.88e-12	3.91e-12	1.99e-12	1	1	1	1	SKATO	1.66e-15
MTMR11	ENSG00000014914	1	149928650	1	1	1	1	1	not OMIM	0	possibly deleterious missense	<0.1%	0.0442	0.00965	0.354	0.0772	4.54e-06	0.00507	817695	8363	8	6.85e-15	1.66e-15	1.88e-12	3.91e-12	1.99e-12	1	1	1	1	SKATO	1.66e-15
MTMR11	ENSG00000014914	1	149928650	1	1	1	1	1	not OMIM	0	possibly deleterious missense	<0.5%	0.0457	0.00775	0.365	0.062	3.79e-09	0.00794	812967	13083	16	6.85e-15	1.66e-15	1.88e-12	3.91e-12	1.99e-12	1	1	1	1	SKATO	1.66e-15
MTMR11	ENSG00000014914	1	149928650	1	1	1	1	1	not OMIM	0	possibly deleterious missense	<1%	0.0458	0.00612	0.366	0.0489	7.88e-14	0.0154	800750	25262	54	6.85e-15	1.66e-15	1.88e-12	3.91e-12	1.99e-12	1	1	1	1	SKATO	1.66e-15
MTMR11	ENSG00000014914	1	149928650	1	1	1	1	1	not OMIM	0	possibly deleterious missense	singleton	-0.00133	0.0598	-0.0106	0.478	0.982	0.000131	825850	216	0	6.85e-15	1.66e-15	1.88e-12	3.91e-12	1.99e-12	1	1	1	1	SKATO	1.66e-15
MTMR11	ENSG00000014914	1	149928650	1	1	1	1	1	not OMIM	0	deleterious missense	<0.01%	0.0574	0.0266	0.459	0.213	0.0311	0.000659	824978	1087	1	6.85e-15	1.66e-15	1.88e-12	3.91e-12	1.99e-12	1	1	1	1	SKATO	1.66e-15
MTMR11	ENSG00000014914	1	149928650	1	1	1	1	1	not OMIM	0	deleterious missense	<0.1%	0.0753	0.0156	0.602	0.125	1.43e-06	0.00192	822892	3171	3	6.85e-15	1.66e-15	1.88e-12	3.91e-12	1.99e-12	1	1	1	1	SKATO	1.66e-15
MTMR11	ENSG00000014914	1	149928650	1	1	1	1	1	not OMIM	0	deleterious missense	<0.5%	0.0633	0.0137	0.506	0.109	3.73e-06	0.00254	821872	4191	3	6.85e-15	1.66e-15	1.88e-12	3.91e-12	1.99e-12	1	1	1	1	SKATO	1.66e-15
MTMR11	ENSG00000014914	1	149928650	1	1	1	1	1	not OMIM	0	deleterious missense	<1%	0.0633	0.0137	0.506	0.109	3.73e-06	0.00254	821872	4191	3	6.85e-15	1.66e-15	1.88e-12	3.91e-12	1.99e-12	1	1	1	1	SKATO	1.66e-15
MTMR11	ENSG00000014914	1	149928650	1	1	1	1	1	not OMIM	0	deleterious missense	singleton	0.0804	0.0983	0.643	0.786	0.413	4.84e-05	825986	80	0	6.85e-15	1.66e-15	1.88e-12	3.91e-12	1.99e-12	1	1	1	1	SKATO	1.66e-15
MTMR11	ENSG00000014914	1	149928650	1	1	1	1	1	not OMIM	0	pLoF	<0.01%	0.076	0.0355	0.608	0.284	0.0321	0.000372	825452	614	0	6.85e-15	1.66e-15	1.88e-12	3.91e-12	1.99e-12	1	1	1	1	SKATO	1.66e-15
MTMR11	ENSG00000014914	1	149928650	1	1	1	1	1	not OMIM	0	pLoF	<0.1%	0.0745	0.0264	0.595	0.211	0.00485	0.000669	824962	1103	1	6.85e-15	1.66e-15	1.88e-12	3.91e-12	1.99e-12	1	1	1	1	SKATO	1.66e-15
MTMR11	ENSG00000014914	1	149928650	1	1	1	1	1	not OMIM	0	pLoF	<0.5%	0.0117	0.0101	0.0935	0.081	0.248	0.0046	818487	7556	23	6.85e-15	1.66e-15	1.88e-12	3.91e-12	1.99e-12	1	1	1	1	SKATO	1.66e-15
MTMR11	ENSG00000014914	1	149928650	1	1	1	1	1	not OMIM	0	pLoF	<1%	0.0126	0.0101	0.101	0.0806	0.21	0.00464	818423	7619	24	6.85e-15	1.66e-15	1.88e-12	3.91e-12	1.99e-12	1	1	1	1	SKATO	1.66e-15
MTMR11	ENSG00000014914	1	149928650	1	1	1	1	1	not OMIM	0	pLoF	singleton	0.0265	0.119	0.212	0.948	0.823	3.33e-05	826011	55	0	6.85e-15	1.66e-15	1.88e-12	3.91e-12	1.99e-12	1	1	1	1	SKATO	1.66e-15
MTMR11	ENSG00000014914	1	149928650	1	1	1	1	1	not OMIM	0	pLoF + missense	<0.01%	0.0249	0.0134	0.199	0.107	0.0642	0.0026	821776	4287	3	6.85e-15	1.66e-15	1.88e-12	3.91e-12	1.99e-12	1	1	1	1	SKATO	1.66e-15
MTMR11	ENSG00000014914	1	149928650	1	1	1	1	1	not OMIM	0	pLoF + missense	<0.1%	0.0438	0.00875	0.35	0.07	5.7e-07	0.00618	815871	10185	10	6.85e-15	1.66e-15	1.88e-12	3.91e-12	1.99e-12	1	1	1	1	SKATO	1.66e-15
MTMR11	ENSG00000014914	1	149928650	1	1	1	1	1	not OMIM	0	pLoF + missense	<0.5%	0.0323	0.00611	0.258	0.0488	1.25e-07	0.0129	804741	21285	40	6.85e-15	1.66e-15	1.88e-12	3.91e-12	1.99e-12	1	1	1	1	SKATO	1.66e-15
MTMR11	ENSG00000014914	1	149928650	1	1	1	1	1	not OMIM	0	pLoF + missense	<1%	0.0363	0.00523	0.29	0.0418	3.67e-12	0.0203	792561	33426	79	6.85e-15	1.66e-15	1.88e-12	3.91e-12	1.99e-12	1	1	1	1	SKATO	1.66e-15
MTMR11	ENSG00000014914	1	149928650	1	1	1	1	1	not OMIM	0	pLoF + missense	singleton	0.00795	0.052	0.0636	0.416	0.878	0.000173	825780	286	0	6.85e-15	1.66e-15	1.88e-12	3.91e-12	1.99e-12	1	1	1	1	SKATO	1.66e-15
MTMR11	ENSG00000014914	1	149928650	1	1	1	1	1	not OMIM	0	pLoF + possibly deleterious missense	<0.01%	0.0271	0.014	0.217	0.112	0.0524	0.0024	822097	3966	3	6.85e-15	1.66e-15	1.88e-12	3.91e-12	1.99e-12	1	1	1	1	SKATO	1.66e-15
MTMR11	ENSG00000014914	1	149928650	1	1	1	1	1	not OMIM	0	pLoF + possibly deleterious missense	<0.1%	0.0479	0.00908	0.383	0.0726	1.34e-07	0.00574	816599	9458	9	6.85e-15	1.66e-15	1.88e-12	3.91e-12	1.99e-12	1	1	1	1	SKATO	1.66e-15
MTMR11	ENSG00000014914	1	149928650	1	1	1	1	1	not OMIM	0	pLoF + possibly deleterious missense	<0.5%	0.0337	0.00621	0.27	0.0496	5.53e-08	0.0125	805463	20564	39	6.85e-15	1.66e-15	1.88e-12	3.91e-12	1.99e-12	1	1	1	1	SKATO	1.66e-15
MTMR11	ENSG00000014914	1	149928650	1	1	1	1	1	not OMIM	0	pLoF + possibly deleterious missense	<1%	0.0374	0.00529	0.299	0.0423	1.48e-12	0.0199	793273	32715	78	6.85e-15	1.66e-15	1.88e-12	3.91e-12	1.99e-12	1	1	1	1	SKATO	1.66e-15
MTMR11	ENSG00000014914	1	149928650	1	1	1	1	1	not OMIM	0	pLoF + possibly deleterious missense	singleton	0.00433	0.0534	0.0346	0.427	0.935	0.000164	825795	271	0	6.85e-15	1.66e-15	1.88e-12	3.91e-12	1.99e-12	1	1	1	1	SKATO	1.66e-15
MTMR11	ENSG00000014914	1	149928650	1	1	1	1	1	not OMIM	0	pLoF + deleterious missense	<0.01%	0.0638	0.0213	0.51	0.17	0.00275	0.00103	824365	1700	1	6.85e-15	1.66e-15	1.88e-12	3.91e-12	1.99e-12	1	1	1	1	SKATO	1.66e-15
MTMR11	ENSG00000014914	1	149928650	1	1	1	1	1	not OMIM	0	pLoF + deleterious missense	<0.1%	0.075	0.0135	0.6	0.108	2.48e-08	0.00259	821791	4271	4	6.85e-15	1.66e-15	1.88e-12	3.91e-12	1.99e-12	1	1	1	1	SKATO	1.66e-15
MTMR11	ENSG00000014914	1	149928650	1	1	1	1	1	not OMIM	0	pLoF + deleterious missense	<0.5%	0.0303	0.00818	0.242	0.0654	0.000211	0.00713	814316	11724	26	6.85e-15	1.66e-15	1.88e-12	3.91e-12	1.99e-12	1	1	1	1	SKATO	1.66e-15
MTMR11	ENSG00000014914	1	149928650	1	1	1	1	1	not OMIM	0	pLoF + deleterious missense	<1%	0.0308	0.00816	0.246	0.0652	0.000162	0.00717	814253	11786	27	6.85e-15	1.66e-15	1.88e-12	3.91e-12	1.99e-12	1	1	1	1	SKATO	1.66e-15
MTMR11	ENSG00000014914	1	149928650	1	1	1	1	1	not OMIM	0	pLoF + deleterious missense	singleton	0.0585	0.0757	0.467	0.605	0.44	8.17e-05	825931	135	0	6.85e-15	1.66e-15	1.88e-12	3.91e-12	1.99e-12	1	1	1	1	SKATO	1.66e-15
ADAMTSL4	ENSG00000143382	1	150549368	1	1	1	1	1	OMIM (non-height)	0	all missense	<0.01%	-0.0137	0.0105	-0.11	0.0841	0.193	0.00426	819032	7032	2	9.91e-13	9.58e-13	3.23e-11	2.71e-11	3.42e-13	1	1	1	1	burden	3.42e-13
ADAMTSL4	ENSG00000143382	1	150549368	1	1	1	1	1	OMIM (non-height)	0	all missense	<0.1%	-0.00326	0.00582	-0.0261	0.0465	0.575	0.0142	802613	23430	23	9.91e-13	9.58e-13	3.23e-11	2.71e-11	3.42e-13	1	1	1	1	burden	3.42e-13
ADAMTSL4	ENSG00000143382	1	150549368	1	1	1	1	1	OMIM (non-height)	0	all missense	<0.5%	-0.00406	0.0046	-0.0325	0.0367	0.377	0.0232	787722	38284	60	9.91e-13	9.58e-13	3.23e-11	2.71e-11	3.42e-13	1	1	1	1	burden	3.42e-13
ADAMTSL4	ENSG00000143382	1	150549368	1	1	1	1	1	OMIM (non-height)	0	all missense	<1%	-0.00432	0.00456	-0.0345	0.0365	0.344	0.0236	787092	38911	63	9.91e-13	9.58e-13	3.23e-11	2.71e-11	3.42e-13	1	1	1	1	burden	3.42e-13
ADAMTSL4	ENSG00000143382	1	150549368	1	1	1	1	1	OMIM (non-height)	0	all missense	singleton	0.047	0.0427	0.376	0.341	0.27	0.000257	825641	425	0	9.91e-13	9.58e-13	3.23e-11	2.71e-11	3.42e-13	1	1	1	1	burden	3.42e-13
ADAMTSL4	ENSG00000143382	1	150549368	1	1	1	1	1	OMIM (non-height)	0	possibly deleterious missense	<0.01%	-0.0111	0.0127	-0.0887	0.101	0.381	0.00293	821220	4844	2	9.91e-13	9.58e-13	3.23e-11	2.71e-11	3.42e-13	1	1	1	1	burden	3.42e-13
ADAMTSL4	ENSG00000143382	1	150549368	1	1	1	1	1	OMIM (non-height)	0	possibly deleterious missense	<0.1%	0.000689	0.00702	0.00551	0.0561	0.922	0.00969	810078	15970	18	9.91e-13	9.58e-13	3.23e-11	2.71e-11	3.42e-13	1	1	1	1	burden	3.42e-13
ADAMTSL4	ENSG00000143382	1	150549368	1	1	1	1	1	OMIM (non-height)	0	possibly deleterious missense	<0.5%	-0.0022	0.00522	-0.0176	0.0417	0.674	0.0178	796683	29338	45	9.91e-13	9.58e-13	3.23e-11	2.71e-11	3.42e-13	1	1	1	1	burden	3.42e-13
ADAMTSL4	ENSG00000143382	1	150549368	1	1	1	1	1	OMIM (non-height)	0	possibly deleterious missense	<1%	-0.00257	0.00517	-0.0205	0.0413	0.619	0.0182	796046	29972	48	9.91e-13	9.58e-13	3.23e-11	2.71e-11	3.42e-13	1	1	1	1	burden	3.42e-13
ADAMTSL4	ENSG00000143382	1	150549368	1	1	1	1	1	OMIM (non-height)	0	possibly deleterious missense	singleton	0.0438	0.0491	0.35	0.393	0.373	0.000194	825746	320	0	9.91e-13	9.58e-13	3.23e-11	2.71e-11	3.42e-13	1	1	1	1	burden	3.42e-13
ADAMTSL4	ENSG00000143382	1	150549368	1	1	1	1	1	OMIM (non-height)	0	deleterious missense	<0.01%	-0.0316	0.0238	-0.253	0.19	0.183	0.000827	824701	1363	2	9.91e-13	9.58e-13	3.23e-11	2.71e-11	3.42e-13	1	1	1	1	burden	3.42e-13
ADAMTSL4	ENSG00000143382	1	150549368	1	1	1	1	1	OMIM (non-height)	0	deleterious missense	<0.1%	-0.011	0.0147	-0.0876	0.117	0.455	0.00217	822483	3577	6	9.91e-13	9.58e-13	3.23e-11	2.71e-11	3.42e-13	1	1	1	1	burden	3.42e-13
ADAMTSL4	ENSG00000143382	1	150549368	1	1	1	1	1	OMIM (non-height)	0	deleterious missense	<0.5%	-0.011	0.0135	-0.0878	0.108	0.416	0.00257	821821	4238	7	9.91e-13	9.58e-13	3.23e-11	2.71e-11	3.42e-13	1	1	1	1	burden	3.42e-13
ADAMTSL4	ENSG00000143382	1	150549368	1	1	1	1	1	OMIM (non-height)	0	deleterious missense	<1%	-0.011	0.0135	-0.0878	0.108	0.416	0.00257	821821	4238	7	9.91e-13	9.58e-13	3.23e-11	2.71e-11	3.42e-13	1	1	1	1	burden	3.42e-13
ADAMTSL4	ENSG00000143382	1	150549368	1	1	1	1	1	OMIM (non-height)	0	deleterious missense	singleton	-0.0759	0.101	-0.607	0.811	0.455	4.54e-05	825991	75	0	9.91e-13	9.58e-13	3.23e-11	2.71e-11	3.42e-13	1	1	1	1	burden	3.42e-13
ADAMTSL4	ENSG00000143382	1	150549368	1	1	1	1	1	OMIM (non-height)	0	pLoF	<0.01%	-0.0835	0.0305	-0.668	0.244	0.00626	0.000502	825237	829	0	9.91e-13	9.58e-13	3.23e-11	2.71e-11	3.42e-13	1	1	1	1	burden	3.42e-13
ADAMTSL4	ENSG00000143382	1	150549368	1	1	1	1	1	OMIM (non-height)	0	pLoF	<0.1%	-0.0828	0.0253	-0.662	0.202	0.00106	0.000731	824860	1205	1	9.91e-13	9.58e-13	3.23e-11	2.71e-11	3.42e-13	1	1	1	1	burden	3.42e-13
ADAMTSL4	ENSG00000143382	1	150549368	1	1	1	1	1	OMIM (non-height)	0	pLoF	<0.5%	-0.108	0.0141	-0.863	0.113	1.95e-14	0.00237	822161	3902	3	9.91e-13	9.58e-13	3.23e-11	2.71e-11	3.42e-13	1	1	1	1	burden	3.42e-13
ADAMTSL4	ENSG00000143382	1	150549368	1	1	1	1	1	OMIM (non-height)	0	pLoF	<1%	-0.108	0.0141	-0.863	0.113	1.95e-14	0.00237	822161	3902	3	9.91e-13	9.58e-13	3.23e-11	2.71e-11	3.42e-13	1	1	1	1	burden	3.42e-13
ADAMTSL4	ENSG00000143382	1	150549368	1	1	1	1	1	OMIM (non-height)	0	pLoF	singleton	-0.0664	0.0989	-0.531	0.791	0.502	4.78e-05	825987	79	0	9.91e-13	9.58e-13	3.23e-11	2.71e-11	3.42e-13	1	1	1	1	burden	3.42e-13
ADAMTSL4	ENSG00000143382	1	150549368	1	1	1	1	1	OMIM (non-height)	0	pLoF + missense	<0.01%	-0.0207	0.00996	-0.165	0.0796	0.0379	0.00476	818211	7853	2	9.91e-13	9.58e-13	3.23e-11	2.71e-11	3.42e-13	1	1	1	1	burden	3.42e-13
ADAMTSL4	ENSG00000143382	1	150549368	1	1	1	1	1	OMIM (non-height)	0	pLoF + missense	<0.1%	-0.00704	0.00568	-0.0563	0.0454	0.215	0.0149	801441	24601	24	9.91e-13	9.58e-13	3.23e-11	2.71e-11	3.42e-13	1	1	1	1	burden	3.42e-13
ADAMTSL4	ENSG00000143382	1	150549368	1	1	1	1	1	OMIM (non-height)	0	pLoF + missense	<0.5%	-0.0138	0.0044	-0.111	0.0352	0.00166	0.0255	784038	41965	63	9.91e-13	9.58e-13	3.23e-11	2.71e-11	3.42e-13	1	1	1	1	burden	3.42e-13
ADAMTSL4	ENSG00000143382	1	150549368	1	1	1	1	1	OMIM (non-height)	0	pLoF + missense	<1%	-0.014	0.00437	-0.112	0.0349	0.0014	0.0259	783410	42590	66	9.91e-13	9.58e-13	3.23e-11	2.71e-11	3.42e-13	1	1	1	1	burden	3.42e-13
ADAMTSL4	ENSG00000143382	1	150549368	1	1	1	1	1	OMIM (non-height)	0	pLoF + missense	singleton	0.0327	0.0392	0.262	0.313	0.404	0.000304	825563	503	0	9.91e-13	9.58e-13	3.23e-11	2.71e-11	3.42e-13	1	1	1	1	burden	3.42e-13
ADAMTSL4	ENSG00000143382	1	150549368	1	1	1	1	1	OMIM (non-height)	0	pLoF + possibly deleterious missense	<0.01%	-0.0217	0.0117	-0.174	0.0936	0.0633	0.00343	820396	5668	2	9.91e-13	9.58e-13	3.23e-11	2.71e-11	3.42e-13	1	1	1	1	burden	3.42e-13
ADAMTSL4	ENSG00000143382	1	150549368	1	1	1	1	1	OMIM (non-height)	0	pLoF + possibly deleterious missense	<0.1%	-0.00525	0.00677	-0.042	0.0542	0.438	0.0104	808895	17152	19	9.91e-13	9.58e-13	3.23e-11	2.71e-11	3.42e-13	1	1	1	1	burden	3.42e-13
ADAMTSL4	ENSG00000143382	1	150549368	1	1	1	1	1	OMIM (non-height)	0	pLoF + possibly deleterious missense	<0.5%	-0.0149	0.00493	-0.119	0.0394	0.00245	0.0201	792968	33050	48	9.91e-13	9.58e-13	3.23e-11	2.71e-11	3.42e-13	1	1	1	1	burden	3.42e-13
ADAMTSL4	ENSG00000143382	1	150549368	1	1	1	1	1	OMIM (non-height)	0	pLoF + possibly deleterious missense	<1%	-0.0151	0.00489	-0.12	0.0391	0.00205	0.0204	792333	33682	51	9.91e-13	9.58e-13	3.23e-11	2.71e-11	3.42e-13	1	1	1	1	burden	3.42e-13
ADAMTSL4	ENSG00000143382	1	150549368	1	1	1	1	1	OMIM (non-height)	0	pLoF + possibly deleterious missense	singleton	0.022	0.044	0.176	0.352	0.617	0.000242	825667	399	0	9.91e-13	9.58e-13	3.23e-11	2.71e-11	3.42e-13	1	1	1	1	burden	3.42e-13
ADAMTSL4	ENSG00000143382	1	150549368	1	1	1	1	1	OMIM (non-height)	0	pLoF + deleterious missense	<0.01%	-0.0517	0.0188	-0.413	0.15	0.0059	0.00133	823873	2191	2	9.91e-13	9.58e-13	3.23e-11	2.71e-11	3.42e-13	1	1	1	1	burden	3.42e-13
ADAMTSL4	ENSG00000143382	1	150549368	1	1	1	1	1	OMIM (non-height)	0	pLoF + deleterious missense	<0.1%	-0.0292	0.0127	-0.234	0.102	0.0215	0.0029	821280	4779	7	9.91e-13	9.58e-13	3.23e-11	2.71e-11	3.42e-13	1	1	1	1	burden	3.42e-13
ADAMTSL4	ENSG00000143382	1	150549368	1	1	1	1	1	OMIM (non-height)	0	pLoF + deleterious missense	<0.5%	-0.0579	0.00978	-0.463	0.0782	3.24e-09	0.00493	817932	8124	10	9.91e-13	9.58e-13	3.23e-11	2.71e-11	3.42e-13	1	1	1	1	burden	3.42e-13
ADAMTSL4	ENSG00000143382	1	150549368	1	1	1	1	1	OMIM (non-height)	0	pLoF + deleterious missense	<1%	-0.0579	0.00978	-0.463	0.0782	3.24e-09	0.00493	817932	8124	10	9.91e-13	9.58e-13	3.23e-11	2.71e-11	3.42e-13	1	1	1	1	burden	3.42e-13
ADAMTSL4	ENSG00000143382	1	150549368	1	1	1	1	1	OMIM (non-height)	0	pLoF + deleterious missense	singleton	-0.071	0.0708	-0.568	0.566	0.316	9.32e-05	825912	154	0	9.91e-13	9.58e-13	3.23e-11	2.71e-11	3.42e-13	1	1	1	1	burden	3.42e-13
SLC27A3	ENSG00000143554	1	153774353	0	2	0	2	1	not OMIM	0	all missense	<0.01%	0.0434	0.0128	0.347	0.102	0.000674	0.00288	821309	4755	2	6.3e-18	1.99e-18	0.00495	1.18e-17	2.07e-17	1	0	1	1	SKATO	1.99e-18
SLC27A3	ENSG00000143554	1	153774353	0	2	0	2	1	not OMIM	0	all missense	<0.1%	0.0423	0.0073	0.338	0.0584	7.05e-09	0.00892	811334	14719	13	6.3e-18	1.99e-18	0.00495	1.18e-17	2.07e-17	1	0	1	1	SKATO	1.99e-18
SLC27A3	ENSG00000143554	1	153774353	0	2	0	2	1	not OMIM	0	all missense	<0.5%	0.0222	0.00518	0.178	0.0414	1.79e-05	0.0181	796203	29811	52	6.3e-18	1.99e-18	0.00495	1.18e-17	2.07e-17	1	0	1	1	SKATO	1.99e-18
SLC27A3	ENSG00000143554	1	153774353	0	2	0	2	1	not OMIM	0	all missense	<1%	0.0241	0.00494	0.193	0.0395	1.09e-06	0.0199	793175	32829	62	6.3e-18	1.99e-18	0.00495	1.18e-17	2.07e-17	1	0	1	1	SKATO	1.99e-18
SLC27A3	ENSG00000143554	1	153774353	0	2	0	2	1	not OMIM	0	all missense	singleton	0.0279	0.0498	0.223	0.398	0.575	0.000189	825754	312	0	6.3e-18	1.99e-18	0.00495	1.18e-17	2.07e-17	1	0	1	1	SKATO	1.99e-18
SLC27A3	ENSG00000143554	1	153774353	0	2	0	2	1	not OMIM	0	possibly deleterious missense	<0.01%	0.0633	0.0156	0.506	0.125	5.27e-05	0.00192	822900	3165	1	6.3e-18	1.99e-18	0.00495	1.18e-17	2.07e-17	1	0	1	1	SKATO	1.99e-18
SLC27A3	ENSG00000143554	1	153774353	0	2	0	2	1	not OMIM	0	possibly deleterious missense	<0.1%	0.0554	0.00831	0.443	0.0664	2.48e-11	0.00687	814735	11319	12	6.3e-18	1.99e-18	0.00495	1.18e-17	2.07e-17	1	0	1	1	SKATO	1.99e-18
SLC27A3	ENSG00000143554	1	153774353	0	2	0	2	1	not OMIM	0	possibly deleterious missense	<0.5%	0.048	0.00699	0.384	0.0558	6.34e-12	0.00978	809925	16118	23	6.3e-18	1.99e-18	0.00495	1.18e-17	2.07e-17	1	0	1	1	SKATO	1.99e-18
SLC27A3	ENSG00000143554	1	153774353	0	2	0	2	1	not OMIM	0	possibly deleterious missense	<1%	0.0473	0.00643	0.378	0.0514	1.97e-13	0.0116	806863	19170	33	6.3e-18	1.99e-18	0.00495	1.18e-17	2.07e-17	1	0	1	1	SKATO	1.99e-18
SLC27A3	ENSG00000143554	1	153774353	0	2	0	2	1	not OMIM	0	possibly deleterious missense	singleton	0.00889	0.0601	0.0711	0.48	0.882	0.00013	825852	214	0	6.3e-18	1.99e-18	0.00495	1.18e-17	2.07e-17	1	0	1	1	SKATO	1.99e-18
SLC27A3	ENSG00000143554	1	153774353	0	2	0	2	1	not OMIM	0	deleterious missense	<0.01%	0.0693	0.0164	0.554	0.131	2.29e-05	0.00175	823177	2888	1	6.3e-18	1.99e-18	0.00495	1.18e-17	2.07e-17	1	0	1	1	SKATO	1.99e-18
SLC27A3	ENSG00000143554	1	153774353	0	2	0	2	1	not OMIM	0	deleterious missense	<0.1%	0.0589	0.0086	0.471	0.0687	7.45e-12	0.0064	815501	10555	10	6.3e-18	1.99e-18	0.00495	1.18e-17	2.07e-17	1	0	1	1	SKATO	1.99e-18
SLC27A3	ENSG00000143554	1	153774353	0	2	0	2	1	not OMIM	0	deleterious missense	<0.5%	0.0504	0.00733	0.403	0.0586	6.37e-12	0.00887	811433	14613	20	6.3e-18	1.99e-18	0.00495	1.18e-17	2.07e-17	1	0	1	1	SKATO	1.99e-18
SLC27A3	ENSG00000143554	1	153774353	0	2	0	2	1	not OMIM	0	deleterious missense	<1%	0.0497	0.00673	0.397	0.0538	1.61e-13	0.0106	808613	17423	30	6.3e-18	1.99e-18	0.00495	1.18e-17	2.07e-17	1	0	1	1	SKATO	1.99e-18
SLC27A3	ENSG00000143554	1	153774353	0	2	0	2	1	not OMIM	0	deleterious missense	singleton	0.00867	0.0661	0.0693	0.528	0.896	0.000107	825889	177	0	6.3e-18	1.99e-18	0.00495	1.18e-17	2.07e-17	1	0	1	1	SKATO	1.99e-18
SLC27A3	ENSG00000143554	1	153774353	0	2	0	2	1	not OMIM	0	pLoF	<0.01%	0.127	0.0307	1.02	0.245	3.43e-05	0.000495	825250	814	2	6.3e-18	1.99e-18	0.00495	1.18e-17	2.07e-17	1	0	1	1	SKATO	1.99e-18
SLC27A3	ENSG00000143554	1	153774353	0	2	0	2	1	not OMIM	0	pLoF	<0.1%	0.0847	0.0181	0.677	0.145	2.8e-06	0.00143	823702	2362	2	6.3e-18	1.99e-18	0.00495	1.18e-17	2.07e-17	1	0	1	1	SKATO	1.99e-18
SLC27A3	ENSG00000143554	1	153774353	0	2	0	2	1	not OMIM	0	pLoF	<0.5%	0.0813	0.0149	0.65	0.12	5.4e-08	0.0021	822592	3471	3	6.3e-18	1.99e-18	0.00495	1.18e-17	2.07e-17	1	0	1	1	SKATO	1.99e-18
SLC27A3	ENSG00000143554	1	153774353	0	2	0	2	1	not OMIM	0	pLoF	<1%	0.0813	0.0149	0.65	0.12	5.4e-08	0.0021	822592	3471	3	6.3e-18	1.99e-18	0.00495	1.18e-17	2.07e-17	1	0	1	1	SKATO	1.99e-18
SLC27A3	ENSG00000143554	1	153774353	0	2	0	2	1	not OMIM	0	pLoF	singleton	0.00843	0.123	0.0674	0.984	0.945	3.09e-05	826015	51	0	6.3e-18	1.99e-18	0.00495	1.18e-17	2.07e-17	1	0	1	1	SKATO	1.99e-18
SLC27A3	ENSG00000143554	1	153774353	0	2	0	2	1	not OMIM	0	pLoF + missense	<0.01%	0.0555	0.0118	0.444	0.0944	2.63e-06	0.00337	820500	5562	4	6.3e-18	1.99e-18	0.00495	1.18e-17	2.07e-17	1	0	1	1	SKATO	1.99e-18
SLC27A3	ENSG00000143554	1	153774353	0	2	0	2	1	not OMIM	0	pLoF + missense	<0.1%	0.0476	0.0068	0.38	0.0544	2.74e-12	0.0103	809024	17027	15	6.3e-18	1.99e-18	0.00495	1.18e-17	2.07e-17	1	0	1	1	SKATO	1.99e-18
SLC27A3	ENSG00000143554	1	153774353	0	2	0	2	1	not OMIM	0	pLoF + missense	<0.5%	0.0282	0.00492	0.226	0.0393	9.65e-09	0.0201	792834	33177	55	6.3e-18	1.99e-18	0.00495	1.18e-17	2.07e-17	1	0	1	1	SKATO	1.99e-18
SLC27A3	ENSG00000143554	1	153774353	0	2	0	2	1	not OMIM	0	pLoF + missense	<1%	0.0294	0.00472	0.235	0.0378	4.77e-10	0.022	789817	36184	65	6.3e-18	1.99e-18	0.00495	1.18e-17	2.07e-17	1	0	1	1	SKATO	1.99e-18
SLC27A3	ENSG00000143554	1	153774353	0	2	0	2	1	not OMIM	0	pLoF + missense	singleton	0.0252	0.0461	0.201	0.369	0.585	0.00022	825703	363	0	6.3e-18	1.99e-18	0.00495	1.18e-17	2.07e-17	1	0	1	1	SKATO	1.99e-18
SLC27A3	ENSG00000143554	1	153774353	0	2	0	2	1	not OMIM	0	pLoF + possibly deleterious missense	<0.01%	0.0761	0.014	0.609	0.112	4.91e-08	0.00241	822087	3976	3	6.3e-18	1.99e-18	0.00495	1.18e-17	2.07e-17	1	0	1	1	SKATO	1.99e-18
SLC27A3	ENSG00000143554	1	153774353	0	2	0	2	1	not OMIM	0	pLoF + possibly deleterious missense	<0.1%	0.0598	0.00758	0.478	0.0606	3.03e-15	0.00827	812419	13633	14	6.3e-18	1.99e-18	0.00495	1.18e-17	2.07e-17	1	0	1	1	SKATO	1.99e-18
SLC27A3	ENSG00000143554	1	153774353	0	2	0	2	1	not OMIM	0	pLoF + possibly deleterious missense	<0.5%	0.0534	0.00637	0.427	0.0509	5.33e-17	0.0118	806525	19515	26	6.3e-18	1.99e-18	0.00495	1.18e-17	2.07e-17	1	0	1	1	SKATO	1.99e-18
SLC27A3	ENSG00000143554	1	153774353	0	2	0	2	1	not OMIM	0	pLoF + possibly deleterious missense	<1%	0.052	0.00594	0.415	0.0475	2.25e-18	0.0137	803474	22556	36	6.3e-18	1.99e-18	0.00495	1.18e-17	2.07e-17	1	0	1	1	SKATO	1.99e-18
SLC27A3	ENSG00000143554	1	153774353	0	2	0	2	1	not OMIM	0	pLoF + possibly deleterious missense	singleton	0.0088	0.054	0.0704	0.432	0.87	0.00016	825801	265	0	6.3e-18	1.99e-18	0.00495	1.18e-17	2.07e-17	1	0	1	1	SKATO	1.99e-18
SLC27A3	ENSG00000143554	1	153774353	0	2	0	2	1	not OMIM	0	pLoF + deleterious missense	<0.01%	0.0821	0.0145	0.656	0.116	1.38e-08	0.00224	822363	3700	3	6.3e-18	1.99e-18	0.00495	1.18e-17	2.07e-17	1	0	1	1	SKATO	1.99e-18
SLC27A3	ENSG00000143554	1	153774353	0	2	0	2	1	not OMIM	0	pLoF + deleterious missense	<0.1%	0.063	0.0078	0.504	0.0624	6.47e-16	0.00781	813183	12871	12	6.3e-18	1.99e-18	0.00495	1.18e-17	2.07e-17	1	0	1	1	SKATO	1.99e-18
SLC27A3	ENSG00000143554	1	153774353	0	2	0	2	1	not OMIM	0	pLoF + deleterious missense	<0.5%	0.0559	0.00662	0.447	0.0529	2.92e-17	0.0109	808027	18016	23	6.3e-18	1.99e-18	0.00495	1.18e-17	2.07e-17	1	0	1	1	SKATO	1.99e-18
SLC27A3	ENSG00000143554	1	153774353	0	2	0	2	1	not OMIM	0	pLoF + deleterious missense	<1%	0.0547	0.00618	0.437	0.0494	8.39e-19	0.0126	805214	20819	33	6.3e-18	1.99e-18	0.00495	1.18e-17	2.07e-17	1	0	1	1	SKATO	1.99e-18
SLC27A3	ENSG00000143554	1	153774353	0	2	0	2	1	not OMIM	0	pLoF + deleterious missense	singleton	0.00862	0.0582	0.0689	0.465	0.882	0.000138	825838	228	0	6.3e-18	1.99e-18	0.00495	1.18e-17	2.07e-17	1	0	1	1	SKATO	1.99e-18
THBS3	ENSG00000169231	1	155195587	0	NA	1	1	1	not OMIM	0	all missense	<0.01%	-0.104	0.0126	-0.833	0.1	1.09e-16	0.00298	821150	4913	3	8.69e-39	2.18e-30	8.74e-10	2.17e-39	1.33e-31	1	1	1	1	burden	2.17e-39
THBS3	ENSG00000169231	1	155195587	0	NA	1	1	1	not OMIM	0	all missense	<0.1%	-0.08	0.00825	-0.639	0.066	3.27e-22	0.00696	814577	11478	11	8.69e-39	2.18e-30	8.74e-10	2.17e-39	1.33e-31	1	1	1	1	burden	2.17e-39
THBS3	ENSG00000169231	1	155195587	0	NA	1	1	1	not OMIM	0	all missense	<0.5%	-0.0769	0.0078	-0.615	0.0624	6.26e-23	0.00781	813178	12874	14	8.69e-39	2.18e-30	8.74e-10	2.17e-39	1.33e-31	1	1	1	1	burden	2.17e-39
THBS3	ENSG00000169231	1	155195587	0	NA	1	1	1	not OMIM	0	all missense	<1%	-0.0763	0.00777	-0.61	0.0621	9.07e-23	0.00787	813071	12980	15	8.69e-39	2.18e-30	8.74e-10	2.17e-39	1.33e-31	1	1	1	1	burden	2.17e-39
THBS3	ENSG00000169231	1	155195587	0	NA	1	1	1	not OMIM	0	all missense	singleton	-0.0424	0.0499	-0.339	0.399	0.396	0.000188	825755	311	0	8.69e-39	2.18e-30	8.74e-10	2.17e-39	1.33e-31	1	1	1	1	burden	2.17e-39
THBS3	ENSG00000169231	1	155195587	0	NA	1	1	1	not OMIM	0	possibly deleterious missense	<0.01%	-0.107	0.0127	-0.856	0.101	2.86e-17	0.00293	821226	4837	3	8.69e-39	2.18e-30	8.74e-10	2.17e-39	1.33e-31	1	1	1	1	burden	2.17e-39
THBS3	ENSG00000169231	1	155195587	0	NA	1	1	1	not OMIM	0	possibly deleterious missense	<0.1%	-0.081	0.00828	-0.648	0.0662	1.24e-22	0.00692	814652	11403	11	8.69e-39	2.18e-30	8.74e-10	2.17e-39	1.33e-31	1	1	1	1	burden	2.17e-39
THBS3	ENSG00000169231	1	155195587	0	NA	1	1	1	not OMIM	0	possibly deleterious missense	<0.5%	-0.0779	0.00782	-0.622	0.0625	2.5e-23	0.00776	813253	12799	14	8.69e-39	2.18e-30	8.74e-10	2.17e-39	1.33e-31	1	1	1	1	burden	2.17e-39
THBS3	ENSG00000169231	1	155195587	0	NA	1	1	1	not OMIM	0	possibly deleterious missense	<1%	-0.0772	0.00779	-0.617	0.0623	3.66e-23	0.00783	813146	12905	15	8.69e-39	2.18e-30	8.74e-10	2.17e-39	1.33e-31	1	1	1	1	burden	2.17e-39
THBS3	ENSG00000169231	1	155195587	0	NA	1	1	1	not OMIM	0	possibly deleterious missense	singleton	-0.0426	0.0504	-0.34	0.403	0.399	0.000184	825762	304	0	8.69e-39	2.18e-30	8.74e-10	2.17e-39	1.33e-31	1	1	1	1	burden	2.17e-39
THBS3	ENSG00000169231	1	155195587	0	NA	1	1	1	not OMIM	0	deleterious missense	<0.01%	-0.165	0.0175	-1.32	0.14	2.82e-21	0.00154	823526	2539	1	8.69e-39	2.18e-30	8.74e-10	2.17e-39	1.33e-31	1	1	1	1	burden	2.17e-39
THBS3	ENSG00000169231	1	155195587	0	NA	1	1	1	not OMIM	0	deleterious missense	<0.1%	-0.117	0.0118	-0.932	0.0943	4.91e-23	0.00338	820483	5579	4	8.69e-39	2.18e-30	8.74e-10	2.17e-39	1.33e-31	1	1	1	1	burden	2.17e-39
THBS3	ENSG00000169231	1	155195587	0	NA	1	1	1	not OMIM	0	deleterious missense	<0.5%	-0.106	0.0114	-0.849	0.0911	1.25e-20	0.00362	820082	5980	4	8.69e-39	2.18e-30	8.74e-10	2.17e-39	1.33e-31	1	1	1	1	burden	2.17e-39
THBS3	ENSG00000169231	1	155195587	0	NA	1	1	1	not OMIM	0	deleterious missense	<1%	-0.106	0.0114	-0.849	0.0911	1.25e-20	0.00362	820082	5980	4	8.69e-39	2.18e-30	8.74e-10	2.17e-39	1.33e-31	1	1	1	1	burden	2.17e-39
THBS3	ENSG00000169231	1	155195587	0	NA	1	1	1	not OMIM	0	deleterious missense	singleton	-0.0769	0.0699	-0.615	0.559	0.271	9.56e-05	825908	158	0	8.69e-39	2.18e-30	8.74e-10	2.17e-39	1.33e-31	1	1	1	1	burden	2.17e-39
THBS3	ENSG00000169231	1	155195587	0	NA	1	1	1	not OMIM	0	pLoF	<0.01%	-0.215	0.0283	-1.72	0.227	3.4e-14	0.000583	825103	963	0	8.69e-39	2.18e-30	8.74e-10	2.17e-39	1.33e-31	1	1	1	1	burden	2.17e-39
THBS3	ENSG00000169231	1	155195587	0	NA	1	1	1	not OMIM	0	pLoF	<0.1%	-0.176	0.0246	-1.41	0.197	7.85e-13	0.000773	824789	1277	0	8.69e-39	2.18e-30	8.74e-10	2.17e-39	1.33e-31	1	1	1	1	burden	2.17e-39
THBS3	ENSG00000169231	1	155195587	0	NA	1	1	1	not OMIM	0	pLoF	<0.5%	-0.176	0.0246	-1.41	0.197	7.85e-13	0.000773	824789	1277	0	8.69e-39	2.18e-30	8.74e-10	2.17e-39	1.33e-31	1	1	1	1	burden	2.17e-39
THBS3	ENSG00000169231	1	155195587	0	NA	1	1	1	not OMIM	0	pLoF	<1%	-0.176	0.0246	-1.41	0.197	7.85e-13	0.000773	824789	1277	0	8.69e-39	2.18e-30	8.74e-10	2.17e-39	1.33e-31	1	1	1	1	burden	2.17e-39
THBS3	ENSG00000169231	1	155195587	0	NA	1	1	1	not OMIM	0	pLoF	singleton	-0.272	0.112	-2.17	0.892	0.0149	3.75e-05	826004	62	0	8.69e-39	2.18e-30	8.74e-10	2.17e-39	1.33e-31	1	1	1	1	burden	2.17e-39
THBS3	ENSG00000169231	1	155195587	0	NA	1	1	1	not OMIM	0	pLoF + missense	<0.01%	-0.122	0.0115	-0.972	0.092	4.19e-26	0.00356	820194	5869	3	8.69e-39	2.18e-30	8.74e-10	2.17e-39	1.33e-31	1	1	1	1	burden	2.17e-39
THBS3	ENSG00000169231	1	155195587	0	NA	1	1	1	not OMIM	0	pLoF + missense	<0.1%	-0.0894	0.00784	-0.715	0.0627	4.04e-30	0.00773	813313	12742	11	8.69e-39	2.18e-30	8.74e-10	2.17e-39	1.33e-31	1	1	1	1	burden	2.17e-39
THBS3	ENSG00000169231	1	155195587	0	NA	1	1	1	not OMIM	0	pLoF + missense	<0.5%	-0.0857	0.00745	-0.685	0.0596	1.26e-30	0.00857	811915	14137	14	8.69e-39	2.18e-30	8.74e-10	2.17e-39	1.33e-31	1	1	1	1	burden	2.17e-39
THBS3	ENSG00000169231	1	155195587	0	NA	1	1	1	not OMIM	0	pLoF + missense	<1%	-0.0851	0.00742	-0.68	0.0593	2e-30	0.00864	811808	14243	15	8.69e-39	2.18e-30	8.74e-10	2.17e-39	1.33e-31	1	1	1	1	burden	2.17e-39
THBS3	ENSG00000169231	1	155195587	0	NA	1	1	1	not OMIM	0	pLoF + missense	singleton	-0.0771	0.0456	-0.616	0.364	0.0909	0.000225	825694	372	0	8.69e-39	2.18e-30	8.74e-10	2.17e-39	1.33e-31	1	1	1	1	burden	2.17e-39
THBS3	ENSG00000169231	1	155195587	0	NA	1	1	1	not OMIM	0	pLoF + possibly deleterious missense	<0.01%	-0.124	0.0116	-0.993	0.0926	8.01e-27	0.00351	820270	5793	3	8.69e-39	2.18e-30	8.74e-10	2.17e-39	1.33e-31	1	1	1	1	burden	2.17e-39
THBS3	ENSG00000169231	1	155195587	0	NA	1	1	1	not OMIM	0	pLoF + possibly deleterious missense	<0.1%	-0.0904	0.00786	-0.723	0.0628	1.32e-30	0.00768	813388	12667	11	8.69e-39	2.18e-30	8.74e-10	2.17e-39	1.33e-31	1	1	1	1	burden	2.17e-39
THBS3	ENSG00000169231	1	155195587	0	NA	1	1	1	not OMIM	0	pLoF + possibly deleterious missense	<0.5%	-0.0866	0.00747	-0.692	0.0597	4.38e-31	0.00853	811990	14062	14	8.69e-39	2.18e-30	8.74e-10	2.17e-39	1.33e-31	1	1	1	1	burden	2.17e-39
THBS3	ENSG00000169231	1	155195587	0	NA	1	1	1	not OMIM	0	pLoF + possibly deleterious missense	<1%	-0.086	0.00744	-0.687	0.0595	7.02e-31	0.00859	811883	14168	15	8.69e-39	2.18e-30	8.74e-10	2.17e-39	1.33e-31	1	1	1	1	burden	2.17e-39
THBS3	ENSG00000169231	1	155195587	0	NA	1	1	1	not OMIM	0	pLoF + possibly deleterious missense	singleton	-0.0779	0.046	-0.623	0.368	0.0904	0.000221	825701	365	0	8.69e-39	2.18e-30	8.74e-10	2.17e-39	1.33e-31	1	1	1	1	burden	2.17e-39
THBS3	ENSG00000169231	1	155195587	0	NA	1	1	1	not OMIM	0	pLoF + deleterious missense	<0.01%	-0.178	0.0149	-1.42	0.119	7.08e-33	0.00212	822569	3496	1	8.69e-39	2.18e-30	8.74e-10	2.17e-39	1.33e-31	1	1	1	1	burden	2.17e-39
THBS3	ENSG00000169231	1	155195587	0	NA	1	1	1	not OMIM	0	pLoF + deleterious missense	<0.1%	-0.127	0.0107	-1.02	0.0852	8.67e-33	0.00415	819215	6847	4	8.69e-39	2.18e-30	8.74e-10	2.17e-39	1.33e-31	1	1	1	1	burden	2.17e-39
THBS3	ENSG00000169231	1	155195587	0	NA	1	1	1	not OMIM	0	pLoF + deleterious missense	<0.5%	-0.118	0.0104	-0.943	0.0829	5.21e-30	0.00439	818815	7247	4	8.69e-39	2.18e-30	8.74e-10	2.17e-39	1.33e-31	1	1	1	1	burden	2.17e-39
THBS3	ENSG00000169231	1	155195587	0	NA	1	1	1	not OMIM	0	pLoF + deleterious missense	<1%	-0.118	0.0104	-0.943	0.0829	5.21e-30	0.00439	818815	7247	4	8.69e-39	2.18e-30	8.74e-10	2.17e-39	1.33e-31	1	1	1	1	burden	2.17e-39
THBS3	ENSG00000169231	1	155195587	0	NA	1	1	1	not OMIM	0	pLoF + deleterious missense	singleton	-0.126	0.0594	-1.01	0.475	0.0336	0.000133	825847	219	0	8.69e-39	2.18e-30	8.74e-10	2.17e-39	1.33e-31	1	1	1	1	burden	2.17e-39
ASH1L	ENSG00000116539	1	155335267	0	NA	0	2	0	OMIM (non-height)	1	all missense	<0.01%	-0.0253	0.00806	-0.203	0.0644	0.00165	0.00731	813990	12073	3	2.98e-10	1.34e-08	2.32e-05	7.57e-11	8.7e-09	0	0	0	1	burden	7.57e-11
ASH1L	ENSG00000116539	1	155335267	0	NA	0	2	0	OMIM (non-height)	1	all missense	<0.1%	-0.0222	0.00584	-0.177	0.0467	0.000144	0.0141	802742	23311	13	2.98e-10	1.34e-08	2.32e-05	7.57e-11	8.7e-09	0	0	0	1	burden	7.57e-11
ASH1L	ENSG00000116539	1	155335267	0	NA	0	2	0	OMIM (non-height)	1	all missense	<0.5%	-0.0173	0.00498	-0.138	0.0398	0.000506	0.0197	793500	32530	36	2.98e-10	1.34e-08	2.32e-05	7.57e-11	8.7e-09	0	0	0	1	burden	7.57e-11
ASH1L	ENSG00000116539	1	155335267	0	NA	0	2	0	OMIM (non-height)	1	all missense	<1%	-0.0162	0.00491	-0.13	0.0392	0.000947	0.0203	792523	33502	41	2.98e-10	1.34e-08	2.32e-05	7.57e-11	8.7e-09	0	0	0	1	burden	7.57e-11
ASH1L	ENSG00000116539	1	155335267	0	NA	0	2	0	OMIM (non-height)	1	all missense	singleton	-0.0663	0.0281	-0.53	0.225	0.0184	0.000593	825086	980	0	2.98e-10	1.34e-08	2.32e-05	7.57e-11	8.7e-09	0	0	0	1	burden	7.57e-11
ASH1L	ENSG00000116539	1	155335267	0	NA	0	2	0	OMIM (non-height)	1	possibly deleterious missense	<0.01%	-0.0238	0.00845	-0.191	0.0675	0.00476	0.00664	815099	10964	3	2.98e-10	1.34e-08	2.32e-05	7.57e-11	8.7e-09	0	0	0	1	burden	7.57e-11
ASH1L	ENSG00000116539	1	155335267	0	NA	0	2	0	OMIM (non-height)	1	possibly deleterious missense	<0.1%	-0.0256	0.00642	-0.204	0.0513	6.82e-05	0.0116	806887	19169	10	2.98e-10	1.34e-08	2.32e-05	7.57e-11	8.7e-09	0	0	0	1	burden	7.57e-11
ASH1L	ENSG00000116539	1	155335267	0	NA	0	2	0	OMIM (non-height)	1	possibly deleterious missense	<0.5%	-0.0202	0.00547	-0.162	0.0437	0.000211	0.0162	799270	26768	28	2.98e-10	1.34e-08	2.32e-05	7.57e-11	8.7e-09	0	0	0	1	burden	7.57e-11
ASH1L	ENSG00000116539	1	155335267	0	NA	0	2	0	OMIM (non-height)	1	possibly deleterious missense	<1%	-0.0191	0.00537	-0.153	0.0429	0.000374	0.0168	798284	27749	33	2.98e-10	1.34e-08	2.32e-05	7.57e-11	8.7e-09	0	0	0	1	burden	7.57e-11
ASH1L	ENSG00000116539	1	155335267	0	NA	0	2	0	OMIM (non-height)	1	possibly deleterious missense	singleton	-0.0623	0.0294	-0.498	0.235	0.034	0.000542	825170	896	0	2.98e-10	1.34e-08	2.32e-05	7.57e-11	8.7e-09	0	0	0	1	burden	7.57e-11
ASH1L	ENSG00000116539	1	155335267	0	NA	0	2	0	OMIM (non-height)	1	deleterious missense	<0.01%	-0.0415	0.0127	-0.332	0.102	0.00109	0.00291	821253	4812	1	2.98e-10	1.34e-08	2.32e-05	7.57e-11	8.7e-09	0	0	0	1	burden	7.57e-11
ASH1L	ENSG00000116539	1	155335267	0	NA	0	2	0	OMIM (non-height)	1	deleterious missense	<0.1%	-0.0515	0.0105	-0.412	0.0837	8.83e-07	0.0043	818966	7098	2	2.98e-10	1.34e-08	2.32e-05	7.57e-11	8.7e-09	0	0	0	1	burden	7.57e-11
ASH1L	ENSG00000116539	1	155335267	0	NA	0	2	0	OMIM (non-height)	1	deleterious missense	<0.5%	-0.0488	0.00827	-0.39	0.0661	3.53e-09	0.00696	814579	11474	13	2.98e-10	1.34e-08	2.32e-05	7.57e-11	8.7e-09	0	0	0	1	burden	7.57e-11
ASH1L	ENSG00000116539	1	155335267	0	NA	0	2	0	OMIM (non-height)	1	deleterious missense	<1%	-0.046	0.00807	-0.368	0.0645	1.24e-08	0.0073	814017	12033	16	2.98e-10	1.34e-08	2.32e-05	7.57e-11	8.7e-09	0	0	0	1	burden	7.57e-11
ASH1L	ENSG00000116539	1	155335267	0	NA	0	2	0	OMIM (non-height)	1	deleterious missense	singleton	-0.0966	0.0457	-0.772	0.365	0.0346	0.000224	825696	370	0	2.98e-10	1.34e-08	2.32e-05	7.57e-11	8.7e-09	0	0	0	1	burden	7.57e-11
ASH1L	ENSG00000116539	1	155335267	0	NA	0	2	0	OMIM (non-height)	1	pLoF	<0.01%	-0.468	0.117	-3.74	0.939	6.79e-05	3.39e-05	826010	56	0	2.98e-10	1.34e-08	2.32e-05	7.57e-11	8.7e-09	0	0	0	1	burden	7.57e-11
ASH1L	ENSG00000116539	1	155335267	0	NA	0	2	0	OMIM (non-height)	1	pLoF	<0.1%	-0.094	0.0386	-0.752	0.308	0.0147	0.000318	825540	526	0	2.98e-10	1.34e-08	2.32e-05	7.57e-11	8.7e-09	0	0	0	1	burden	7.57e-11
ASH1L	ENSG00000116539	1	155335267	0	NA	0	2	0	OMIM (non-height)	1	pLoF	<0.5%	-0.094	0.0386	-0.752	0.308	0.0147	0.000318	825540	526	0	2.98e-10	1.34e-08	2.32e-05	7.57e-11	8.7e-09	0	0	0	1	burden	7.57e-11
ASH1L	ENSG00000116539	1	155335267	0	NA	0	2	0	OMIM (non-height)	1	pLoF	<1%	-0.094	0.0386	-0.752	0.308	0.0147	0.000318	825540	526	0	2.98e-10	1.34e-08	2.32e-05	7.57e-11	8.7e-09	0	0	0	1	burden	7.57e-11
ASH1L	ENSG00000116539	1	155335267	0	NA	0	2	0	OMIM (non-height)	1	pLoF	singleton	-0.315	0.213	-2.52	1.7	0.139	1.03e-05	826049	17	0	2.98e-10	1.34e-08	2.32e-05	7.57e-11	8.7e-09	0	0	0	1	burden	7.57e-11
ASH1L	ENSG00000116539	1	155335267	0	NA	0	2	0	OMIM (non-height)	1	pLoF + missense	<0.01%	-0.0274	0.00804	-0.219	0.0643	0.000647	0.00734	813935	12128	3	2.98e-10	1.34e-08	2.32e-05	7.57e-11	8.7e-09	0	0	0	1	burden	7.57e-11
ASH1L	ENSG00000116539	1	155335267	0	NA	0	2	0	OMIM (non-height)	1	pLoF + missense	<0.1%	-0.0235	0.00578	-0.188	0.0462	4.66e-05	0.0144	802232	23821	13	2.98e-10	1.34e-08	2.32e-05	7.57e-11	8.7e-09	0	0	0	1	burden	7.57e-11
ASH1L	ENSG00000116539	1	155335267	0	NA	0	2	0	OMIM (non-height)	1	pLoF + missense	<0.5%	-0.0182	0.00494	-0.146	0.0395	0.000228	0.02	792995	33035	36	2.98e-10	1.34e-08	2.32e-05	7.57e-11	8.7e-09	0	0	0	1	burden	7.57e-11
ASH1L	ENSG00000116539	1	155335267	0	NA	0	2	0	OMIM (non-height)	1	pLoF + missense	<1%	-0.0171	0.00487	-0.137	0.0389	0.000443	0.0206	792018	34007	41	2.98e-10	1.34e-08	2.32e-05	7.57e-11	8.7e-09	0	0	0	1	burden	7.57e-11
ASH1L	ENSG00000116539	1	155335267	0	NA	0	2	0	OMIM (non-height)	1	pLoF + missense	singleton	-0.0705	0.0279	-0.564	0.223	0.0114	0.000603	825069	997	0	2.98e-10	1.34e-08	2.32e-05	7.57e-11	8.7e-09	0	0	0	1	burden	7.57e-11
ASH1L	ENSG00000116539	1	155335267	0	NA	0	2	0	OMIM (non-height)	1	pLoF + possibly deleterious missense	<0.01%	-0.0261	0.00843	-0.209	0.0674	0.00193	0.00667	815044	11019	3	2.98e-10	1.34e-08	2.32e-05	7.57e-11	8.7e-09	0	0	0	1	burden	7.57e-11
ASH1L	ENSG00000116539	1	155335267	0	NA	0	2	0	OMIM (non-height)	1	pLoF + possibly deleterious missense	<0.1%	-0.0273	0.00634	-0.218	0.0507	1.62e-05	0.0119	806370	19686	10	2.98e-10	1.34e-08	2.32e-05	7.57e-11	8.7e-09	0	0	0	1	burden	7.57e-11
ASH1L	ENSG00000116539	1	155335267	0	NA	0	2	0	OMIM (non-height)	1	pLoF + possibly deleterious missense	<0.5%	-0.0215	0.00541	-0.172	0.0433	7.38e-05	0.0165	798758	27280	28	2.98e-10	1.34e-08	2.32e-05	7.57e-11	8.7e-09	0	0	0	1	burden	7.57e-11
ASH1L	ENSG00000116539	1	155335267	0	NA	0	2	0	OMIM (non-height)	1	pLoF + possibly deleterious missense	<1%	-0.0203	0.00532	-0.162	0.0425	0.000137	0.0171	797772	28261	33	2.98e-10	1.34e-08	2.32e-05	7.57e-11	8.7e-09	0	0	0	1	burden	7.57e-11
ASH1L	ENSG00000116539	1	155335267	0	NA	0	2	0	OMIM (non-height)	1	pLoF + possibly deleterious missense	singleton	-0.067	0.0291	-0.536	0.233	0.0213	0.000553	825153	913	0	2.98e-10	1.34e-08	2.32e-05	7.57e-11	8.7e-09	0	0	0	1	burden	7.57e-11
ASH1L	ENSG00000116539	1	155335267	0	NA	0	2	0	OMIM (non-height)	1	pLoF + deleterious missense	<0.01%	-0.0464	0.0126	-0.371	0.101	0.000237	0.00295	821197	4868	1	2.98e-10	1.34e-08	2.32e-05	7.57e-11	8.7e-09	0	0	0	1	burden	7.57e-11
ASH1L	ENSG00000116539	1	155335267	0	NA	0	2	0	OMIM (non-height)	1	pLoF + deleterious missense	<0.1%	-0.0546	0.0101	-0.437	0.0809	6.79e-08	0.00462	818442	7622	2	2.98e-10	1.34e-08	2.32e-05	7.57e-11	8.7e-09	0	0	0	1	burden	7.57e-11
ASH1L	ENSG00000116539	1	155335267	0	NA	0	2	0	OMIM (non-height)	1	pLoF + deleterious missense	<0.5%	-0.0508	0.00809	-0.406	0.0647	3.47e-10	0.00728	814056	11997	13	2.98e-10	1.34e-08	2.32e-05	7.57e-11	8.7e-09	0	0	0	1	burden	7.57e-11
ASH1L	ENSG00000116539	1	155335267	0	NA	0	2	0	OMIM (non-height)	1	pLoF + deleterious missense	<1%	-0.048	0.00791	-0.383	0.0632	1.32e-09	0.00762	813494	12556	16	2.98e-10	1.34e-08	2.32e-05	7.57e-11	8.7e-09	0	0	0	1	burden	7.57e-11
ASH1L	ENSG00000116539	1	155335267	0	NA	0	2	0	OMIM (non-height)	1	pLoF + deleterious missense	singleton	-0.106	0.0447	-0.849	0.357	0.0175	0.000234	825679	387	0	2.98e-10	1.34e-08	2.32e-05	7.57e-11	8.7e-09	0	0	0	1	burden	7.57e-11
DDR2	ENSG00000162733	1	162631372	0	NA	1	1	1	OMIM (height)	1	all missense	<0.01%	-0.0998	0.0158	-0.798	0.126	2.65e-10	0.00188	822963	3102	1	6.25e-43	2.06e-31	3.64e-16	1.56e-43	1.52e-31	1	1	1	1	burden	1.56e-43
DDR2	ENSG00000162733	1	162631372	0	NA	1	1	1	OMIM (height)	1	all missense	<0.1%	-0.0927	0.0109	-0.741	0.0869	1.44e-17	0.00399	819474	6589	3	6.25e-43	2.06e-31	3.64e-16	1.56e-43	1.52e-31	1	1	1	1	burden	1.56e-43
DDR2	ENSG00000162733	1	162631372	0	NA	1	1	1	OMIM (height)	1	all missense	<0.5%	-0.0889	0.00956	-0.711	0.0764	1.42e-20	0.00517	817533	8527	6	6.25e-43	2.06e-31	3.64e-16	1.56e-43	1.52e-31	1	1	1	1	burden	1.56e-43
DDR2	ENSG00000162733	1	162631372	0	NA	1	1	1	OMIM (height)	1	all missense	<1%	-0.0889	0.00956	-0.711	0.0764	1.42e-20	0.00517	817533	8527	6	6.25e-43	2.06e-31	3.64e-16	1.56e-43	1.52e-31	1	1	1	1	burden	1.56e-43
DDR2	ENSG00000162733	1	162631372	0	NA	1	1	1	OMIM (height)	1	all missense	singleton	-0.103	0.0538	-0.825	0.43	0.0551	0.000162	825799	267	0	6.25e-43	2.06e-31	3.64e-16	1.56e-43	1.52e-31	1	1	1	1	burden	1.56e-43
DDR2	ENSG00000162733	1	162631372	0	NA	1	1	1	OMIM (height)	1	possibly deleterious missense	<0.01%	-0.114	0.0164	-0.914	0.131	2.84e-12	0.00175	823172	2893	1	6.25e-43	2.06e-31	3.64e-16	1.56e-43	1.52e-31	1	1	1	1	burden	1.56e-43
DDR2	ENSG00000162733	1	162631372	0	NA	1	1	1	OMIM (height)	1	possibly deleterious missense	<0.1%	-0.101	0.0112	-0.809	0.0893	1.38e-19	0.00377	819836	6227	3	6.25e-43	2.06e-31	3.64e-16	1.56e-43	1.52e-31	1	1	1	1	burden	1.56e-43
DDR2	ENSG00000162733	1	162631372	0	NA	1	1	1	OMIM (height)	1	possibly deleterious missense	<0.5%	-0.0958	0.0098	-0.766	0.0783	1.44e-22	0.00492	817946	8114	6	6.25e-43	2.06e-31	3.64e-16	1.56e-43	1.52e-31	1	1	1	1	burden	1.56e-43
DDR2	ENSG00000162733	1	162631372	0	NA	1	1	1	OMIM (height)	1	possibly deleterious missense	<1%	-0.0958	0.0098	-0.766	0.0783	1.44e-22	0.00492	817946	8114	6	6.25e-43	2.06e-31	3.64e-16	1.56e-43	1.52e-31	1	1	1	1	burden	1.56e-43
DDR2	ENSG00000162733	1	162631372	0	NA	1	1	1	OMIM (height)	1	possibly deleterious missense	singleton	-0.0983	0.0562	-0.785	0.449	0.0802	0.000148	825821	245	0	6.25e-43	2.06e-31	3.64e-16	1.56e-43	1.52e-31	1	1	1	1	burden	1.56e-43
DDR2	ENSG00000162733	1	162631372	0	NA	1	1	1	OMIM (height)	1	deleterious missense	<0.01%	-0.202	0.0248	-1.62	0.198	3.45e-16	0.000761	824808	1258	0	6.25e-43	2.06e-31	3.64e-16	1.56e-43	1.52e-31	1	1	1	1	burden	1.56e-43
DDR2	ENSG00000162733	1	162631372	0	NA	1	1	1	OMIM (height)	1	deleterious missense	<0.1%	-0.171	0.0176	-1.37	0.14	1.91e-22	0.00152	823554	2511	1	6.25e-43	2.06e-31	3.64e-16	1.56e-43	1.52e-31	1	1	1	1	burden	1.56e-43
DDR2	ENSG00000162733	1	162631372	0	NA	1	1	1	OMIM (height)	1	deleterious missense	<0.5%	-0.161	0.0151	-1.29	0.121	2.4e-26	0.00205	822686	3378	2	6.25e-43	2.06e-31	3.64e-16	1.56e-43	1.52e-31	1	1	1	1	burden	1.56e-43
DDR2	ENSG00000162733	1	162631372	0	NA	1	1	1	OMIM (height)	1	deleterious missense	<1%	-0.161	0.0151	-1.29	0.121	2.4e-26	0.00205	822686	3378	2	6.25e-43	2.06e-31	3.64e-16	1.56e-43	1.52e-31	1	1	1	1	burden	1.56e-43
DDR2	ENSG00000162733	1	162631372	0	NA	1	1	1	OMIM (height)	1	deleterious missense	singleton	-0.374	0.0816	-2.99	0.652	4.7e-06	7.02e-05	825950	116	0	6.25e-43	2.06e-31	3.64e-16	1.56e-43	1.52e-31	1	1	1	1	burden	1.56e-43
DDR2	ENSG00000162733	1	162631372	0	NA	1	1	1	OMIM (height)	1	pLoF	<0.01%	-0.762	0.0883	-6.09	0.706	6.46e-18	5.99e-05	825967	99	0	6.25e-43	2.06e-31	3.64e-16	1.56e-43	1.52e-31	1	1	1	1	burden	1.56e-43
DDR2	ENSG00000162733	1	162631372	0	NA	1	1	1	OMIM (height)	1	pLoF	<0.1%	-0.762	0.0883	-6.09	0.706	6.46e-18	5.99e-05	825967	99	0	6.25e-43	2.06e-31	3.64e-16	1.56e-43	1.52e-31	1	1	1	1	burden	1.56e-43
DDR2	ENSG00000162733	1	162631372	0	NA	1	1	1	OMIM (height)	1	pLoF	<0.5%	-0.762	0.0883	-6.09	0.706	6.46e-18	5.99e-05	825967	99	0	6.25e-43	2.06e-31	3.64e-16	1.56e-43	1.52e-31	1	1	1	1	burden	1.56e-43
DDR2	ENSG00000162733	1	162631372	0	NA	1	1	1	OMIM (height)	1	pLoF	<1%	-0.762	0.0883	-6.09	0.706	6.46e-18	5.99e-05	825967	99	0	6.25e-43	2.06e-31	3.64e-16	1.56e-43	1.52e-31	1	1	1	1	burden	1.56e-43
DDR2	ENSG00000162733	1	162631372	0	NA	1	1	1	OMIM (height)	1	pLoF	singleton	-0.757	0.202	-6.05	1.61	0.000174	1.15e-05	826047	19	0	6.25e-43	2.06e-31	3.64e-16	1.56e-43	1.52e-31	1	1	1	1	burden	1.56e-43
DDR2	ENSG00000162733	1	162631372	0	NA	1	1	1	OMIM (height)	1	pLoF + missense	<0.01%	-0.121	0.0156	-0.965	0.124	8.53e-15	0.00194	822865	3200	1	6.25e-43	2.06e-31	3.64e-16	1.56e-43	1.52e-31	1	1	1	1	burden	1.56e-43
DDR2	ENSG00000162733	1	162631372	0	NA	1	1	1	OMIM (height)	1	pLoF + missense	<0.1%	-0.103	0.0108	-0.823	0.0862	1.31e-21	0.00405	819377	6686	3	6.25e-43	2.06e-31	3.64e-16	1.56e-43	1.52e-31	1	1	1	1	burden	1.56e-43
DDR2	ENSG00000162733	1	162631372	0	NA	1	1	1	OMIM (height)	1	pLoF + missense	<0.5%	-0.097	0.00951	-0.775	0.076	2.03e-24	0.00523	817436	8624	6	6.25e-43	2.06e-31	3.64e-16	1.56e-43	1.52e-31	1	1	1	1	burden	1.56e-43
DDR2	ENSG00000162733	1	162631372	0	NA	1	1	1	OMIM (height)	1	pLoF + missense	<1%	-0.097	0.00951	-0.775	0.076	2.03e-24	0.00523	817436	8624	6	6.25e-43	2.06e-31	3.64e-16	1.56e-43	1.52e-31	1	1	1	1	burden	1.56e-43
DDR2	ENSG00000162733	1	162631372	0	NA	1	1	1	OMIM (height)	1	pLoF + missense	singleton	-0.147	0.052	-1.17	0.416	0.00479	0.000173	825780	286	0	6.25e-43	2.06e-31	3.64e-16	1.56e-43	1.52e-31	1	1	1	1	burden	1.56e-43
DDR2	ENSG00000162733	1	162631372	0	NA	1	1	1	OMIM (height)	1	pLoF + possibly deleterious missense	<0.01%	-0.136	0.0161	-1.09	0.129	2.55e-17	0.00181	823069	2996	1	6.25e-43	2.06e-31	3.64e-16	1.56e-43	1.52e-31	1	1	1	1	burden	1.56e-43
DDR2	ENSG00000162733	1	162631372	0	NA	1	1	1	OMIM (height)	1	pLoF + possibly deleterious missense	<0.1%	-0.112	0.0111	-0.895	0.0886	5.69e-24	0.00383	819734	6329	3	6.25e-43	2.06e-31	3.64e-16	1.56e-43	1.52e-31	1	1	1	1	burden	1.56e-43
DDR2	ENSG00000162733	1	162631372	0	NA	1	1	1	OMIM (height)	1	pLoF + possibly deleterious missense	<0.5%	-0.104	0.00974	-0.833	0.0779	1.07e-26	0.00498	817844	8216	6	6.25e-43	2.06e-31	3.64e-16	1.56e-43	1.52e-31	1	1	1	1	burden	1.56e-43
DDR2	ENSG00000162733	1	162631372	0	NA	1	1	1	OMIM (height)	1	pLoF + possibly deleterious missense	<1%	-0.104	0.00974	-0.833	0.0779	1.07e-26	0.00498	817844	8216	6	6.25e-43	2.06e-31	3.64e-16	1.56e-43	1.52e-31	1	1	1	1	burden	1.56e-43
DDR2	ENSG00000162733	1	162631372	0	NA	1	1	1	OMIM (height)	1	pLoF + possibly deleterious missense	singleton	-0.146	0.0541	-1.16	0.433	0.00709	0.00016	825802	264	0	6.25e-43	2.06e-31	3.64e-16	1.56e-43	1.52e-31	1	1	1	1	burden	1.56e-43
DDR2	ENSG00000162733	1	162631372	0	NA	1	1	1	OMIM (height)	1	pLoF + deleterious missense	<0.01%	-0.243	0.0239	-1.94	0.191	2.31e-24	0.000821	824709	1357	0	6.25e-43	2.06e-31	3.64e-16	1.56e-43	1.52e-31	1	1	1	1	burden	1.56e-43
DDR2	ENSG00000162733	1	162631372	0	NA	1	1	1	OMIM (height)	1	pLoF + deleterious missense	<0.1%	-0.194	0.0172	-1.55	0.138	2.54e-29	0.00158	823455	2610	1	6.25e-43	2.06e-31	3.64e-16	1.56e-43	1.52e-31	1	1	1	1	burden	1.56e-43
DDR2	ENSG00000162733	1	162631372	0	NA	1	1	1	OMIM (height)	1	pLoF + deleterious missense	<0.5%	-0.178	0.0149	-1.42	0.119	8.71e-33	0.00211	822587	3477	2	6.25e-43	2.06e-31	3.64e-16	1.56e-43	1.52e-31	1	1	1	1	burden	1.56e-43
DDR2	ENSG00000162733	1	162631372	0	NA	1	1	1	OMIM (height)	1	pLoF + deleterious missense	<1%	-0.178	0.0149	-1.42	0.119	8.71e-33	0.00211	822587	3477	2	6.25e-43	2.06e-31	3.64e-16	1.56e-43	1.52e-31	1	1	1	1	burden	1.56e-43
DDR2	ENSG00000162733	1	162631372	0	NA	1	1	1	OMIM (height)	1	pLoF + deleterious missense	singleton	-0.428	0.0756	-3.42	0.605	1.59e-08	8.17e-05	825931	135	0	6.25e-43	2.06e-31	3.64e-16	1.56e-43	1.52e-31	1	1	1	1	burden	1.56e-43
PAPPA2	ENSG00000116183	1	176463170	1	1	1	1	1	not OMIM	1	all missense	<0.01%	-0.0319	0.00935	-0.255	0.0748	0.000639	0.0054	817147	8915	4	2.58e-16	2.51e-12	1.27e-05	6.45e-17	1.82e-12	1	0	1	1	burden	6.45e-17
PAPPA2	ENSG00000116183	1	176463170	1	1	1	1	1	not OMIM	1	all missense	<0.1%	-0.0226	0.00649	-0.181	0.0519	0.000497	0.0114	807323	18730	13	2.58e-16	2.51e-12	1.27e-05	6.45e-17	1.82e-12	1	0	1	1	burden	6.45e-17
PAPPA2	ENSG00000116183	1	176463170	1	1	1	1	1	not OMIM	1	all missense	<0.5%	-0.0112	0.00528	-0.0897	0.0422	0.0336	0.0175	797209	28824	33	2.58e-16	2.51e-12	1.27e-05	6.45e-17	1.82e-12	1	0	1	1	burden	6.45e-17
PAPPA2	ENSG00000116183	1	176463170	1	1	1	1	1	not OMIM	1	all missense	<1%	-0.00902	0.00449	-0.0721	0.0359	0.0448	0.0244	785760	40220	86	2.58e-16	2.51e-12	1.27e-05	6.45e-17	1.82e-12	1	0	1	1	burden	6.45e-17
PAPPA2	ENSG00000116183	1	176463170	1	1	1	1	1	not OMIM	1	all missense	singleton	-0.121	0.0345	-0.964	0.276	0.000483	0.000392	825418	648	0	2.58e-16	2.51e-12	1.27e-05	6.45e-17	1.82e-12	1	0	1	1	burden	6.45e-17
PAPPA2	ENSG00000116183	1	176463170	1	1	1	1	1	not OMIM	1	possibly deleterious missense	<0.01%	-0.0351	0.0116	-0.28	0.0928	0.00252	0.00349	820302	5760	4	2.58e-16	2.51e-12	1.27e-05	6.45e-17	1.82e-12	1	0	1	1	burden	6.45e-17
PAPPA2	ENSG00000116183	1	176463170	1	1	1	1	1	not OMIM	1	possibly deleterious missense	<0.1%	-0.0302	0.00794	-0.242	0.0635	0.000142	0.00753	813638	12417	11	2.58e-16	2.51e-12	1.27e-05	6.45e-17	1.82e-12	1	0	1	1	burden	6.45e-17
PAPPA2	ENSG00000116183	1	176463170	1	1	1	1	1	not OMIM	1	possibly deleterious missense	<0.5%	-0.0201	0.00708	-0.161	0.0566	0.00453	0.00955	810307	15742	17	2.58e-16	2.51e-12	1.27e-05	6.45e-17	1.82e-12	1	0	1	1	burden	6.45e-17
PAPPA2	ENSG00000116183	1	176463170	1	1	1	1	1	not OMIM	1	possibly deleterious missense	<1%	-0.021	0.00705	-0.168	0.0564	0.00295	0.00961	810206	15840	20	2.58e-16	2.51e-12	1.27e-05	6.45e-17	1.82e-12	1	0	1	1	burden	6.45e-17
PAPPA2	ENSG00000116183	1	176463170	1	1	1	1	1	not OMIM	1	possibly deleterious missense	singleton	-0.136	0.0408	-1.09	0.326	0.000828	0.000281	825602	464	0	2.58e-16	2.51e-12	1.27e-05	6.45e-17	1.82e-12	1	0	1	1	burden	6.45e-17
PAPPA2	ENSG00000116183	1	176463170	1	1	1	1	1	not OMIM	1	deleterious missense	<0.01%	-0.0761	0.0186	-0.608	0.149	4.34e-05	0.00135	823836	2228	2	2.58e-16	2.51e-12	1.27e-05	6.45e-17	1.82e-12	1	0	1	1	burden	6.45e-17
PAPPA2	ENSG00000116183	1	176463170	1	1	1	1	1	not OMIM	1	deleterious missense	<0.1%	-0.0703	0.0148	-0.562	0.118	1.96e-06	0.00215	822524	3538	4	2.58e-16	2.51e-12	1.27e-05	6.45e-17	1.82e-12	1	0	1	1	burden	6.45e-17
PAPPA2	ENSG00000116183	1	176463170	1	1	1	1	1	not OMIM	1	deleterious missense	<0.5%	-0.0562	0.0138	-0.449	0.111	4.96e-05	0.00245	822024	4038	4	2.58e-16	2.51e-12	1.27e-05	6.45e-17	1.82e-12	1	0	1	1	burden	6.45e-17
PAPPA2	ENSG00000116183	1	176463170	1	1	1	1	1	not OMIM	1	deleterious missense	<1%	-0.0562	0.0138	-0.449	0.111	4.96e-05	0.00245	822024	4038	4	2.58e-16	2.51e-12	1.27e-05	6.45e-17	1.82e-12	1	0	1	1	burden	6.45e-17
PAPPA2	ENSG00000116183	1	176463170	1	1	1	1	1	not OMIM	1	deleterious missense	singleton	-0.166	0.0611	-1.32	0.488	0.00671	0.000125	825859	207	0	2.58e-16	2.51e-12	1.27e-05	6.45e-17	1.82e-12	1	0	1	1	burden	6.45e-17
PAPPA2	ENSG00000116183	1	176463170	1	1	1	1	1	not OMIM	1	pLoF	<0.01%	-0.285	0.0411	-2.27	0.329	4.57e-12	0.000277	825609	457	0	2.58e-16	2.51e-12	1.27e-05	6.45e-17	1.82e-12	1	0	1	1	burden	6.45e-17
PAPPA2	ENSG00000116183	1	176463170	1	1	1	1	1	not OMIM	1	pLoF	<0.1%	-0.262	0.0356	-2.1	0.285	1.74e-13	0.000369	825456	610	0	2.58e-16	2.51e-12	1.27e-05	6.45e-17	1.82e-12	1	0	1	1	burden	6.45e-17
PAPPA2	ENSG00000116183	1	176463170	1	1	1	1	1	not OMIM	1	pLoF	<0.5%	-0.262	0.0356	-2.1	0.285	1.74e-13	0.000369	825456	610	0	2.58e-16	2.51e-12	1.27e-05	6.45e-17	1.82e-12	1	0	1	1	burden	6.45e-17
PAPPA2	ENSG00000116183	1	176463170	1	1	1	1	1	not OMIM	1	pLoF	<1%	-0.262	0.0356	-2.1	0.285	1.74e-13	0.000369	825456	610	0	2.58e-16	2.51e-12	1.27e-05	6.45e-17	1.82e-12	1	0	1	1	burden	6.45e-17
PAPPA2	ENSG00000116183	1	176463170	1	1	1	1	1	not OMIM	1	pLoF	singleton	-0.193	0.108	-1.55	0.865	0.0739	3.99e-05	826000	66	0	2.58e-16	2.51e-12	1.27e-05	6.45e-17	1.82e-12	1	0	1	1	burden	6.45e-17
PAPPA2	ENSG00000116183	1	176463170	1	1	1	1	1	not OMIM	1	pLoF + missense	<0.01%	-0.0442	0.00913	-0.353	0.073	1.29e-06	0.00567	816696	9366	4	2.58e-16	2.51e-12	1.27e-05	6.45e-17	1.82e-12	1	0	1	1	burden	6.45e-17
PAPPA2	ENSG00000116183	1	176463170	1	1	1	1	1	not OMIM	1	pLoF + missense	<0.1%	-0.0302	0.00639	-0.241	0.0511	2.36e-06	0.0117	806727	19326	13	2.58e-16	2.51e-12	1.27e-05	6.45e-17	1.82e-12	1	0	1	1	burden	6.45e-17
PAPPA2	ENSG00000116183	1	176463170	1	1	1	1	1	not OMIM	1	pLoF + missense	<0.5%	-0.0165	0.00523	-0.132	0.0418	0.00163	0.0178	796618	29415	33	2.58e-16	2.51e-12	1.27e-05	6.45e-17	1.82e-12	1	0	1	1	burden	6.45e-17
PAPPA2	ENSG00000116183	1	176463170	1	1	1	1	1	not OMIM	1	pLoF + missense	<1%	-0.0128	0.00446	-0.102	0.0357	0.00417	0.0248	785177	40803	86	2.58e-16	2.51e-12	1.27e-05	6.45e-17	1.82e-12	1	0	1	1	burden	6.45e-17
PAPPA2	ENSG00000116183	1	176463170	1	1	1	1	1	not OMIM	1	pLoF + missense	singleton	-0.127	0.0329	-1.02	0.263	0.000109	0.000432	825352	714	0	2.58e-16	2.51e-12	1.27e-05	6.45e-17	1.82e-12	1	0	1	1	burden	6.45e-17
PAPPA2	ENSG00000116183	1	176463170	1	1	1	1	1	not OMIM	1	pLoF + possibly deleterious missense	<0.01%	-0.0532	0.0112	-0.425	0.0894	1.99e-06	0.00376	819850	6212	4	2.58e-16	2.51e-12	1.27e-05	6.45e-17	1.82e-12	1	0	1	1	burden	6.45e-17
PAPPA2	ENSG00000116183	1	176463170	1	1	1	1	1	not OMIM	1	pLoF + possibly deleterious missense	<0.1%	-0.0411	0.00776	-0.328	0.062	1.21e-07	0.00789	813038	13017	11	2.58e-16	2.51e-12	1.27e-05	6.45e-17	1.82e-12	1	0	1	1	burden	6.45e-17
PAPPA2	ENSG00000116183	1	176463170	1	1	1	1	1	not OMIM	1	pLoF + possibly deleterious missense	<0.5%	-0.0291	0.00695	-0.232	0.0555	2.85e-05	0.00991	809708	16341	17	2.58e-16	2.51e-12	1.27e-05	6.45e-17	1.82e-12	1	0	1	1	burden	6.45e-17
PAPPA2	ENSG00000116183	1	176463170	1	1	1	1	1	not OMIM	1	pLoF + possibly deleterious missense	<1%	-0.0299	0.00693	-0.239	0.0554	1.61e-05	0.00997	809607	16439	20	2.58e-16	2.51e-12	1.27e-05	6.45e-17	1.82e-12	1	0	1	1	burden	6.45e-17
PAPPA2	ENSG00000116183	1	176463170	1	1	1	1	1	not OMIM	1	pLoF + possibly deleterious missense	singleton	-0.144	0.0382	-1.15	0.305	0.00017	0.000321	825536	530	0	2.58e-16	2.51e-12	1.27e-05	6.45e-17	1.82e-12	1	0	1	1	burden	6.45e-17
PAPPA2	ENSG00000116183	1	176463170	1	1	1	1	1	not OMIM	1	pLoF + deleterious missense	<0.01%	-0.111	0.017	-0.89	0.136	5.49e-11	0.00163	823382	2682	2	2.58e-16	2.51e-12	1.27e-05	6.45e-17	1.82e-12	1	0	1	1	burden	6.45e-17
PAPPA2	ENSG00000116183	1	176463170	1	1	1	1	1	not OMIM	1	pLoF + deleterious missense	<0.1%	-0.0984	0.0137	-0.787	0.109	5.86e-13	0.00251	821917	4145	4	2.58e-16	2.51e-12	1.27e-05	6.45e-17	1.82e-12	1	0	1	1	burden	6.45e-17
PAPPA2	ENSG00000116183	1	176463170	1	1	1	1	1	not OMIM	1	pLoF + deleterious missense	<0.5%	-0.0831	0.0129	-0.665	0.103	1.22e-10	0.00282	821417	4645	4	2.58e-16	2.51e-12	1.27e-05	6.45e-17	1.82e-12	1	0	1	1	burden	6.45e-17
PAPPA2	ENSG00000116183	1	176463170	1	1	1	1	1	not OMIM	1	pLoF + deleterious missense	<1%	-0.0831	0.0129	-0.665	0.103	1.22e-10	0.00282	821417	4645	4	2.58e-16	2.51e-12	1.27e-05	6.45e-17	1.82e-12	1	0	1	1	burden	6.45e-17
PAPPA2	ENSG00000116183	1	176463170	1	1	1	1	1	not OMIM	1	pLoF + deleterious missense	singleton	-0.172	0.0532	-1.38	0.425	0.0012	0.000165	825793	273	0	2.58e-16	2.51e-12	1.27e-05	6.45e-17	1.82e-12	1	0	1	1	burden	6.45e-17
SMG7	ENSG00000116698	1	183472215	1	1	0	2	0	not OMIM	1	all missense	<0.01%	-0.00385	0.014	-0.0308	0.112	0.784	0.00239	822123	3940	3	6.98e-15	3.16e-15	3.84e-15	0.00278	0.00915	1	1	0	0	SKATO	3.16e-15
SMG7	ENSG00000116698	1	183472215	1	1	0	2	0	not OMIM	1	all missense	<0.1%	0.00935	0.00962	0.0748	0.0769	0.331	0.0051	817639	8422	5	6.98e-15	3.16e-15	3.84e-15	0.00278	0.00915	1	1	0	0	SKATO	3.16e-15
SMG7	ENSG00000116698	1	183472215	1	1	0	2	0	not OMIM	1	all missense	<0.5%	0.00448	0.00853	0.0358	0.0682	0.599	0.0065	815335	10718	13	6.98e-15	3.16e-15	3.84e-15	0.00278	0.00915	1	1	0	0	SKATO	3.16e-15
SMG7	ENSG00000116698	1	183472215	1	1	0	2	0	not OMIM	1	all missense	<1%	-0.0165	0.00522	-0.132	0.0417	0.00155	0.0178	796743	29237	86	6.98e-15	3.16e-15	3.84e-15	0.00278	0.00915	1	1	0	0	SKATO	3.16e-15
SMG7	ENSG00000116698	1	183472215	1	1	0	2	0	not OMIM	1	all missense	singleton	0.0407	0.0454	0.325	0.363	0.37	0.000227	825691	375	0	6.98e-15	3.16e-15	3.84e-15	0.00278	0.00915	1	1	0	0	SKATO	3.16e-15
SMG7	ENSG00000116698	1	183472215	1	1	0	2	0	not OMIM	1	possibly deleterious missense	<0.01%	-0.00341	0.0145	-0.0272	0.116	0.814	0.00224	822361	3702	3	6.98e-15	3.16e-15	3.84e-15	0.00278	0.00915	1	1	0	0	SKATO	3.16e-15
SMG7	ENSG00000116698	1	183472215	1	1	0	2	0	not OMIM	1	possibly deleterious missense	<0.1%	0.00983	0.0098	0.0786	0.0783	0.316	0.00492	817946	8115	5	6.98e-15	3.16e-15	3.84e-15	0.00278	0.00915	1	1	0	0	SKATO	3.16e-15
SMG7	ENSG00000116698	1	183472215	1	1	0	2	0	not OMIM	1	possibly deleterious missense	<0.5%	0.00671	0.00892	0.0537	0.0713	0.452	0.00595	816250	9808	8	6.98e-15	3.16e-15	3.84e-15	0.00278	0.00915	1	1	0	0	SKATO	3.16e-15
SMG7	ENSG00000116698	1	183472215	1	1	0	2	0	not OMIM	1	possibly deleterious missense	<1%	-0.0164	0.0053	-0.131	0.0424	0.00191	0.0172	797648	28337	81	6.98e-15	3.16e-15	3.84e-15	0.00278	0.00915	1	1	0	0	SKATO	3.16e-15
SMG7	ENSG00000116698	1	183472215	1	1	0	2	0	not OMIM	1	possibly deleterious missense	singleton	0.0466	0.0463	0.372	0.37	0.314	0.000219	825705	361	0	6.98e-15	3.16e-15	3.84e-15	0.00278	0.00915	1	1	0	0	SKATO	3.16e-15
SMG7	ENSG00000116698	1	183472215	1	1	0	2	0	not OMIM	1	deleterious missense	<0.01%	0.012	0.0322	0.0962	0.257	0.709	0.00045	825323	742	1	6.98e-15	3.16e-15	3.84e-15	0.00278	0.00915	1	1	0	0	SKATO	3.16e-15
SMG7	ENSG00000116698	1	183472215	1	1	0	2	0	not OMIM	1	deleterious missense	<0.1%	0.0299	0.0167	0.239	0.133	0.0728	0.00169	823282	2781	3	6.98e-15	3.16e-15	3.84e-15	0.00278	0.00915	1	1	0	0	SKATO	3.16e-15
SMG7	ENSG00000116698	1	183472215	1	1	0	2	0	not OMIM	1	deleterious missense	<0.5%	0.0295	0.0166	0.236	0.133	0.076	0.0017	823262	2801	3	6.98e-15	3.16e-15	3.84e-15	0.00278	0.00915	1	1	0	0	SKATO	3.16e-15
SMG7	ENSG00000116698	1	183472215	1	1	0	2	0	not OMIM	1	deleterious missense	<1%	0.0207	0.00802	0.165	0.0641	0.01	0.00736	813942	12084	40	6.98e-15	3.16e-15	3.84e-15	0.00278	0.00915	1	1	0	0	SKATO	3.16e-15
SMG7	ENSG00000116698	1	183472215	1	1	0	2	0	not OMIM	1	deleterious missense	singleton	0.0377	0.0799	0.302	0.639	0.637	7.32e-05	825945	121	0	6.98e-15	3.16e-15	3.84e-15	0.00278	0.00915	1	1	0	0	SKATO	3.16e-15
SMG7	ENSG00000116698	1	183472215	1	1	0	2	0	not OMIM	1	pLoF	<0.01%	-0.201	0.0783	-1.6	0.626	0.0104	7.63e-05	825940	126	0	6.98e-15	3.16e-15	3.84e-15	0.00278	0.00915	1	1	0	0	SKATO	3.16e-15
SMG7	ENSG00000116698	1	183472215	1	1	0	2	0	not OMIM	1	pLoF	<0.1%	-0.201	0.0783	-1.6	0.626	0.0104	7.63e-05	825940	126	0	6.98e-15	3.16e-15	3.84e-15	0.00278	0.00915	1	1	0	0	SKATO	3.16e-15
SMG7	ENSG00000116698	1	183472215	1	1	0	2	0	not OMIM	1	pLoF	<0.5%	-0.201	0.0783	-1.6	0.626	0.0104	7.63e-05	825940	126	0	6.98e-15	3.16e-15	3.84e-15	0.00278	0.00915	1	1	0	0	SKATO	3.16e-15
SMG7	ENSG00000116698	1	183472215	1	1	0	2	0	not OMIM	1	pLoF	<1%	-0.201	0.0783	-1.6	0.626	0.0104	7.63e-05	825940	126	0	6.98e-15	3.16e-15	3.84e-15	0.00278	0.00915	1	1	0	0	SKATO	3.16e-15
SMG7	ENSG00000116698	1	183472215	1	1	0	2	0	not OMIM	1	pLoF	singleton	-0.414	0.183	-3.31	1.46	0.0237	1.39e-05	826043	23	0	6.98e-15	3.16e-15	3.84e-15	0.00278	0.00915	1	1	0	0	SKATO	3.16e-15
SMG7	ENSG00000116698	1	183472215	1	1	0	2	0	not OMIM	1	pLoF + missense	<0.01%	-0.00996	0.0138	-0.0797	0.11	0.47	0.00246	821997	4066	3	6.98e-15	3.16e-15	3.84e-15	0.00278	0.00915	1	1	0	0	SKATO	3.16e-15
SMG7	ENSG00000116698	1	183472215	1	1	0	2	0	not OMIM	1	pLoF + missense	<0.1%	0.00644	0.00955	0.0515	0.0763	0.5	0.00518	817515	8546	5	6.98e-15	3.16e-15	3.84e-15	0.00278	0.00915	1	1	0	0	SKATO	3.16e-15
SMG7	ENSG00000116698	1	183472215	1	1	0	2	0	not OMIM	1	pLoF + missense	<0.5%	0.00218	0.00848	0.0175	0.0678	0.797	0.00658	815212	10841	13	6.98e-15	3.16e-15	3.84e-15	0.00278	0.00915	1	1	0	0	SKATO	3.16e-15
SMG7	ENSG00000116698	1	183472215	1	1	0	2	0	not OMIM	1	pLoF + missense	<1%	-0.0173	0.00521	-0.138	0.0416	0.000878	0.0179	796622	29358	86	6.98e-15	3.16e-15	3.84e-15	0.00278	0.00915	1	1	0	0	SKATO	3.16e-15
SMG7	ENSG00000116698	1	183472215	1	1	0	2	0	not OMIM	1	pLoF + missense	singleton	0.0144	0.0441	0.115	0.352	0.745	0.000241	825668	398	0	6.98e-15	3.16e-15	3.84e-15	0.00278	0.00915	1	1	0	0	SKATO	3.16e-15
SMG7	ENSG00000116698	1	183472215	1	1	0	2	0	not OMIM	1	pLoF + possibly deleterious missense	<0.01%	-0.00991	0.0142	-0.0792	0.114	0.486	0.00232	822235	3828	3	6.98e-15	3.16e-15	3.84e-15	0.00278	0.00915	1	1	0	0	SKATO	3.16e-15
SMG7	ENSG00000116698	1	183472215	1	1	0	2	0	not OMIM	1	pLoF + possibly deleterious missense	<0.1%	0.00681	0.00972	0.0544	0.0777	0.484	0.00499	817822	8239	5	6.98e-15	3.16e-15	3.84e-15	0.00278	0.00915	1	1	0	0	SKATO	3.16e-15
SMG7	ENSG00000116698	1	183472215	1	1	0	2	0	not OMIM	1	pLoF + possibly deleterious missense	<0.5%	0.00418	0.00886	0.0334	0.0709	0.637	0.00602	816127	9931	8	6.98e-15	3.16e-15	3.84e-15	0.00278	0.00915	1	1	0	0	SKATO	3.16e-15
SMG7	ENSG00000116698	1	183472215	1	1	0	2	0	not OMIM	1	pLoF + possibly deleterious missense	<1%	-0.0173	0.00529	-0.138	0.0423	0.00108	0.0173	797527	28458	81	6.98e-15	3.16e-15	3.84e-15	0.00278	0.00915	1	1	0	0	SKATO	3.16e-15
SMG7	ENSG00000116698	1	183472215	1	1	0	2	0	not OMIM	1	pLoF + possibly deleterious missense	singleton	0.0189	0.0449	0.151	0.359	0.673	0.000232	825682	384	0	6.98e-15	3.16e-15	3.84e-15	0.00278	0.00915	1	1	0	0	SKATO	3.16e-15
SMG7	ENSG00000116698	1	183472215	1	1	0	2	0	not OMIM	1	pLoF + deleterious missense	<0.01%	-0.0187	0.0298	-0.15	0.238	0.53	0.000527	825197	868	1	6.98e-15	3.16e-15	3.84e-15	0.00278	0.00915	1	1	0	0	SKATO	3.16e-15
SMG7	ENSG00000116698	1	183472215	1	1	0	2	0	not OMIM	1	pLoF + deleterious missense	<0.1%	0.0204	0.0163	0.163	0.13	0.21	0.00176	823157	2906	3	6.98e-15	3.16e-15	3.84e-15	0.00278	0.00915	1	1	0	0	SKATO	3.16e-15
SMG7	ENSG00000116698	1	183472215	1	1	0	2	0	not OMIM	1	pLoF + deleterious missense	<0.5%	0.0201	0.0163	0.161	0.13	0.216	0.00177	823137	2926	3	6.98e-15	3.16e-15	3.84e-15	0.00278	0.00915	1	1	0	0	SKATO	3.16e-15
SMG7	ENSG00000116698	1	183472215	1	1	0	2	0	not OMIM	1	pLoF + deleterious missense	<1%	0.0184	0.00798	0.147	0.0638	0.0209	0.00744	813818	12208	40	6.98e-15	3.16e-15	3.84e-15	0.00278	0.00915	1	1	0	0	SKATO	3.16e-15
SMG7	ENSG00000116698	1	183472215	1	1	0	2	0	not OMIM	1	pLoF + deleterious missense	singleton	-0.0345	0.0732	-0.276	0.586	0.637	8.72e-05	825922	144	0	6.98e-15	3.16e-15	3.84e-15	0.00278	0.00915	1	1	0	0	SKATO	3.16e-15
COLGALT2	ENSG00000198756	1	183929853	1	1	1	1	0	not OMIM	0	all missense	<0.01%	0.0673	0.0154	0.538	0.123	1.18e-05	0.00199	822776	3290	0	2.4e-13	3.49e-10	4.34e-07	6.03e-14	1.98e-11	1	0	1	1	burden	6.03e-14
COLGALT2	ENSG00000198756	1	183929853	1	1	1	1	0	not OMIM	0	all missense	<0.1%	0.0585	0.00982	0.468	0.0785	2.49e-09	0.0049	817975	8086	5	2.4e-13	3.49e-10	4.34e-07	6.03e-14	1.98e-11	1	0	1	1	burden	6.03e-14
COLGALT2	ENSG00000198756	1	183929853	1	1	1	1	0	not OMIM	0	all missense	<0.5%	0.0311	0.00766	0.249	0.0612	4.94e-05	0.0081	812689	13368	9	2.4e-13	3.49e-10	4.34e-07	6.03e-14	1.98e-11	1	0	1	1	burden	6.03e-14
COLGALT2	ENSG00000198756	1	183929853	1	1	1	1	0	not OMIM	0	all missense	<1%	0.0347	0.00549	0.277	0.0439	2.63e-10	0.0161	799492	26505	69	2.4e-13	3.49e-10	4.34e-07	6.03e-14	1.98e-11	1	0	1	1	burden	6.03e-14
COLGALT2	ENSG00000198756	1	183929853	1	1	1	1	0	not OMIM	0	all missense	singleton	0.0479	0.0559	0.383	0.447	0.392	0.00015	825819	247	0	2.4e-13	3.49e-10	4.34e-07	6.03e-14	1.98e-11	1	0	1	1	burden	6.03e-14
COLGALT2	ENSG00000198756	1	183929853	1	1	1	1	0	not OMIM	0	possibly deleterious missense	<0.01%	0.0847	0.0163	0.677	0.13	2.05e-07	0.00176	823151	2915	0	2.4e-13	3.49e-10	4.34e-07	6.03e-14	1.98e-11	1	0	1	1	burden	6.03e-14
COLGALT2	ENSG00000198756	1	183929853	1	1	1	1	0	not OMIM	0	possibly deleterious missense	<0.1%	0.0667	0.0106	0.533	0.0851	3.71e-10	0.00417	819180	6885	1	2.4e-13	3.49e-10	4.34e-07	6.03e-14	1.98e-11	1	0	1	1	burden	6.03e-14
COLGALT2	ENSG00000198756	1	183929853	1	1	1	1	0	not OMIM	0	possibly deleterious missense	<0.5%	0.033	0.00803	0.264	0.0642	4.02e-05	0.00737	813892	12169	5	2.4e-13	3.49e-10	4.34e-07	6.03e-14	1.98e-11	1	0	1	1	burden	6.03e-14
COLGALT2	ENSG00000198756	1	183929853	1	1	1	1	0	not OMIM	0	possibly deleterious missense	<1%	0.0353	0.00562	0.282	0.045	3.51e-10	0.0153	800795	25206	65	2.4e-13	3.49e-10	4.34e-07	6.03e-14	1.98e-11	1	0	1	1	burden	6.03e-14
COLGALT2	ENSG00000198756	1	183929853	1	1	1	1	0	not OMIM	0	possibly deleterious missense	singleton	0.0913	0.059	0.73	0.472	0.122	0.000134	825844	222	0	2.4e-13	3.49e-10	4.34e-07	6.03e-14	1.98e-11	1	0	1	1	burden	6.03e-14
COLGALT2	ENSG00000198756	1	183929853	1	1	1	1	0	not OMIM	0	deleterious missense	<0.01%	0.106	0.0221	0.849	0.177	1.57e-06	0.000958	824484	1582	0	2.4e-13	3.49e-10	4.34e-07	6.03e-14	1.98e-11	1	0	1	1	burden	6.03e-14
COLGALT2	ENSG00000198756	1	183929853	1	1	1	1	0	not OMIM	0	deleterious missense	<0.1%	0.0954	0.0143	0.762	0.115	2.88e-11	0.00229	822288	3777	1	2.4e-13	3.49e-10	4.34e-07	6.03e-14	1.98e-11	1	0	1	1	burden	6.03e-14
COLGALT2	ENSG00000198756	1	183929853	1	1	1	1	0	not OMIM	0	deleterious missense	<0.5%	0.0609	0.0126	0.487	0.101	1.43e-06	0.00295	821196	4867	3	2.4e-13	3.49e-10	4.34e-07	6.03e-14	1.98e-11	1	0	1	1	burden	6.03e-14
COLGALT2	ENSG00000198756	1	183929853	1	1	1	1	0	not OMIM	0	deleterious missense	<1%	0.0609	0.0126	0.487	0.101	1.43e-06	0.00295	821196	4867	3	2.4e-13	3.49e-10	4.34e-07	6.03e-14	1.98e-11	1	0	1	1	burden	6.03e-14
COLGALT2	ENSG00000198756	1	183929853	1	1	1	1	0	not OMIM	0	deleterious missense	singleton	0.0939	0.0771	0.75	0.616	0.223	7.87e-05	825936	130	0	2.4e-13	3.49e-10	4.34e-07	6.03e-14	1.98e-11	1	0	1	1	burden	6.03e-14
COLGALT2	ENSG00000198756	1	183929853	1	1	1	1	0	not OMIM	0	pLoF	<0.01%	0.157	0.0508	1.26	0.406	0.002	0.000181	825767	299	0	2.4e-13	3.49e-10	4.34e-07	6.03e-14	1.98e-11	1	0	1	1	burden	6.03e-14
COLGALT2	ENSG00000198756	1	183929853	1	1	1	1	0	not OMIM	0	pLoF	<0.1%	0.157	0.0508	1.26	0.406	0.002	0.000181	825767	299	0	2.4e-13	3.49e-10	4.34e-07	6.03e-14	1.98e-11	1	0	1	1	burden	6.03e-14
COLGALT2	ENSG00000198756	1	183929853	1	1	1	1	0	not OMIM	0	pLoF	<0.5%	0.157	0.0508	1.26	0.406	0.002	0.000181	825767	299	0	2.4e-13	3.49e-10	4.34e-07	6.03e-14	1.98e-11	1	0	1	1	burden	6.03e-14
COLGALT2	ENSG00000198756	1	183929853	1	1	1	1	0	not OMIM	0	pLoF	<1%	0.157	0.0508	1.26	0.406	0.002	0.000181	825767	299	0	2.4e-13	3.49e-10	4.34e-07	6.03e-14	1.98e-11	1	0	1	1	burden	6.03e-14
COLGALT2	ENSG00000198756	1	183929853	1	1	1	1	0	not OMIM	0	pLoF	singleton	0.0521	0.136	0.417	1.08	0.701	2.54e-05	826024	42	0	2.4e-13	3.49e-10	4.34e-07	6.03e-14	1.98e-11	1	0	1	1	burden	6.03e-14
COLGALT2	ENSG00000198756	1	183929853	1	1	1	1	0	not OMIM	0	pLoF + missense	<0.01%	0.0741	0.0147	0.592	0.118	4.93e-07	0.00216	822490	3576	0	2.4e-13	3.49e-10	4.34e-07	6.03e-14	1.98e-11	1	0	1	1	burden	6.03e-14
COLGALT2	ENSG00000198756	1	183929853	1	1	1	1	0	not OMIM	0	pLoF + missense	<0.1%	0.0614	0.00967	0.491	0.0773	2.09e-10	0.00505	817725	8336	5	2.4e-13	3.49e-10	4.34e-07	6.03e-14	1.98e-11	1	0	1	1	burden	6.03e-14
COLGALT2	ENSG00000198756	1	183929853	1	1	1	1	0	not OMIM	0	pLoF + missense	<0.5%	0.0334	0.00759	0.267	0.0607	1.08e-05	0.00825	812439	13618	9	2.4e-13	3.49e-10	4.34e-07	6.03e-14	1.98e-11	1	0	1	1	burden	6.03e-14
COLGALT2	ENSG00000198756	1	183929853	1	1	1	1	0	not OMIM	0	pLoF + missense	<1%	0.0358	0.00546	0.287	0.0437	5.37e-11	0.0163	799251	26746	69	2.4e-13	3.49e-10	4.34e-07	6.03e-14	1.98e-11	1	0	1	1	burden	6.03e-14
COLGALT2	ENSG00000198756	1	183929853	1	1	1	1	0	not OMIM	0	pLoF + missense	singleton	0.0524	0.0519	0.419	0.415	0.313	0.000174	825779	287	0	2.4e-13	3.49e-10	4.34e-07	6.03e-14	1.98e-11	1	0	1	1	burden	6.03e-14
COLGALT2	ENSG00000198756	1	183929853	1	1	1	1	0	not OMIM	0	pLoF + possibly deleterious missense	<0.01%	0.0904	0.0156	0.723	0.124	6.24e-09	0.00194	822864	3202	0	2.4e-13	3.49e-10	4.34e-07	6.03e-14	1.98e-11	1	0	1	1	burden	6.03e-14
COLGALT2	ENSG00000198756	1	183929853	1	1	1	1	0	not OMIM	0	pLoF + possibly deleterious missense	<0.1%	0.0699	0.0105	0.559	0.0836	2.33e-11	0.00432	818929	7136	1	2.4e-13	3.49e-10	4.34e-07	6.03e-14	1.98e-11	1	0	1	1	burden	6.03e-14
COLGALT2	ENSG00000198756	1	183929853	1	1	1	1	0	not OMIM	0	pLoF + possibly deleterious missense	<0.5%	0.0355	0.00795	0.284	0.0635	7.93e-06	0.00752	813641	12420	5	2.4e-13	3.49e-10	4.34e-07	6.03e-14	1.98e-11	1	0	1	1	burden	6.03e-14
COLGALT2	ENSG00000198756	1	183929853	1	1	1	1	0	not OMIM	0	pLoF + possibly deleterious missense	<1%	0.0365	0.0056	0.292	0.0448	6.81e-11	0.0155	800553	25448	65	2.4e-13	3.49e-10	4.34e-07	6.03e-14	1.98e-11	1	0	1	1	burden	6.03e-14
COLGALT2	ENSG00000198756	1	183929853	1	1	1	1	0	not OMIM	0	pLoF + possibly deleterious missense	singleton	0.0856	0.0542	0.684	0.433	0.114	0.000159	825803	263	0	2.4e-13	3.49e-10	4.34e-07	6.03e-14	1.98e-11	1	0	1	1	burden	6.03e-14
COLGALT2	ENSG00000198756	1	183929853	1	1	1	1	0	not OMIM	0	pLoF + deleterious missense	<0.01%	0.114	0.0203	0.914	0.162	1.72e-08	0.00114	824185	1881	0	2.4e-13	3.49e-10	4.34e-07	6.03e-14	1.98e-11	1	0	1	1	burden	6.03e-14
COLGALT2	ENSG00000198756	1	183929853	1	1	1	1	0	not OMIM	0	pLoF + deleterious missense	<0.1%	0.0998	0.0139	0.798	0.111	6.08e-13	0.00245	822024	4041	1	2.4e-13	3.49e-10	4.34e-07	6.03e-14	1.98e-11	1	0	1	1	burden	6.03e-14
COLGALT2	ENSG00000198756	1	183929853	1	1	1	1	0	not OMIM	0	pLoF + deleterious missense	<0.5%	0.0661	0.0123	0.529	0.0983	7.59e-08	0.00311	820932	5131	3	2.4e-13	3.49e-10	4.34e-07	6.03e-14	1.98e-11	1	0	1	1	burden	6.03e-14
COLGALT2	ENSG00000198756	1	183929853	1	1	1	1	0	not OMIM	0	pLoF + deleterious missense	<1%	0.0661	0.0123	0.529	0.0983	7.59e-08	0.00311	820932	5131	3	2.4e-13	3.49e-10	4.34e-07	6.03e-14	1.98e-11	1	0	1	1	burden	6.03e-14
COLGALT2	ENSG00000198756	1	183929853	1	1	1	1	0	not OMIM	0	pLoF + deleterious missense	singleton	0.0837	0.067	0.669	0.536	0.212	0.000104	825894	172	0	2.4e-13	3.49e-10	4.34e-07	6.03e-14	1.98e-11	1	0	1	1	burden	6.03e-14
HMCN1	ENSG00000143341	1	185734390	1	1	1	1	0	OMIM (non-height)	1	all missense	<0.01%	0.0226	0.00518	0.181	0.0414	1.22e-05	0.0181	796163	29883	20	1.5e-18	4.36e-11	1.19e-10	3.75e-19	6.62e-14	1	1	1	1	burden	3.75e-19
HMCN1	ENSG00000143341	1	185734390	1	1	1	1	0	OMIM (non-height)	1	all missense	<0.1%	0.0163	0.00357	0.13	0.0286	5.22e-06	0.0398	760342	65674	50	1.5e-18	4.36e-11	1.19e-10	3.75e-19	6.62e-14	1	1	1	1	burden	3.75e-19
HMCN1	ENSG00000143341	1	185734390	1	1	1	1	0	OMIM (non-height)	1	all missense	<0.5%	0.0104	0.00287	0.0835	0.0229	0.00027	0.0656	717782	108143	141	1.5e-18	4.36e-11	1.19e-10	3.75e-19	6.62e-14	1	1	1	1	burden	3.75e-19
HMCN1	ENSG00000143341	1	185734390	1	1	1	1	0	OMIM (non-height)	1	all missense	<1%	0.0105	0.00266	0.084	0.0213	8e-05	0.079	695728	130116	222	1.5e-18	4.36e-11	1.19e-10	3.75e-19	6.62e-14	1	1	1	1	burden	3.75e-19
HMCN1	ENSG00000143341	1	185734390	1	1	1	1	0	OMIM (non-height)	1	all missense	singleton	0.0676	0.0192	0.54	0.153	0.000426	0.00128	823956	2110	0	1.5e-18	4.36e-11	1.19e-10	3.75e-19	6.62e-14	1	1	1	1	burden	3.75e-19
HMCN1	ENSG00000143341	1	185734390	1	1	1	1	0	OMIM (non-height)	1	possibly deleterious missense	<0.01%	0.0269	0.0055	0.215	0.044	9.89e-07	0.016	799708	26341	17	1.5e-18	4.36e-11	1.19e-10	3.75e-19	6.62e-14	1	1	1	1	burden	3.75e-19
HMCN1	ENSG00000143341	1	185734390	1	1	1	1	0	OMIM (non-height)	1	possibly deleterious missense	<0.1%	0.0193	0.00383	0.154	0.0306	4.91e-07	0.0342	769598	56425	43	1.5e-18	4.36e-11	1.19e-10	3.75e-19	6.62e-14	1	1	1	1	burden	3.75e-19
HMCN1	ENSG00000143341	1	185734390	1	1	1	1	0	OMIM (non-height)	1	possibly deleterious missense	<0.5%	0.0121	0.00313	0.0965	0.025	0.000116	0.0535	737849	88114	103	1.5e-18	4.36e-11	1.19e-10	3.75e-19	6.62e-14	1	1	1	1	burden	3.75e-19
HMCN1	ENSG00000143341	1	185734390	1	1	1	1	0	OMIM (non-height)	1	possibly deleterious missense	<1%	0.0118	0.00294	0.0947	0.0235	5.48e-05	0.0626	722763	103149	154	1.5e-18	4.36e-11	1.19e-10	3.75e-19	6.62e-14	1	1	1	1	burden	3.75e-19
HMCN1	ENSG00000143341	1	185734390	1	1	1	1	0	OMIM (non-height)	1	possibly deleterious missense	singleton	0.0701	0.0204	0.56	0.163	0.000586	0.00113	824199	1867	0	1.5e-18	4.36e-11	1.19e-10	3.75e-19	6.62e-14	1	1	1	1	burden	3.75e-19
HMCN1	ENSG00000143341	1	185734390	1	1	1	1	0	OMIM (non-height)	1	deleterious missense	<0.01%	0.0489	0.00847	0.391	0.0677	7.6e-09	0.00661	815144	10919	3	1.5e-18	4.36e-11	1.19e-10	3.75e-19	6.62e-14	1	1	1	1	burden	3.75e-19
HMCN1	ENSG00000143341	1	185734390	1	1	1	1	0	OMIM (non-height)	1	deleterious missense	<0.1%	0.0346	0.00592	0.277	0.0474	5.26e-09	0.0137	803449	22604	13	1.5e-18	4.36e-11	1.19e-10	3.75e-19	6.62e-14	1	1	1	1	burden	3.75e-19
HMCN1	ENSG00000143341	1	185734390	1	1	1	1	0	OMIM (non-height)	1	deleterious missense	<0.5%	0.0245	0.00479	0.196	0.0383	3.06e-07	0.0212	791007	35013	46	1.5e-18	4.36e-11	1.19e-10	3.75e-19	6.62e-14	1	1	1	1	burden	3.75e-19
HMCN1	ENSG00000143341	1	185734390	1	1	1	1	0	OMIM (non-height)	1	deleterious missense	<1%	0.023	0.00456	0.184	0.0365	4.41e-07	0.0239	786637	39382	47	1.5e-18	4.36e-11	1.19e-10	3.75e-19	6.62e-14	1	1	1	1	burden	3.75e-19
HMCN1	ENSG00000143341	1	185734390	1	1	1	1	0	OMIM (non-height)	1	deleterious missense	singleton	0.103	0.0305	0.825	0.244	0.000719	0.000503	825235	831	0	1.5e-18	4.36e-11	1.19e-10	3.75e-19	6.62e-14	1	1	1	1	burden	3.75e-19
HMCN1	ENSG00000143341	1	185734390	1	1	1	1	0	OMIM (non-height)	1	pLoF	<0.01%	0.143	0.0208	1.15	0.167	5.65e-12	0.00108	824282	1784	0	1.5e-18	4.36e-11	1.19e-10	3.75e-19	6.62e-14	1	1	1	1	burden	3.75e-19
HMCN1	ENSG00000143341	1	185734390	1	1	1	1	0	OMIM (non-height)	1	pLoF	<0.1%	0.123	0.0193	0.984	0.154	1.78e-10	0.00126	823988	2077	1	1.5e-18	4.36e-11	1.19e-10	3.75e-19	6.62e-14	1	1	1	1	burden	3.75e-19
HMCN1	ENSG00000143341	1	185734390	1	1	1	1	0	OMIM (non-height)	1	pLoF	<0.5%	0.053	0.0118	0.424	0.0942	6.87e-06	0.00338	820502	5548	16	1.5e-18	4.36e-11	1.19e-10	3.75e-19	6.62e-14	1	1	1	1	burden	3.75e-19
HMCN1	ENSG00000143341	1	185734390	1	1	1	1	0	OMIM (non-height)	1	pLoF	<1%	0.053	0.0118	0.424	0.0942	6.87e-06	0.00338	820502	5548	16	1.5e-18	4.36e-11	1.19e-10	3.75e-19	6.62e-14	1	1	1	1	burden	3.75e-19
HMCN1	ENSG00000143341	1	185734390	1	1	1	1	0	OMIM (non-height)	1	pLoF	singleton	0.188	0.0562	1.5	0.449	0.000821	0.000148	825821	245	0	1.5e-18	4.36e-11	1.19e-10	3.75e-19	6.62e-14	1	1	1	1	burden	3.75e-19
HMCN1	ENSG00000143341	1	185734390	1	1	1	1	0	OMIM (non-height)	1	pLoF + missense	<0.01%	0.0298	0.00504	0.238	0.0403	3.48e-09	0.0191	794465	31581	20	1.5e-18	4.36e-11	1.19e-10	3.75e-19	6.62e-14	1	1	1	1	burden	3.75e-19
HMCN1	ENSG00000143341	1	185734390	1	1	1	1	0	OMIM (non-height)	1	pLoF + missense	<0.1%	0.0197	0.00353	0.158	0.0282	2.23e-08	0.041	758436	67579	51	1.5e-18	4.36e-11	1.19e-10	3.75e-19	6.62e-14	1	1	1	1	burden	3.75e-19
HMCN1	ENSG00000143341	1	185734390	1	1	1	1	0	OMIM (non-height)	1	pLoF + missense	<0.5%	0.0128	0.00282	0.103	0.0225	5.05e-06	0.0686	712930	112979	157	1.5e-18	4.36e-11	1.19e-10	3.75e-19	6.62e-14	1	1	1	1	burden	3.75e-19
HMCN1	ENSG00000143341	1	185734390	1	1	1	1	0	OMIM (non-height)	1	pLoF + missense	<1%	0.0125	0.00263	0.1	0.021	1.84e-06	0.0819	690991	134837	238	1.5e-18	4.36e-11	1.19e-10	3.75e-19	6.62e-14	1	1	1	1	burden	3.75e-19
HMCN1	ENSG00000143341	1	185734390	1	1	1	1	0	OMIM (non-height)	1	pLoF + missense	singleton	0.0816	0.0182	0.652	0.146	7.43e-06	0.00142	823723	2343	0	1.5e-18	4.36e-11	1.19e-10	3.75e-19	6.62e-14	1	1	1	1	burden	3.75e-19
HMCN1	ENSG00000143341	1	185734390	1	1	1	1	0	OMIM (non-height)	1	pLoF + possibly deleterious missense	<0.01%	0.0346	0.00534	0.277	0.0427	8.91e-11	0.017	798004	28045	17	1.5e-18	4.36e-11	1.19e-10	3.75e-19	6.62e-14	1	1	1	1	burden	3.75e-19
HMCN1	ENSG00000143341	1	185734390	1	1	1	1	0	OMIM (non-height)	1	pLoF + possibly deleterious missense	<0.1%	0.0231	0.00377	0.185	0.0302	9.33e-10	0.0354	767676	58346	44	1.5e-18	4.36e-11	1.19e-10	3.75e-19	6.62e-14	1	1	1	1	burden	3.75e-19
HMCN1	ENSG00000143341	1	185734390	1	1	1	1	0	OMIM (non-height)	1	pLoF + possibly deleterious missense	<0.5%	0.0149	0.00306	0.119	0.0245	1.2e-06	0.0565	732922	93025	119	1.5e-18	4.36e-11	1.19e-10	3.75e-19	6.62e-14	1	1	1	1	burden	3.75e-19
HMCN1	ENSG00000143341	1	185734390	1	1	1	1	0	OMIM (non-height)	1	pLoF + possibly deleterious missense	<1%	0.0142	0.00288	0.114	0.023	7.88e-07	0.0656	717919	107977	170	1.5e-18	4.36e-11	1.19e-10	3.75e-19	6.62e-14	1	1	1	1	burden	3.75e-19
HMCN1	ENSG00000143341	1	185734390	1	1	1	1	0	OMIM (non-height)	1	pLoF + possibly deleterious missense	singleton	0.085	0.0192	0.68	0.154	9.64e-06	0.00127	823964	2102	0	1.5e-18	4.36e-11	1.19e-10	3.75e-19	6.62e-14	1	1	1	1	burden	3.75e-19
HMCN1	ENSG00000143341	1	185734390	1	1	1	1	0	OMIM (non-height)	1	pLoF + deleterious missense	<0.01%	0.0625	0.00787	0.5	0.0629	1.93e-15	0.00767	813394	12669	3	1.5e-18	4.36e-11	1.19e-10	3.75e-19	6.62e-14	1	1	1	1	burden	3.75e-19
HMCN1	ENSG00000143341	1	185734390	1	1	1	1	0	OMIM (non-height)	1	pLoF + deleterious missense	<0.1%	0.0423	0.00568	0.338	0.0454	1.02e-13	0.0149	801436	24616	14	1.5e-18	4.36e-11	1.19e-10	3.75e-19	6.62e-14	1	1	1	1	burden	3.75e-19
HMCN1	ENSG00000143341	1	185734390	1	1	1	1	0	OMIM (non-height)	1	pLoF + deleterious missense	<0.5%	0.0287	0.00448	0.229	0.0358	1.46e-10	0.0245	785613	40391	62	1.5e-18	4.36e-11	1.19e-10	3.75e-19	6.62e-14	1	1	1	1	burden	3.75e-19
HMCN1	ENSG00000143341	1	185734390	1	1	1	1	0	OMIM (non-height)	1	pLoF + deleterious missense	<1%	0.027	0.00429	0.216	0.0343	3.03e-10	0.0271	781278	44725	63	1.5e-18	4.36e-11	1.19e-10	3.75e-19	6.62e-14	1	1	1	1	burden	3.75e-19
HMCN1	ENSG00000143341	1	185734390	1	1	1	1	0	OMIM (non-height)	1	pLoF + deleterious missense	singleton	0.121	0.0269	0.971	0.215	6.32e-06	0.000648	824996	1070	0	1.5e-18	4.36e-11	1.19e-10	3.75e-19	6.62e-14	1	1	1	1	burden	3.75e-19
MAPKAPK2	ENSG00000162889	1	206684904	0	NA	1	1	0	not OMIM	1	all missense	<0.01%	-0.03	0.0271	-0.239	0.217	0.269	0.000638	825012	1054	0	1.47e-17	8.33e-18	6.58e-18	4.19e-07	1.19e-08	1	1	0	0	ACATV	6.58e-18
MAPKAPK2	ENSG00000162889	1	206684904	0	NA	1	1	0	not OMIM	1	all missense	<0.1%	-0.00602	0.0189	-0.0481	0.151	0.75	0.00131	823897	2166	3	1.47e-17	8.33e-18	6.58e-18	4.19e-07	1.19e-08	1	1	0	0	ACATV	6.58e-18
MAPKAPK2	ENSG00000162889	1	206684904	0	NA	1	1	0	not OMIM	1	all missense	<0.5%	0.0744	0.0127	0.594	0.102	5.04e-09	0.0029	821284	4768	14	1.47e-17	8.33e-18	6.58e-18	4.19e-07	1.19e-08	1	1	0	0	ACATV	6.58e-18
MAPKAPK2	ENSG00000162889	1	206684904	0	NA	1	1	0	not OMIM	1	all missense	<1%	0.0744	0.0127	0.594	0.102	5.04e-09	0.0029	821284	4768	14	1.47e-17	8.33e-18	6.58e-18	4.19e-07	1.19e-08	1	1	0	0	ACATV	6.58e-18
MAPKAPK2	ENSG00000162889	1	206684904	0	NA	1	1	0	not OMIM	1	all missense	singleton	-0.0795	0.0835	-0.636	0.667	0.341	6.72e-05	825955	111	0	1.47e-17	8.33e-18	6.58e-18	4.19e-07	1.19e-08	1	1	0	0	ACATV	6.58e-18
MAPKAPK2	ENSG00000162889	1	206684904	0	NA	1	1	0	not OMIM	1	possibly deleterious missense	<0.01%	-0.0396	0.0289	-0.317	0.231	0.17	0.000562	825137	929	0	1.47e-17	8.33e-18	6.58e-18	4.19e-07	1.19e-08	1	1	0	0	ACATV	6.58e-18
MAPKAPK2	ENSG00000162889	1	206684904	0	NA	1	1	0	not OMIM	1	possibly deleterious missense	<0.1%	-0.016	0.0224	-0.128	0.179	0.475	0.000933	824527	1536	3	1.47e-17	8.33e-18	6.58e-18	4.19e-07	1.19e-08	1	1	0	0	ACATV	6.58e-18
MAPKAPK2	ENSG00000162889	1	206684904	0	NA	1	1	0	not OMIM	1	possibly deleterious missense	<0.5%	0.0834	0.0137	0.666	0.11	1.2e-09	0.0025	821957	4095	14	1.47e-17	8.33e-18	6.58e-18	4.19e-07	1.19e-08	1	1	0	0	ACATV	6.58e-18
MAPKAPK2	ENSG00000162889	1	206684904	0	NA	1	1	0	not OMIM	1	possibly deleterious missense	<1%	0.0834	0.0137	0.666	0.11	1.2e-09	0.0025	821957	4095	14	1.47e-17	8.33e-18	6.58e-18	4.19e-07	1.19e-08	1	1	0	0	ACATV	6.58e-18
MAPKAPK2	ENSG00000162889	1	206684904	0	NA	1	1	0	not OMIM	1	possibly deleterious missense	singleton	-0.111	0.0862	-0.888	0.689	0.198	6.29e-05	825962	104	0	1.47e-17	8.33e-18	6.58e-18	4.19e-07	1.19e-08	1	1	0	0	ACATV	6.58e-18
MAPKAPK2	ENSG00000162889	1	206684904	0	NA	1	1	0	not OMIM	1	deleterious missense	<0.01%	-0.0736	0.0474	-0.588	0.379	0.121	0.000208	825722	344	0	1.47e-17	8.33e-18	6.58e-18	4.19e-07	1.19e-08	1	1	0	0	ACATV	6.58e-18
MAPKAPK2	ENSG00000162889	1	206684904	0	NA	1	1	0	not OMIM	1	deleterious missense	<0.1%	0.00655	0.0319	0.0524	0.255	0.837	0.000456	825314	750	2	1.47e-17	8.33e-18	6.58e-18	4.19e-07	1.19e-08	1	1	0	0	ACATV	6.58e-18
MAPKAPK2	ENSG00000162889	1	206684904	0	NA	1	1	0	not OMIM	1	deleterious missense	<0.5%	-0.00465	0.0309	-0.0371	0.247	0.88	0.000488	825263	800	3	1.47e-17	8.33e-18	6.58e-18	4.19e-07	1.19e-08	1	1	0	0	ACATV	6.58e-18
MAPKAPK2	ENSG00000162889	1	206684904	0	NA	1	1	0	not OMIM	1	deleterious missense	<1%	-0.00465	0.0309	-0.0371	0.247	0.88	0.000488	825263	800	3	1.47e-17	8.33e-18	6.58e-18	4.19e-07	1.19e-08	1	1	0	0	ACATV	6.58e-18
MAPKAPK2	ENSG00000162889	1	206684904	0	NA	1	1	0	not OMIM	1	deleterious missense	singleton	-0.35	0.137	-2.8	1.1	0.0107	2.48e-05	826025	41	0	1.47e-17	8.33e-18	6.58e-18	4.19e-07	1.19e-08	1	1	0	0	ACATV	6.58e-18
MAPKAPK2	ENSG00000162889	1	206684904	0	NA	1	1	0	not OMIM	1	pLoF	<0.01%	-0.342	0.192	-2.73	1.53	0.0747	1.27e-05	826045	21	0	1.47e-17	8.33e-18	6.58e-18	4.19e-07	1.19e-08	1	1	0	0	ACATV	6.58e-18
MAPKAPK2	ENSG00000162889	1	206684904	0	NA	1	1	0	not OMIM	1	pLoF	<0.1%	-0.342	0.192	-2.73	1.53	0.0747	1.27e-05	826045	21	0	1.47e-17	8.33e-18	6.58e-18	4.19e-07	1.19e-08	1	1	0	0	ACATV	6.58e-18
MAPKAPK2	ENSG00000162889	1	206684904	0	NA	1	1	0	not OMIM	1	pLoF	<0.5%	-0.342	0.192	-2.73	1.53	0.0747	1.27e-05	826045	21	0	1.47e-17	8.33e-18	6.58e-18	4.19e-07	1.19e-08	1	1	0	0	ACATV	6.58e-18
MAPKAPK2	ENSG00000162889	1	206684904	0	NA	1	1	0	not OMIM	1	pLoF	<1%	-0.342	0.192	-2.73	1.53	0.0747	1.27e-05	826045	21	0	1.47e-17	8.33e-18	6.58e-18	4.19e-07	1.19e-08	1	1	0	0	ACATV	6.58e-18
MAPKAPK2	ENSG00000162889	1	206684904	0	NA	1	1	0	not OMIM	1	pLoF	singleton	-0.302	0.265	-2.42	2.12	0.254	6.66e-06	826055	11	0	1.47e-17	8.33e-18	6.58e-18	4.19e-07	1.19e-08	1	1	0	0	ACATV	6.58e-18
MAPKAPK2	ENSG00000162889	1	206684904	0	NA	1	1	0	not OMIM	1	pLoF + missense	<0.01%	-0.0361	0.0268	-0.288	0.214	0.179	0.000651	824991	1075	0	1.47e-17	8.33e-18	6.58e-18	4.19e-07	1.19e-08	1	1	0	0	ACATV	6.58e-18
MAPKAPK2	ENSG00000162889	1	206684904	0	NA	1	1	0	not OMIM	1	pLoF + missense	<0.1%	-0.00924	0.0188	-0.0738	0.15	0.623	0.00133	823876	2187	3	1.47e-17	8.33e-18	6.58e-18	4.19e-07	1.19e-08	1	1	0	0	ACATV	6.58e-18
MAPKAPK2	ENSG00000162889	1	206684904	0	NA	1	1	0	not OMIM	1	pLoF + missense	<0.5%	0.0725	0.0127	0.58	0.101	1.1e-08	0.00292	821263	4789	14	1.47e-17	8.33e-18	6.58e-18	4.19e-07	1.19e-08	1	1	0	0	ACATV	6.58e-18
MAPKAPK2	ENSG00000162889	1	206684904	0	NA	1	1	0	not OMIM	1	pLoF + missense	<1%	0.0725	0.0127	0.58	0.101	1.1e-08	0.00292	821263	4789	14	1.47e-17	8.33e-18	6.58e-18	4.19e-07	1.19e-08	1	1	0	0	ACATV	6.58e-18
MAPKAPK2	ENSG00000162889	1	206684904	0	NA	1	1	0	not OMIM	1	pLoF + missense	singleton	-0.0996	0.0796	-0.796	0.636	0.211	7.38e-05	825944	122	0	1.47e-17	8.33e-18	6.58e-18	4.19e-07	1.19e-08	1	1	0	0	ACATV	6.58e-18
MAPKAPK2	ENSG00000162889	1	206684904	0	NA	1	1	0	not OMIM	1	pLoF + possibly deleterious missense	<0.01%	-0.0463	0.0285	-0.37	0.228	0.105	0.000575	825116	950	0	1.47e-17	8.33e-18	6.58e-18	4.19e-07	1.19e-08	1	1	0	0	ACATV	6.58e-18
MAPKAPK2	ENSG00000162889	1	206684904	0	NA	1	1	0	not OMIM	1	pLoF + possibly deleterious missense	<0.1%	-0.0203	0.0222	-0.163	0.178	0.36	0.000946	824506	1557	3	1.47e-17	8.33e-18	6.58e-18	4.19e-07	1.19e-08	1	1	0	0	ACATV	6.58e-18
MAPKAPK2	ENSG00000162889	1	206684904	0	NA	1	1	0	not OMIM	1	pLoF + possibly deleterious missense	<0.5%	0.0812	0.0137	0.649	0.109	2.89e-09	0.00251	821936	4116	14	1.47e-17	8.33e-18	6.58e-18	4.19e-07	1.19e-08	1	1	0	0	ACATV	6.58e-18
MAPKAPK2	ENSG00000162889	1	206684904	0	NA	1	1	0	not OMIM	1	pLoF + possibly deleterious missense	<1%	0.0812	0.0137	0.649	0.109	2.89e-09	0.00251	821936	4116	14	1.47e-17	8.33e-18	6.58e-18	4.19e-07	1.19e-08	1	1	0	0	ACATV	6.58e-18
MAPKAPK2	ENSG00000162889	1	206684904	0	NA	1	1	0	not OMIM	1	pLoF + possibly deleterious missense	singleton	-0.129	0.082	-1.03	0.655	0.115	6.96e-05	825951	115	0	1.47e-17	8.33e-18	6.58e-18	4.19e-07	1.19e-08	1	1	0	0	ACATV	6.58e-18
MAPKAPK2	ENSG00000162889	1	206684904	0	NA	1	1	0	not OMIM	1	pLoF + deleterious missense	<0.01%	-0.089	0.046	-0.711	0.368	0.0531	0.000221	825701	365	0	1.47e-17	8.33e-18	6.58e-18	4.19e-07	1.19e-08	1	1	0	0	ACATV	6.58e-18
MAPKAPK2	ENSG00000162889	1	206684904	0	NA	1	1	0	not OMIM	1	pLoF + deleterious missense	<0.1%	-0.00285	0.0315	-0.0228	0.252	0.928	0.000469	825293	771	2	1.47e-17	8.33e-18	6.58e-18	4.19e-07	1.19e-08	1	1	0	0	ACATV	6.58e-18
MAPKAPK2	ENSG00000162889	1	206684904	0	NA	1	1	0	not OMIM	1	pLoF + deleterious missense	<0.5%	-0.0132	0.0305	-0.105	0.244	0.666	0.000501	825242	821	3	1.47e-17	8.33e-18	6.58e-18	4.19e-07	1.19e-08	1	1	0	0	ACATV	6.58e-18
MAPKAPK2	ENSG00000162889	1	206684904	0	NA	1	1	0	not OMIM	1	pLoF + deleterious missense	<1%	-0.0132	0.0305	-0.105	0.244	0.666	0.000501	825242	821	3	1.47e-17	8.33e-18	6.58e-18	4.19e-07	1.19e-08	1	1	0	0	ACATV	6.58e-18
MAPKAPK2	ENSG00000162889	1	206684904	0	NA	1	1	0	not OMIM	1	pLoF + deleterious missense	singleton	-0.34	0.122	-2.72	0.974	0.00528	3.15e-05	826014	52	0	1.47e-17	8.33e-18	6.58e-18	4.19e-07	1.19e-08	1	1	0	0	ACATV	6.58e-18
DTL	ENSG00000143476	1	212035552	1	1	1	1	1	not OMIM	0	all missense	<0.01%	-0.0735	0.016	-0.587	0.128	4.62e-06	0.00182	823055	3009	2	7.17e-47	9.02e-37	1.13e-12	1.79e-47	2.45e-38	1	1	1	1	burden	1.79e-47
DTL	ENSG00000143476	1	212035552	1	1	1	1	1	not OMIM	0	all missense	<0.1%	-0.09	0.0127	-0.719	0.101	1.31e-12	0.00292	821248	4813	5	7.17e-47	9.02e-37	1.13e-12	1.79e-47	2.45e-38	1	1	1	1	burden	1.79e-47
DTL	ENSG00000143476	1	212035552	1	1	1	1	1	not OMIM	0	all missense	<0.5%	-0.09	0.0127	-0.719	0.101	1.31e-12	0.00292	821248	4813	5	7.17e-47	9.02e-37	1.13e-12	1.79e-47	2.45e-38	1	1	1	1	burden	1.79e-47
DTL	ENSG00000143476	1	212035552	1	1	1	1	1	not OMIM	0	all missense	<1%	-0.09	0.0127	-0.719	0.101	1.31e-12	0.00292	821248	4813	5	7.17e-47	9.02e-37	1.13e-12	1.79e-47	2.45e-38	1	1	1	1	burden	1.79e-47
DTL	ENSG00000143476	1	212035552	1	1	1	1	1	not OMIM	0	all missense	singleton	-0.226	0.055	-1.81	0.44	3.94e-05	0.000154	825811	255	0	7.17e-47	9.02e-37	1.13e-12	1.79e-47	2.45e-38	1	1	1	1	burden	1.79e-47
DTL	ENSG00000143476	1	212035552	1	1	1	1	1	not OMIM	0	possibly deleterious missense	<0.01%	-0.111	0.0186	-0.886	0.149	2.48e-09	0.00135	823832	2232	2	7.17e-47	9.02e-37	1.13e-12	1.79e-47	2.45e-38	1	1	1	1	burden	1.79e-47
DTL	ENSG00000143476	1	212035552	1	1	1	1	1	not OMIM	0	possibly deleterious missense	<0.1%	-0.12	0.0146	-0.962	0.117	2.11e-16	0.00218	822462	3599	5	7.17e-47	9.02e-37	1.13e-12	1.79e-47	2.45e-38	1	1	1	1	burden	1.79e-47
DTL	ENSG00000143476	1	212035552	1	1	1	1	1	not OMIM	0	possibly deleterious missense	<0.5%	-0.12	0.0146	-0.962	0.117	2.11e-16	0.00218	822462	3599	5	7.17e-47	9.02e-37	1.13e-12	1.79e-47	2.45e-38	1	1	1	1	burden	1.79e-47
DTL	ENSG00000143476	1	212035552	1	1	1	1	1	not OMIM	0	possibly deleterious missense	<1%	-0.12	0.0146	-0.962	0.117	2.11e-16	0.00218	822462	3599	5	7.17e-47	9.02e-37	1.13e-12	1.79e-47	2.45e-38	1	1	1	1	burden	1.79e-47
DTL	ENSG00000143476	1	212035552	1	1	1	1	1	not OMIM	0	possibly deleterious missense	singleton	-0.261	0.0617	-2.09	0.493	2.29e-05	0.000123	825863	203	0	7.17e-47	9.02e-37	1.13e-12	1.79e-47	2.45e-38	1	1	1	1	burden	1.79e-47
DTL	ENSG00000143476	1	212035552	1	1	1	1	1	not OMIM	0	deleterious missense	<0.01%	-0.22	0.0303	-1.76	0.243	4.45e-13	0.000508	825226	840	0	7.17e-47	9.02e-37	1.13e-12	1.79e-47	2.45e-38	1	1	1	1	burden	1.79e-47
DTL	ENSG00000143476	1	212035552	1	1	1	1	1	not OMIM	0	deleterious missense	<0.1%	-0.222	0.0223	-1.77	0.179	3.24e-23	0.000938	824518	1547	1	7.17e-47	9.02e-37	1.13e-12	1.79e-47	2.45e-38	1	1	1	1	burden	1.79e-47
DTL	ENSG00000143476	1	212035552	1	1	1	1	1	not OMIM	0	deleterious missense	<0.5%	-0.222	0.0223	-1.77	0.179	3.24e-23	0.000938	824518	1547	1	7.17e-47	9.02e-37	1.13e-12	1.79e-47	2.45e-38	1	1	1	1	burden	1.79e-47
DTL	ENSG00000143476	1	212035552	1	1	1	1	1	not OMIM	0	deleterious missense	<1%	-0.222	0.0223	-1.77	0.179	3.24e-23	0.000938	824518	1547	1	7.17e-47	9.02e-37	1.13e-12	1.79e-47	2.45e-38	1	1	1	1	burden	1.79e-47
DTL	ENSG00000143476	1	212035552	1	1	1	1	1	not OMIM	0	deleterious missense	singleton	-0.373	0.0883	-2.99	0.706	2.36e-05	5.99e-05	825967	99	0	7.17e-47	9.02e-37	1.13e-12	1.79e-47	2.45e-38	1	1	1	1	burden	1.79e-47
DTL	ENSG00000143476	1	212035552	1	1	1	1	1	not OMIM	0	pLoF	<0.01%	-0.584	0.0546	-4.67	0.437	1.11e-26	0.000157	825807	259	0	7.17e-47	9.02e-37	1.13e-12	1.79e-47	2.45e-38	1	1	1	1	burden	1.79e-47
DTL	ENSG00000143476	1	212035552	1	1	1	1	1	not OMIM	0	pLoF	<0.1%	-0.557	0.0535	-4.45	0.428	2.16e-25	0.000163	825796	270	0	7.17e-47	9.02e-37	1.13e-12	1.79e-47	2.45e-38	1	1	1	1	burden	1.79e-47
DTL	ENSG00000143476	1	212035552	1	1	1	1	1	not OMIM	0	pLoF	<0.5%	-0.557	0.0535	-4.45	0.428	2.16e-25	0.000163	825796	270	0	7.17e-47	9.02e-37	1.13e-12	1.79e-47	2.45e-38	1	1	1	1	burden	1.79e-47
DTL	ENSG00000143476	1	212035552	1	1	1	1	1	not OMIM	0	pLoF	<1%	-0.557	0.0535	-4.45	0.428	2.16e-25	0.000163	825796	270	0	7.17e-47	9.02e-37	1.13e-12	1.79e-47	2.45e-38	1	1	1	1	burden	1.79e-47
DTL	ENSG00000143476	1	212035552	1	1	1	1	1	not OMIM	0	pLoF	singleton	-0.918	0.136	-7.34	1.08	1.28e-11	2.54e-05	826024	42	0	7.17e-47	9.02e-37	1.13e-12	1.79e-47	2.45e-38	1	1	1	1	burden	1.79e-47
DTL	ENSG00000143476	1	212035552	1	1	1	1	1	not OMIM	0	pLoF + missense	<0.01%	-0.113	0.0154	-0.906	0.123	1.86e-13	0.00198	822800	3264	2	7.17e-47	9.02e-37	1.13e-12	1.79e-47	2.45e-38	1	1	1	1	burden	1.79e-47
DTL	ENSG00000143476	1	212035552	1	1	1	1	1	not OMIM	0	pLoF + missense	<0.1%	-0.114	0.0124	-0.915	0.0987	1.94e-20	0.00308	820982	5079	5	7.17e-47	9.02e-37	1.13e-12	1.79e-47	2.45e-38	1	1	1	1	burden	1.79e-47
DTL	ENSG00000143476	1	212035552	1	1	1	1	1	not OMIM	0	pLoF + missense	<0.5%	-0.114	0.0124	-0.915	0.0987	1.94e-20	0.00308	820982	5079	5	7.17e-47	9.02e-37	1.13e-12	1.79e-47	2.45e-38	1	1	1	1	burden	1.79e-47
DTL	ENSG00000143476	1	212035552	1	1	1	1	1	not OMIM	0	pLoF + missense	<1%	-0.114	0.0124	-0.915	0.0987	1.94e-20	0.00308	820982	5079	5	7.17e-47	9.02e-37	1.13e-12	1.79e-47	2.45e-38	1	1	1	1	burden	1.79e-47
DTL	ENSG00000143476	1	212035552	1	1	1	1	1	not OMIM	0	pLoF + missense	singleton	-0.324	0.051	-2.59	0.408	2.07e-10	0.00018	825769	297	0	7.17e-47	9.02e-37	1.13e-12	1.79e-47	2.45e-38	1	1	1	1	burden	1.79e-47
DTL	ENSG00000143476	1	212035552	1	1	1	1	1	not OMIM	0	pLoF + possibly deleterious missense	<0.01%	-0.159	0.0176	-1.27	0.141	1.62e-19	0.00151	823577	2487	2	7.17e-47	9.02e-37	1.13e-12	1.79e-47	2.45e-38	1	1	1	1	burden	1.79e-47
DTL	ENSG00000143476	1	212035552	1	1	1	1	1	not OMIM	0	pLoF + possibly deleterious missense	<0.1%	-0.15	0.0141	-1.2	0.113	2.13e-26	0.00235	822196	3865	5	7.17e-47	9.02e-37	1.13e-12	1.79e-47	2.45e-38	1	1	1	1	burden	1.79e-47
DTL	ENSG00000143476	1	212035552	1	1	1	1	1	not OMIM	0	pLoF + possibly deleterious missense	<0.5%	-0.15	0.0141	-1.2	0.113	2.13e-26	0.00235	822196	3865	5	7.17e-47	9.02e-37	1.13e-12	1.79e-47	2.45e-38	1	1	1	1	burden	1.79e-47
DTL	ENSG00000143476	1	212035552	1	1	1	1	1	not OMIM	0	pLoF + possibly deleterious missense	<1%	-0.15	0.0141	-1.2	0.113	2.13e-26	0.00235	822196	3865	5	7.17e-47	9.02e-37	1.13e-12	1.79e-47	2.45e-38	1	1	1	1	burden	1.79e-47
DTL	ENSG00000143476	1	212035552	1	1	1	1	1	not OMIM	0	pLoF + possibly deleterious missense	singleton	-0.374	0.0562	-2.99	0.449	2.77e-11	0.000148	825821	245	0	7.17e-47	9.02e-37	1.13e-12	1.79e-47	2.45e-38	1	1	1	1	burden	1.79e-47
DTL	ENSG00000143476	1	212035552	1	1	1	1	1	not OMIM	0	pLoF + deleterious missense	<0.01%	-0.305	0.0266	-2.44	0.212	1.79e-30	0.000664	824969	1097	0	7.17e-47	9.02e-37	1.13e-12	1.79e-47	2.45e-38	1	1	1	1	burden	1.79e-47
DTL	ENSG00000143476	1	212035552	1	1	1	1	1	not OMIM	0	pLoF + deleterious missense	<0.1%	-0.271	0.0206	-2.17	0.165	2.1e-39	0.0011	824250	1815	1	7.17e-47	9.02e-37	1.13e-12	1.79e-47	2.45e-38	1	1	1	1	burden	1.79e-47
DTL	ENSG00000143476	1	212035552	1	1	1	1	1	not OMIM	0	pLoF + deleterious missense	<0.5%	-0.271	0.0206	-2.17	0.165	2.1e-39	0.0011	824250	1815	1	7.17e-47	9.02e-37	1.13e-12	1.79e-47	2.45e-38	1	1	1	1	burden	1.79e-47
DTL	ENSG00000143476	1	212035552	1	1	1	1	1	not OMIM	0	pLoF + deleterious missense	<1%	-0.271	0.0206	-2.17	0.165	2.1e-39	0.0011	824250	1815	1	7.17e-47	9.02e-37	1.13e-12	1.79e-47	2.45e-38	1	1	1	1	burden	1.79e-47
DTL	ENSG00000143476	1	212035552	1	1	1	1	1	not OMIM	0	pLoF + deleterious missense	singleton	-0.536	0.074	-4.28	0.592	4.53e-13	8.53e-05	825925	141	0	7.17e-47	9.02e-37	1.13e-12	1.79e-47	2.45e-38	1	1	1	1	burden	1.79e-47
DISP1	ENSG00000154309	1	222872270	1	1	1	1	1	not OMIM	0	all missense	<0.01%	-0.0224	0.0105	-0.179	0.0843	0.0338	0.00424	819075	6984	7	1.43e-18	1.86e-17	6.36e-14	3.66e-19	6.58e-16	1	1	1	1	burden	3.66e-19
DISP1	ENSG00000154309	1	222872270	1	1	1	1	1	not OMIM	0	all missense	<0.1%	-0.0174	0.00726	-0.139	0.058	0.0164	0.00905	811130	14917	19	1.43e-18	1.86e-17	6.36e-14	3.66e-19	6.58e-16	1	1	1	1	burden	3.66e-19
DISP1	ENSG00000154309	1	222872270	1	1	1	1	1	not OMIM	0	all missense	<0.5%	-0.0176	0.00683	-0.141	0.0546	0.01	0.0103	809141	16902	23	1.43e-18	1.86e-17	6.36e-14	3.66e-19	6.58e-16	1	1	1	1	burden	3.66e-19
DISP1	ENSG00000154309	1	222872270	1	1	1	1	1	not OMIM	0	all missense	<1%	-0.0341	0.00508	-0.273	0.0406	1.79e-11	0.0188	795072	30891	103	1.43e-18	1.86e-17	6.36e-14	3.66e-19	6.58e-16	1	1	1	1	burden	3.66e-19
DISP1	ENSG00000154309	1	222872270	1	1	1	1	1	not OMIM	0	all missense	singleton	-0.0232	0.039	-0.185	0.312	0.553	0.000307	825558	508	0	1.43e-18	1.86e-17	6.36e-14	3.66e-19	6.58e-16	1	1	1	1	burden	3.66e-19
DISP1	ENSG00000154309	1	222872270	1	1	1	1	1	not OMIM	0	possibly deleterious missense	<0.01%	-0.0347	0.0117	-0.278	0.0935	0.00298	0.00343	820402	5657	7	1.43e-18	1.86e-17	6.36e-14	3.66e-19	6.58e-16	1	1	1	1	burden	3.66e-19
DISP1	ENSG00000154309	1	222872270	1	1	1	1	1	not OMIM	0	possibly deleterious missense	<0.1%	-0.0339	0.00877	-0.271	0.0701	0.00011	0.00615	815925	10128	13	1.43e-18	1.86e-17	6.36e-14	3.66e-19	6.58e-16	1	1	1	1	burden	3.66e-19
DISP1	ENSG00000154309	1	222872270	1	1	1	1	1	not OMIM	0	possibly deleterious missense	<0.5%	-0.0319	0.00812	-0.255	0.0649	8.6e-05	0.00719	814197	11853	16	1.43e-18	1.86e-17	6.36e-14	3.66e-19	6.58e-16	1	1	1	1	burden	3.66e-19
DISP1	ENSG00000154309	1	222872270	1	1	1	1	1	not OMIM	0	possibly deleterious missense	<1%	-0.0443	0.00554	-0.354	0.0443	1.39e-15	0.0157	800266	25711	89	1.43e-18	1.86e-17	6.36e-14	3.66e-19	6.58e-16	1	1	1	1	burden	3.66e-19
DISP1	ENSG00000154309	1	222872270	1	1	1	1	1	not OMIM	0	possibly deleterious missense	singleton	-0.0528	0.0447	-0.422	0.357	0.238	0.000234	825679	387	0	1.43e-18	1.86e-17	6.36e-14	3.66e-19	6.58e-16	1	1	1	1	burden	3.66e-19
DISP1	ENSG00000154309	1	222872270	1	1	1	1	1	not OMIM	0	deleterious missense	<0.01%	-0.0744	0.0192	-0.595	0.153	0.000103	0.00127	823962	2102	2	1.43e-18	1.86e-17	6.36e-14	3.66e-19	6.58e-16	1	1	1	1	burden	3.66e-19
DISP1	ENSG00000154309	1	222872270	1	1	1	1	1	not OMIM	0	deleterious missense	<0.1%	-0.053	0.0153	-0.423	0.122	0.000532	0.00201	822757	3305	4	1.43e-18	1.86e-17	6.36e-14	3.66e-19	6.58e-16	1	1	1	1	burden	3.66e-19
DISP1	ENSG00000154309	1	222872270	1	1	1	1	1	not OMIM	0	deleterious missense	<0.5%	-0.053	0.0153	-0.423	0.122	0.000532	0.00201	822757	3305	4	1.43e-18	1.86e-17	6.36e-14	3.66e-19	6.58e-16	1	1	1	1	burden	3.66e-19
DISP1	ENSG00000154309	1	222872270	1	1	1	1	1	not OMIM	0	deleterious missense	<1%	-0.053	0.0153	-0.423	0.122	0.000532	0.00201	822757	3305	4	1.43e-18	1.86e-17	6.36e-14	3.66e-19	6.58e-16	1	1	1	1	burden	3.66e-19
DISP1	ENSG00000154309	1	222872270	1	1	1	1	1	not OMIM	0	deleterious missense	singleton	-0.13	0.0732	-1.04	0.586	0.0751	8.72e-05	825922	144	0	1.43e-18	1.86e-17	6.36e-14	3.66e-19	6.58e-16	1	1	1	1	burden	3.66e-19
DISP1	ENSG00000154309	1	222872270	1	1	1	1	1	not OMIM	0	pLoF	<0.01%	-0.245	0.0437	-1.96	0.349	2.16e-08	0.000245	825661	405	0	1.43e-18	1.86e-17	6.36e-14	3.66e-19	6.58e-16	1	1	1	1	burden	3.66e-19
DISP1	ENSG00000154309	1	222872270	1	1	1	1	1	not OMIM	0	pLoF	<0.1%	-0.173	0.0383	-1.38	0.306	6.11e-06	0.000318	825542	523	1	1.43e-18	1.86e-17	6.36e-14	3.66e-19	6.58e-16	1	1	1	1	burden	3.66e-19
DISP1	ENSG00000154309	1	222872270	1	1	1	1	1	not OMIM	0	pLoF	<0.5%	-0.173	0.0383	-1.38	0.306	6.11e-06	0.000318	825542	523	1	1.43e-18	1.86e-17	6.36e-14	3.66e-19	6.58e-16	1	1	1	1	burden	3.66e-19
DISP1	ENSG00000154309	1	222872270	1	1	1	1	1	not OMIM	0	pLoF	<1%	-0.173	0.0383	-1.38	0.306	6.11e-06	0.000318	825542	523	1	1.43e-18	1.86e-17	6.36e-14	3.66e-19	6.58e-16	1	1	1	1	burden	3.66e-19
DISP1	ENSG00000154309	1	222872270	1	1	1	1	1	not OMIM	0	pLoF	singleton	0.0342	0.11	0.274	0.878	0.755	3.87e-05	826002	64	0	1.43e-18	1.86e-17	6.36e-14	3.66e-19	6.58e-16	1	1	1	1	burden	3.66e-19
DISP1	ENSG00000154309	1	222872270	1	1	1	1	1	not OMIM	0	pLoF + missense	<0.01%	-0.0346	0.0103	-0.277	0.082	0.000747	0.00447	818681	7378	7	1.43e-18	1.86e-17	6.36e-14	3.66e-19	6.58e-16	1	1	1	1	burden	3.66e-19
DISP1	ENSG00000154309	1	222872270	1	1	1	1	1	not OMIM	0	pLoF + missense	<0.1%	-0.0229	0.00714	-0.183	0.0571	0.00131	0.00936	810622	15424	20	1.43e-18	1.86e-17	6.36e-14	3.66e-19	6.58e-16	1	1	1	1	burden	3.66e-19
DISP1	ENSG00000154309	1	222872270	1	1	1	1	1	not OMIM	0	pLoF + missense	<0.5%	-0.0225	0.00673	-0.18	0.0538	0.000817	0.0106	808634	17408	24	1.43e-18	1.86e-17	6.36e-14	3.66e-19	6.58e-16	1	1	1	1	burden	3.66e-19
DISP1	ENSG00000154309	1	222872270	1	1	1	1	1	not OMIM	0	pLoF + missense	<1%	-0.0364	0.00504	-0.291	0.0403	5.53e-13	0.0191	794601	31361	104	1.43e-18	1.86e-17	6.36e-14	3.66e-19	6.58e-16	1	1	1	1	burden	3.66e-19
DISP1	ENSG00000154309	1	222872270	1	1	1	1	1	not OMIM	0	pLoF + missense	singleton	-0.0174	0.0369	-0.139	0.295	0.636	0.000344	825497	569	0	1.43e-18	1.86e-17	6.36e-14	3.66e-19	6.58e-16	1	1	1	1	burden	3.66e-19
DISP1	ENSG00000154309	1	222872270	1	1	1	1	1	not OMIM	0	pLoF + possibly deleterious missense	<0.01%	-0.0488	0.0113	-0.39	0.0905	1.61e-05	0.00367	820008	6051	7	1.43e-18	1.86e-17	6.36e-14	3.66e-19	6.58e-16	1	1	1	1	burden	3.66e-19
DISP1	ENSG00000154309	1	222872270	1	1	1	1	1	not OMIM	0	pLoF + possibly deleterious missense	<0.1%	-0.041	0.00856	-0.328	0.0684	1.66e-06	0.00645	815416	10636	14	1.43e-18	1.86e-17	6.36e-14	3.66e-19	6.58e-16	1	1	1	1	burden	3.66e-19
DISP1	ENSG00000154309	1	222872270	1	1	1	1	1	not OMIM	0	pLoF + possibly deleterious missense	<0.5%	-0.0381	0.00795	-0.305	0.0635	1.61e-06	0.0075	813689	12360	17	1.43e-18	1.86e-17	6.36e-14	3.66e-19	6.58e-16	1	1	1	1	burden	3.66e-19
DISP1	ENSG00000154309	1	222872270	1	1	1	1	1	not OMIM	0	pLoF + possibly deleterious missense	<1%	-0.0467	0.00549	-0.373	0.0439	1.9e-17	0.016	799794	26182	90	1.43e-18	1.86e-17	6.36e-14	3.66e-19	6.58e-16	1	1	1	1	burden	3.66e-19
DISP1	ENSG00000154309	1	222872270	1	1	1	1	1	not OMIM	0	pLoF + possibly deleterious missense	singleton	-0.0415	0.0415	-0.331	0.332	0.318	0.000271	825618	448	0	1.43e-18	1.86e-17	6.36e-14	3.66e-19	6.58e-16	1	1	1	1	burden	3.66e-19
DISP1	ENSG00000154309	1	222872270	1	1	1	1	1	not OMIM	0	pLoF + deleterious missense	<0.01%	-0.102	0.0176	-0.818	0.14	5.7e-09	0.00152	823562	2502	2	1.43e-18	1.86e-17	6.36e-14	3.66e-19	6.58e-16	1	1	1	1	burden	3.66e-19
DISP1	ENSG00000154309	1	222872270	1	1	1	1	1	not OMIM	0	pLoF + deleterious missense	<0.1%	-0.0704	0.0142	-0.563	0.114	7.37e-07	0.00232	822241	3820	5	1.43e-18	1.86e-17	6.36e-14	3.66e-19	6.58e-16	1	1	1	1	burden	3.66e-19
DISP1	ENSG00000154309	1	222872270	1	1	1	1	1	not OMIM	0	pLoF + deleterious missense	<0.5%	-0.0704	0.0142	-0.563	0.114	7.37e-07	0.00232	822241	3820	5	1.43e-18	1.86e-17	6.36e-14	3.66e-19	6.58e-16	1	1	1	1	burden	3.66e-19
DISP1	ENSG00000154309	1	222872270	1	1	1	1	1	not OMIM	0	pLoF + deleterious missense	<1%	-0.0704	0.0142	-0.563	0.114	7.37e-07	0.00232	822241	3820	5	1.43e-18	1.86e-17	6.36e-14	3.66e-19	6.58e-16	1	1	1	1	burden	3.66e-19
DISP1	ENSG00000154309	1	222872270	1	1	1	1	1	not OMIM	0	pLoF + deleterious missense	singleton	-0.0852	0.0611	-0.681	0.488	0.163	0.000125	825859	207	0	1.43e-18	1.86e-17	6.36e-14	3.66e-19	6.58e-16	1	1	1	1	burden	3.66e-19
RNF187	ENSG00000168159	1	228487381	1	1	0	2	1	not OMIM	0	all missense	<0.01%	-0.167	0.0248	-1.34	0.198	1.53e-11	0.00076	824811	1254	1	4.83e-15	1.02e-10	0.000512	1.22e-15	1.11e-13	1	0	1	1	burden	1.22e-15
RNF187	ENSG00000168159	1	228487381	1	1	0	2	1	not OMIM	0	all missense	<0.1%	-0.129	0.0197	-1.03	0.157	5.08e-11	0.00121	824071	1993	2	4.83e-15	1.02e-10	0.000512	1.22e-15	1.11e-13	1	0	1	1	burden	1.22e-15
RNF187	ENSG00000168159	1	228487381	1	1	0	2	1	not OMIM	0	all missense	<0.5%	-0.101	0.0172	-0.806	0.137	4.24e-09	0.00159	823437	2627	2	4.83e-15	1.02e-10	0.000512	1.22e-15	1.11e-13	1	0	1	1	burden	1.22e-15
RNF187	ENSG00000168159	1	228487381	1	1	0	2	1	not OMIM	0	all missense	<1%	-0.101	0.0172	-0.806	0.137	4.24e-09	0.00159	823437	2627	2	4.83e-15	1.02e-10	0.000512	1.22e-15	1.11e-13	1	0	1	1	burden	1.22e-15
RNF187	ENSG00000168159	1	228487381	1	1	0	2	1	not OMIM	0	all missense	singleton	-0.183	0.0879	-1.46	0.703	0.0371	6.05e-05	825966	100	0	4.83e-15	1.02e-10	0.000512	1.22e-15	1.11e-13	1	0	1	1	burden	1.22e-15
RNF187	ENSG00000168159	1	228487381	1	1	0	2	1	not OMIM	0	possibly deleterious missense	<0.01%	-0.199	0.0335	-1.59	0.268	2.87e-09	0.000415	825381	684	1	4.83e-15	1.02e-10	0.000512	1.22e-15	1.11e-13	1	0	1	1	burden	1.22e-15
RNF187	ENSG00000168159	1	228487381	1	1	0	2	1	not OMIM	0	possibly deleterious missense	<0.1%	-0.122	0.0247	-0.979	0.198	7.25e-07	0.000765	824803	1262	1	4.83e-15	1.02e-10	0.000512	1.22e-15	1.11e-13	1	0	1	1	burden	1.22e-15
RNF187	ENSG00000168159	1	228487381	1	1	0	2	1	not OMIM	0	possibly deleterious missense	<0.5%	-0.119	0.0233	-0.952	0.187	3.37e-07	0.000859	824648	1417	1	4.83e-15	1.02e-10	0.000512	1.22e-15	1.11e-13	1	0	1	1	burden	1.22e-15
RNF187	ENSG00000168159	1	228487381	1	1	0	2	1	not OMIM	0	possibly deleterious missense	<1%	-0.119	0.0233	-0.952	0.187	3.37e-07	0.000859	824648	1417	1	4.83e-15	1.02e-10	0.000512	1.22e-15	1.11e-13	1	0	1	1	burden	1.22e-15
RNF187	ENSG00000168159	1	228487381	1	1	0	2	1	not OMIM	0	possibly deleterious missense	singleton	-0.299	0.113	-2.39	0.907	0.00843	3.63e-05	826006	60	0	4.83e-15	1.02e-10	0.000512	1.22e-15	1.11e-13	1	0	1	1	burden	1.22e-15
RNF187	ENSG00000168159	1	228487381	1	1	0	2	1	not OMIM	0	deleterious missense	<0.01%	-0.182	0.0468	-1.46	0.374	9.63e-05	0.000212	825716	349	1	4.83e-15	1.02e-10	0.000512	1.22e-15	1.11e-13	1	0	1	1	burden	1.22e-15
RNF187	ENSG00000168159	1	228487381	1	1	0	2	1	not OMIM	0	deleterious missense	<0.1%	-0.189	0.0458	-1.51	0.366	3.68e-05	0.000222	825701	364	1	4.83e-15	1.02e-10	0.000512	1.22e-15	1.11e-13	1	0	1	1	burden	1.22e-15
RNF187	ENSG00000168159	1	228487381	1	1	0	2	1	not OMIM	0	deleterious missense	<0.5%	-0.189	0.0458	-1.51	0.366	3.68e-05	0.000222	825701	364	1	4.83e-15	1.02e-10	0.000512	1.22e-15	1.11e-13	1	0	1	1	burden	1.22e-15
RNF187	ENSG00000168159	1	228487381	1	1	0	2	1	not OMIM	0	deleterious missense	<1%	-0.189	0.0458	-1.51	0.366	3.68e-05	0.000222	825701	364	1	4.83e-15	1.02e-10	0.000512	1.22e-15	1.11e-13	1	0	1	1	burden	1.22e-15
RNF187	ENSG00000168159	1	228487381	1	1	0	2	1	not OMIM	0	deleterious missense	singleton	-0.411	0.151	-3.29	1.2	0.00638	2.06e-05	826032	34	0	4.83e-15	1.02e-10	0.000512	1.22e-15	1.11e-13	1	0	1	1	burden	1.22e-15
RNF187	ENSG00000168159	1	228487381	1	1	0	2	1	not OMIM	0	pLoF	<0.01%	-0.316	0.0708	-2.53	0.566	7.91e-06	9.32e-05	825912	154	0	4.83e-15	1.02e-10	0.000512	1.22e-15	1.11e-13	1	0	1	1	burden	1.22e-15
RNF187	ENSG00000168159	1	228487381	1	1	0	2	1	not OMIM	0	pLoF	<0.1%	-0.325	0.0644	-2.59	0.515	4.76e-07	0.000113	825880	186	0	4.83e-15	1.02e-10	0.000512	1.22e-15	1.11e-13	1	0	1	1	burden	1.22e-15
RNF187	ENSG00000168159	1	228487381	1	1	0	2	1	not OMIM	0	pLoF	<0.5%	-0.325	0.0644	-2.59	0.515	4.76e-07	0.000113	825880	186	0	4.83e-15	1.02e-10	0.000512	1.22e-15	1.11e-13	1	0	1	1	burden	1.22e-15
RNF187	ENSG00000168159	1	228487381	1	1	0	2	1	not OMIM	0	pLoF	<1%	-0.325	0.0644	-2.59	0.515	4.76e-07	0.000113	825880	186	0	4.83e-15	1.02e-10	0.000512	1.22e-15	1.11e-13	1	0	1	1	burden	1.22e-15
RNF187	ENSG00000168159	1	228487381	1	1	0	2	1	not OMIM	0	pLoF	singleton	-0.364	0.197	-2.91	1.57	0.0643	1.21e-05	826046	20	0	4.83e-15	1.02e-10	0.000512	1.22e-15	1.11e-13	1	0	1	1	burden	1.22e-15
RNF187	ENSG00000168159	1	228487381	1	1	0	2	1	not OMIM	0	pLoF + missense	<0.01%	-0.184	0.0234	-1.47	0.187	4.38e-15	0.000853	824657	1408	1	4.83e-15	1.02e-10	0.000512	1.22e-15	1.11e-13	1	0	1	1	burden	1.22e-15
RNF187	ENSG00000168159	1	228487381	1	1	0	2	1	not OMIM	0	pLoF + missense	<0.1%	-0.145	0.0188	-1.16	0.15	1.17e-14	0.00132	823886	2178	2	4.83e-15	1.02e-10	0.000512	1.22e-15	1.11e-13	1	0	1	1	burden	1.22e-15
RNF187	ENSG00000168159	1	228487381	1	1	0	2	1	not OMIM	0	pLoF + missense	<0.5%	-0.115	0.0166	-0.921	0.133	3.84e-12	0.0017	823252	2812	2	4.83e-15	1.02e-10	0.000512	1.22e-15	1.11e-13	1	0	1	1	burden	1.22e-15
RNF187	ENSG00000168159	1	228487381	1	1	0	2	1	not OMIM	0	pLoF + missense	<1%	-0.115	0.0166	-0.921	0.133	3.84e-12	0.0017	823252	2812	2	4.83e-15	1.02e-10	0.000512	1.22e-15	1.11e-13	1	0	1	1	burden	1.22e-15
RNF187	ENSG00000168159	1	228487381	1	1	0	2	1	not OMIM	0	pLoF + missense	singleton	-0.213	0.0802	-1.7	0.641	0.00786	7.26e-05	825946	120	0	4.83e-15	1.02e-10	0.000512	1.22e-15	1.11e-13	1	0	1	1	burden	1.22e-15
RNF187	ENSG00000168159	1	228487381	1	1	0	2	1	not OMIM	0	pLoF + possibly deleterious missense	<0.01%	-0.221	0.0303	-1.76	0.242	3.32e-13	0.000508	825227	838	1	4.83e-15	1.02e-10	0.000512	1.22e-15	1.11e-13	1	0	1	1	burden	1.22e-15
RNF187	ENSG00000168159	1	228487381	1	1	0	2	1	not OMIM	0	pLoF + possibly deleterious missense	<0.1%	-0.148	0.0231	-1.18	0.185	1.68e-10	0.000877	824618	1447	1	4.83e-15	1.02e-10	0.000512	1.22e-15	1.11e-13	1	0	1	1	burden	1.22e-15
RNF187	ENSG00000168159	1	228487381	1	1	0	2	1	not OMIM	0	pLoF + possibly deleterious missense	<0.5%	-0.142	0.022	-1.14	0.176	9.63e-11	0.000971	824463	1602	1	4.83e-15	1.02e-10	0.000512	1.22e-15	1.11e-13	1	0	1	1	burden	1.22e-15
RNF187	ENSG00000168159	1	228487381	1	1	0	2	1	not OMIM	0	pLoF + possibly deleterious missense	<1%	-0.142	0.022	-1.14	0.176	9.63e-11	0.000971	824463	1602	1	4.83e-15	1.02e-10	0.000512	1.22e-15	1.11e-13	1	0	1	1	burden	1.22e-15
RNF187	ENSG00000168159	1	228487381	1	1	0	2	1	not OMIM	0	pLoF + possibly deleterious missense	singleton	-0.315	0.0983	-2.52	0.786	0.00134	4.84e-05	825986	80	0	4.83e-15	1.02e-10	0.000512	1.22e-15	1.11e-13	1	0	1	1	burden	1.22e-15
RNF187	ENSG00000168159	1	228487381	1	1	0	2	1	not OMIM	0	pLoF + deleterious missense	<0.01%	-0.223	0.039	-1.78	0.312	1.08e-08	0.000306	825562	503	1	4.83e-15	1.02e-10	0.000512	1.22e-15	1.11e-13	1	0	1	1	burden	1.22e-15
RNF187	ENSG00000168159	1	228487381	1	1	0	2	1	not OMIM	0	pLoF + deleterious missense	<0.1%	-0.235	0.0374	-1.88	0.299	3.33e-10	0.000334	825515	550	1	4.83e-15	1.02e-10	0.000512	1.22e-15	1.11e-13	1	0	1	1	burden	1.22e-15
RNF187	ENSG00000168159	1	228487381	1	1	0	2	1	not OMIM	0	pLoF + deleterious missense	<0.5%	-0.235	0.0374	-1.88	0.299	3.33e-10	0.000334	825515	550	1	4.83e-15	1.02e-10	0.000512	1.22e-15	1.11e-13	1	0	1	1	burden	1.22e-15
RNF187	ENSG00000168159	1	228487381	1	1	0	2	1	not OMIM	0	pLoF + deleterious missense	<1%	-0.235	0.0374	-1.88	0.299	3.33e-10	0.000334	825515	550	1	4.83e-15	1.02e-10	0.000512	1.22e-15	1.11e-13	1	0	1	1	burden	1.22e-15
RNF187	ENSG00000168159	1	228487381	1	1	0	2	1	not OMIM	0	pLoF + deleterious missense	singleton	-0.394	0.12	-3.15	0.956	0.001	3.27e-05	826012	54	0	4.83e-15	1.02e-10	0.000512	1.22e-15	1.11e-13	1	0	1	1	burden	1.22e-15
APOB	ENSG00000084674	2	21001428	0	4	0	2	1	OMIM (non-height)	1	all missense	<0.01%	-0.00838	0.0058	-0.067	0.0464	0.148	0.0143	802466	23586	14	1.45e-10	3.19e-05	0.0212	1.81e-09	3.7e-11	0	0	1	0	burden	3.7e-11
APOB	ENSG00000084674	2	21001428	0	4	0	2	1	OMIM (non-height)	1	all missense	<0.1%	-0.00401	0.00408	-0.032	0.0326	0.326	0.0298	776874	49149	43	1.45e-10	3.19e-05	0.0212	1.81e-09	3.7e-11	0	0	1	0	burden	3.7e-11
APOB	ENSG00000084674	2	21001428	0	4	0	2	1	OMIM (non-height)	1	all missense	<0.5%	-0.00114	0.00315	-0.00909	0.0252	0.718	0.0527	739088	86865	113	1.45e-10	3.19e-05	0.0212	1.81e-09	3.7e-11	0	0	1	0	burden	3.7e-11
APOB	ENSG00000084674	2	21001428	0	4	0	2	1	OMIM (non-height)	1	all missense	<1%	-0.00167	0.00277	-0.0134	0.0221	0.545	0.0713	708584	117215	267	1.45e-10	3.19e-05	0.0212	1.81e-09	3.7e-11	0	0	1	0	burden	3.7e-11
APOB	ENSG00000084674	2	21001428	0	4	0	2	1	OMIM (non-height)	1	all missense	singleton	-0.0105	0.0215	-0.0837	0.172	0.627	0.00101	824396	1670	0	1.45e-10	3.19e-05	0.0212	1.81e-09	3.7e-11	0	0	1	0	burden	3.7e-11
APOB	ENSG00000084674	2	21001428	0	4	0	2	1	OMIM (non-height)	1	possibly deleterious missense	<0.01%	-0.000846	0.00762	-0.00676	0.0609	0.912	0.00817	812580	13478	8	1.45e-10	3.19e-05	0.0212	1.81e-09	3.7e-11	0	0	1	0	burden	3.7e-11
APOB	ENSG00000084674	2	21001428	0	4	0	2	1	OMIM (non-height)	1	possibly deleterious missense	<0.1%	0.00429	0.00532	0.0343	0.0425	0.42	0.0171	797877	28167	22	1.45e-10	3.19e-05	0.0212	1.81e-09	3.7e-11	0	0	1	0	burden	3.7e-11
APOB	ENSG00000084674	2	21001428	0	4	0	2	1	OMIM (non-height)	1	possibly deleterious missense	<0.5%	0.00417	0.00455	0.0333	0.0364	0.36	0.0237	787026	39001	39	1.45e-10	3.19e-05	0.0212	1.81e-09	3.7e-11	0	0	1	0	burden	3.7e-11
APOB	ENSG00000084674	2	21001428	0	4	0	2	1	OMIM (non-height)	1	possibly deleterious missense	<1%	0.00643	0.00415	0.0514	0.0332	0.121	0.0289	778463	47539	64	1.45e-10	3.19e-05	0.0212	1.81e-09	3.7e-11	0	0	1	0	burden	3.7e-11
APOB	ENSG00000084674	2	21001428	0	4	0	2	1	OMIM (non-height)	1	possibly deleterious missense	singleton	-0.0267	0.0274	-0.213	0.219	0.33	0.000622	825039	1027	0	1.45e-10	3.19e-05	0.0212	1.81e-09	3.7e-11	0	0	1	0	burden	3.7e-11
APOB	ENSG00000084674	2	21001428	0	4	0	2	1	OMIM (non-height)	1	deleterious missense	<0.01%	0.271	0.196	2.17	1.57	0.167	1.21e-05	826046	20	0	1.45e-10	3.19e-05	0.0212	1.81e-09	3.7e-11	0	0	1	0	burden	3.7e-11
APOB	ENSG00000084674	2	21001428	0	4	0	2	1	OMIM (non-height)	1	deleterious missense	<0.1%	0.271	0.196	2.17	1.57	0.167	1.21e-05	826046	20	0	1.45e-10	3.19e-05	0.0212	1.81e-09	3.7e-11	0	0	1	0	burden	3.7e-11
APOB	ENSG00000084674	2	21001428	0	4	0	2	1	OMIM (non-height)	1	deleterious missense	<0.5%	0.271	0.196	2.17	1.57	0.167	1.21e-05	826046	20	0	1.45e-10	3.19e-05	0.0212	1.81e-09	3.7e-11	0	0	1	0	burden	3.7e-11
APOB	ENSG00000084674	2	21001428	0	4	0	2	1	OMIM (non-height)	1	deleterious missense	<1%	0.271	0.196	2.17	1.57	0.167	1.21e-05	826046	20	0	1.45e-10	3.19e-05	0.0212	1.81e-09	3.7e-11	0	0	1	0	burden	3.7e-11
APOB	ENSG00000084674	2	21001428	0	4	0	2	1	OMIM (non-height)	1	pLoF	<0.01%	-0.185	0.0261	-1.48	0.209	1.27e-12	0.000685	824935	1131	0	1.45e-10	3.19e-05	0.0212	1.81e-09	3.7e-11	0	0	1	0	burden	3.7e-11
APOB	ENSG00000084674	2	21001428	0	4	0	2	1	OMIM (non-height)	1	pLoF	<0.1%	-0.133	0.0208	-1.06	0.166	1.68e-10	0.00108	824277	1789	0	1.45e-10	3.19e-05	0.0212	1.81e-09	3.7e-11	0	0	1	0	burden	3.7e-11
APOB	ENSG00000084674	2	21001428	0	4	0	2	1	OMIM (non-height)	1	pLoF	<0.5%	-0.131	0.0207	-1.05	0.165	2.52e-10	0.00109	824257	1809	0	1.45e-10	3.19e-05	0.0212	1.81e-09	3.7e-11	0	0	1	0	burden	3.7e-11
APOB	ENSG00000084674	2	21001428	0	4	0	2	1	OMIM (non-height)	1	pLoF	<1%	-0.131	0.0207	-1.05	0.165	2.52e-10	0.00109	824257	1809	0	1.45e-10	3.19e-05	0.0212	1.81e-09	3.7e-11	0	0	1	0	burden	3.7e-11
APOB	ENSG00000084674	2	21001428	0	4	0	2	1	OMIM (non-height)	1	pLoF	singleton	-0.0825	0.0679	-0.66	0.543	0.224	0.000101	825899	167	0	1.45e-10	3.19e-05	0.0212	1.81e-09	3.7e-11	0	0	1	0	burden	3.7e-11
APOB	ENSG00000084674	2	21001428	0	4	0	2	1	OMIM (non-height)	1	pLoF + missense	<0.01%	-0.016	0.00568	-0.128	0.0454	0.00478	0.0149	801404	24648	14	1.45e-10	3.19e-05	0.0212	1.81e-09	3.7e-11	0	0	1	0	burden	3.7e-11
APOB	ENSG00000084674	2	21001428	0	4	0	2	1	OMIM (non-height)	1	pLoF + missense	<0.1%	-0.00838	0.00402	-0.067	0.0321	0.0371	0.0308	775211	50812	43	1.45e-10	3.19e-05	0.0212	1.81e-09	3.7e-11	0	0	1	0	burden	3.7e-11
APOB	ENSG00000084674	2	21001428	0	4	0	2	1	OMIM (non-height)	1	pLoF + missense	<0.5%	-0.00362	0.00312	-0.0289	0.025	0.246	0.0537	737477	88476	113	1.45e-10	3.19e-05	0.0212	1.81e-09	3.7e-11	0	0	1	0	burden	3.7e-11
APOB	ENSG00000084674	2	21001428	0	4	0	2	1	OMIM (non-height)	1	pLoF + missense	<1%	-0.00353	0.00275	-0.0282	0.022	0.2	0.0722	707021	118778	267	1.45e-10	3.19e-05	0.0212	1.81e-09	3.7e-11	0	0	1	0	burden	3.7e-11
APOB	ENSG00000084674	2	21001428	0	4	0	2	1	OMIM (non-height)	1	pLoF + missense	singleton	-0.0168	0.0205	-0.134	0.164	0.415	0.00111	824230	1836	0	1.45e-10	3.19e-05	0.0212	1.81e-09	3.7e-11	0	0	1	0	burden	3.7e-11
APOB	ENSG00000084674	2	21001428	0	4	0	2	1	OMIM (non-height)	1	pLoF + possibly deleterious missense	<0.01%	-0.0145	0.00734	-0.116	0.0587	0.0486	0.00882	811509	14549	8	1.45e-10	3.19e-05	0.0212	1.81e-09	3.7e-11	0	0	1	0	burden	3.7e-11
APOB	ENSG00000084674	2	21001428	0	4	0	2	1	OMIM (non-height)	1	pLoF + possibly deleterious missense	<0.1%	-0.00375	0.00517	-0.03	0.0413	0.468	0.0181	796176	29868	22	1.45e-10	3.19e-05	0.0212	1.81e-09	3.7e-11	0	0	1	0	burden	3.7e-11
APOB	ENSG00000084674	2	21001428	0	4	0	2	1	OMIM (non-height)	1	pLoF + possibly deleterious missense	<0.5%	-0.00166	0.00446	-0.0132	0.0357	0.71	0.0247	785334	40693	39	1.45e-10	3.19e-05	0.0212	1.81e-09	3.7e-11	0	0	1	0	burden	3.7e-11
APOB	ENSG00000084674	2	21001428	0	4	0	2	1	OMIM (non-height)	1	pLoF + possibly deleterious missense	<1%	0.00152	0.00408	0.0121	0.0326	0.71	0.0299	776788	49214	64	1.45e-10	3.19e-05	0.0212	1.81e-09	3.7e-11	0	0	1	0	burden	3.7e-11
APOB	ENSG00000084674	2	21001428	0	4	0	2	1	OMIM (non-height)	1	pLoF + possibly deleterious missense	singleton	-0.0346	0.0254	-0.276	0.203	0.175	0.000723	824872	1194	0	1.45e-10	3.19e-05	0.0212	1.81e-09	3.7e-11	0	0	1	0	burden	3.7e-11
APOB	ENSG00000084674	2	21001428	0	4	0	2	1	OMIM (non-height)	1	pLoF + deleterious missense	<0.01%	-0.177	0.0259	-1.42	0.207	7.19e-12	0.000697	824915	1151	0	1.45e-10	3.19e-05	0.0212	1.81e-09	3.7e-11	0	0	1	0	burden	3.7e-11
APOB	ENSG00000084674	2	21001428	0	4	0	2	1	OMIM (non-height)	1	pLoF + deleterious missense	<0.1%	-0.128	0.0207	-1.03	0.165	5.39e-10	0.00109	824257	1809	0	1.45e-10	3.19e-05	0.0212	1.81e-09	3.7e-11	0	0	1	0	burden	3.7e-11
APOB	ENSG00000084674	2	21001428	0	4	0	2	1	OMIM (non-height)	1	pLoF + deleterious missense	<0.5%	-0.126	0.0206	-1.01	0.164	7.91e-10	0.00111	824237	1829	0	1.45e-10	3.19e-05	0.0212	1.81e-09	3.7e-11	0	0	1	0	burden	3.7e-11
APOB	ENSG00000084674	2	21001428	0	4	0	2	1	OMIM (non-height)	1	pLoF + deleterious missense	<1%	-0.126	0.0206	-1.01	0.164	7.91e-10	0.00111	824237	1829	0	1.45e-10	3.19e-05	0.0212	1.81e-09	3.7e-11	0	0	1	0	burden	3.7e-11
APOB	ENSG00000084674	2	21001428	0	4	0	2	1	OMIM (non-height)	1	pLoF + deleterious missense	singleton	-0.0816	0.0671	-0.652	0.537	0.224	0.000104	825895	171	0	1.45e-10	3.19e-05	0.0212	1.81e-09	3.7e-11	0	0	1	0	burden	3.7e-11
LTBP1	ENSG00000049323	2	32946952	1	1	1	1	0	not OMIM	0	all missense	<0.01%	-0.0444	0.0101	-0.355	0.0809	1.13e-05	0.0046	818464	7601	1	3.45e-16	2.66e-16	2.25e-14	1.28e-16	7.67e-14	1	1	1	1	burden	1.28e-16
LTBP1	ENSG00000049323	2	32946952	1	1	1	1	0	not OMIM	0	all missense	<0.1%	-0.0216	0.00667	-0.173	0.0534	0.00119	0.0107	808382	17672	12	3.45e-16	2.66e-16	2.25e-14	1.28e-16	7.67e-14	1	1	1	1	burden	1.28e-16
LTBP1	ENSG00000049323	2	32946952	1	1	1	1	0	not OMIM	0	all missense	<0.5%	-0.00671	0.0051	-0.0536	0.0408	0.189	0.0186	795364	30653	49	3.45e-16	2.66e-16	2.25e-14	1.28e-16	7.67e-14	1	1	1	1	burden	1.28e-16
LTBP1	ENSG00000049323	2	32946952	1	1	1	1	0	not OMIM	0	all missense	<1%	-0.00673	0.00504	-0.0538	0.0403	0.182	0.0191	794508	31505	53	3.45e-16	2.66e-16	2.25e-14	1.28e-16	7.67e-14	1	1	1	1	burden	1.28e-16
LTBP1	ENSG00000049323	2	32946952	1	1	1	1	0	not OMIM	0	all missense	singleton	-0.123	0.0379	-0.986	0.303	0.00115	0.000325	825529	537	0	3.45e-16	2.66e-16	2.25e-14	1.28e-16	7.67e-14	1	1	1	1	burden	1.28e-16
LTBP1	ENSG00000049323	2	32946952	1	1	1	1	0	not OMIM	0	possibly deleterious missense	<0.01%	-0.0508	0.0109	-0.406	0.087	3.09e-06	0.00397	819506	6559	1	3.45e-16	2.66e-16	2.25e-14	1.28e-16	7.67e-14	1	1	1	1	burden	1.28e-16
LTBP1	ENSG00000049323	2	32946952	1	1	1	1	0	not OMIM	0	possibly deleterious missense	<0.1%	-0.0219	0.00707	-0.175	0.0565	0.00195	0.00953	810333	15722	11	3.45e-16	2.66e-16	2.25e-14	1.28e-16	7.67e-14	1	1	1	1	burden	1.28e-16
LTBP1	ENSG00000049323	2	32946952	1	1	1	1	0	not OMIM	0	possibly deleterious missense	<0.5%	-0.0103	0.00596	-0.082	0.0477	0.0854	0.0135	803805	22231	30	3.45e-16	2.66e-16	2.25e-14	1.28e-16	7.67e-14	1	1	1	1	burden	1.28e-16
LTBP1	ENSG00000049323	2	32946952	1	1	1	1	0	not OMIM	0	possibly deleterious missense	<1%	-0.0107	0.00585	-0.0858	0.0468	0.0667	0.014	802892	23141	33	3.45e-16	2.66e-16	2.25e-14	1.28e-16	7.67e-14	1	1	1	1	burden	1.28e-16
LTBP1	ENSG00000049323	2	32946952	1	1	1	1	0	not OMIM	0	possibly deleterious missense	singleton	-0.14	0.0399	-1.12	0.319	0.000453	0.000294	825580	486	0	3.45e-16	2.66e-16	2.25e-14	1.28e-16	7.67e-14	1	1	1	1	burden	1.28e-16
LTBP1	ENSG00000049323	2	32946952	1	1	1	1	0	not OMIM	0	deleterious missense	<0.01%	-0.181	0.0322	-1.45	0.258	1.86e-08	0.00045	825323	743	0	3.45e-16	2.66e-16	2.25e-14	1.28e-16	7.67e-14	1	1	1	1	burden	1.28e-16
LTBP1	ENSG00000049323	2	32946952	1	1	1	1	0	not OMIM	0	deleterious missense	<0.1%	-0.144	0.0279	-1.15	0.223	2.46e-07	0.000598	825079	986	1	3.45e-16	2.66e-16	2.25e-14	1.28e-16	7.67e-14	1	1	1	1	burden	1.28e-16
LTBP1	ENSG00000049323	2	32946952	1	1	1	1	0	not OMIM	0	deleterious missense	<0.5%	-0.111	0.0263	-0.887	0.21	2.48e-05	0.000673	824956	1108	2	3.45e-16	2.66e-16	2.25e-14	1.28e-16	7.67e-14	1	1	1	1	burden	1.28e-16
LTBP1	ENSG00000049323	2	32946952	1	1	1	1	0	not OMIM	0	deleterious missense	<1%	-0.111	0.0263	-0.887	0.21	2.48e-05	0.000673	824956	1108	2	3.45e-16	2.66e-16	2.25e-14	1.28e-16	7.67e-14	1	1	1	1	burden	1.28e-16
LTBP1	ENSG00000049323	2	32946952	1	1	1	1	0	not OMIM	0	deleterious missense	singleton	-0.303	0.0926	-2.42	0.74	0.00106	5.45e-05	825976	90	0	3.45e-16	2.66e-16	2.25e-14	1.28e-16	7.67e-14	1	1	1	1	burden	1.28e-16
LTBP1	ENSG00000049323	2	32946952	1	1	1	1	0	not OMIM	0	pLoF	<0.01%	-0.25	0.0437	-2	0.349	9.96e-09	0.000245	825662	404	0	3.45e-16	2.66e-16	2.25e-14	1.28e-16	7.67e-14	1	1	1	1	burden	1.28e-16
LTBP1	ENSG00000049323	2	32946952	1	1	1	1	0	not OMIM	0	pLoF	<0.1%	-0.236	0.043	-1.88	0.343	4.12e-08	0.000253	825648	418	0	3.45e-16	2.66e-16	2.25e-14	1.28e-16	7.67e-14	1	1	1	1	burden	1.28e-16
LTBP1	ENSG00000049323	2	32946952	1	1	1	1	0	not OMIM	0	pLoF	<0.5%	-0.236	0.043	-1.88	0.343	4.12e-08	0.000253	825648	418	0	3.45e-16	2.66e-16	2.25e-14	1.28e-16	7.67e-14	1	1	1	1	burden	1.28e-16
LTBP1	ENSG00000049323	2	32946952	1	1	1	1	0	not OMIM	0	pLoF	<1%	-0.236	0.043	-1.88	0.343	4.12e-08	0.000253	825648	418	0	3.45e-16	2.66e-16	2.25e-14	1.28e-16	7.67e-14	1	1	1	1	burden	1.28e-16
LTBP1	ENSG00000049323	2	32946952	1	1	1	1	0	not OMIM	0	pLoF	singleton	-0.558	0.113	-4.46	0.906	8.46e-07	3.63e-05	826006	60	0	3.45e-16	2.66e-16	2.25e-14	1.28e-16	7.67e-14	1	1	1	1	burden	1.28e-16
LTBP1	ENSG00000049323	2	32946952	1	1	1	1	0	not OMIM	0	pLoF + missense	<0.01%	-0.0548	0.00986	-0.438	0.0788	2.8e-08	0.00485	818062	8003	1	3.45e-16	2.66e-16	2.25e-14	1.28e-16	7.67e-14	1	1	1	1	burden	1.28e-16
LTBP1	ENSG00000049323	2	32946952	1	1	1	1	0	not OMIM	0	pLoF + missense	<0.1%	-0.0265	0.0066	-0.212	0.0528	5.96e-05	0.011	807974	18080	12	3.45e-16	2.66e-16	2.25e-14	1.28e-16	7.67e-14	1	1	1	1	burden	1.28e-16
LTBP1	ENSG00000049323	2	32946952	1	1	1	1	0	not OMIM	0	pLoF + missense	<0.5%	-0.0098	0.00507	-0.0784	0.0405	0.0532	0.0189	794963	31054	49	3.45e-16	2.66e-16	2.25e-14	1.28e-16	7.67e-14	1	1	1	1	burden	1.28e-16
LTBP1	ENSG00000049323	2	32946952	1	1	1	1	0	not OMIM	0	pLoF + missense	<1%	-0.00975	0.00501	-0.078	0.04	0.0516	0.0194	794108	31905	53	3.45e-16	2.66e-16	2.25e-14	1.28e-16	7.67e-14	1	1	1	1	burden	1.28e-16
LTBP1	ENSG00000049323	2	32946952	1	1	1	1	0	not OMIM	0	pLoF + missense	singleton	-0.167	0.036	-1.34	0.287	3.38e-06	0.000361	825469	597	0	3.45e-16	2.66e-16	2.25e-14	1.28e-16	7.67e-14	1	1	1	1	burden	1.28e-16
LTBP1	ENSG00000049323	2	32946952	1	1	1	1	0	not OMIM	0	pLoF + possibly deleterious missense	<0.01%	-0.0623	0.0106	-0.498	0.0845	3.78e-09	0.00421	819104	6961	1	3.45e-16	2.66e-16	2.25e-14	1.28e-16	7.67e-14	1	1	1	1	burden	1.28e-16
LTBP1	ENSG00000049323	2	32946952	1	1	1	1	0	not OMIM	0	pLoF + possibly deleterious missense	<0.1%	-0.0273	0.00698	-0.218	0.0558	9.1e-05	0.00978	809923	16132	11	3.45e-16	2.66e-16	2.25e-14	1.28e-16	7.67e-14	1	1	1	1	burden	1.28e-16
LTBP1	ENSG00000049323	2	32946952	1	1	1	1	0	not OMIM	0	pLoF + possibly deleterious missense	<0.5%	-0.0143	0.00591	-0.115	0.0472	0.0152	0.0137	803399	22637	30	3.45e-16	2.66e-16	2.25e-14	1.28e-16	7.67e-14	1	1	1	1	burden	1.28e-16
LTBP1	ENSG00000049323	2	32946952	1	1	1	1	0	not OMIM	0	pLoF + possibly deleterious missense	<1%	-0.0147	0.0058	-0.117	0.0464	0.0115	0.0143	802486	23547	33	3.45e-16	2.66e-16	2.25e-14	1.28e-16	7.67e-14	1	1	1	1	burden	1.28e-16
LTBP1	ENSG00000049323	2	32946952	1	1	1	1	0	not OMIM	0	pLoF + possibly deleterious missense	singleton	-0.186	0.0376	-1.49	0.301	7.73e-07	0.00033	825520	546	0	3.45e-16	2.66e-16	2.25e-14	1.28e-16	7.67e-14	1	1	1	1	burden	1.28e-16
LTBP1	ENSG00000049323	2	32946952	1	1	1	1	0	not OMIM	0	pLoF + deleterious missense	<0.01%	-0.206	0.0259	-1.64	0.207	2.19e-15	0.000694	824919	1147	0	3.45e-16	2.66e-16	2.25e-14	1.28e-16	7.67e-14	1	1	1	1	burden	1.28e-16
LTBP1	ENSG00000049323	2	32946952	1	1	1	1	0	not OMIM	0	pLoF + deleterious missense	<0.1%	-0.171	0.0234	-1.37	0.187	2.5e-13	0.000851	824661	1404	1	3.45e-16	2.66e-16	2.25e-14	1.28e-16	7.67e-14	1	1	1	1	burden	1.28e-16
LTBP1	ENSG00000049323	2	32946952	1	1	1	1	0	not OMIM	0	pLoF + deleterious missense	<0.5%	-0.145	0.0224	-1.16	0.179	1.02e-10	0.000926	824538	1526	2	3.45e-16	2.66e-16	2.25e-14	1.28e-16	7.67e-14	1	1	1	1	burden	1.28e-16
LTBP1	ENSG00000049323	2	32946952	1	1	1	1	0	not OMIM	0	pLoF + deleterious missense	<1%	-0.145	0.0224	-1.16	0.179	1.02e-10	0.000926	824538	1526	2	3.45e-16	2.66e-16	2.25e-14	1.28e-16	7.67e-14	1	1	1	1	burden	1.28e-16
LTBP1	ENSG00000049323	2	32946952	1	1	1	1	0	not OMIM	0	pLoF + deleterious missense	singleton	-0.405	0.0717	-3.24	0.573	1.6e-08	9.08e-05	825916	150	0	3.45e-16	2.66e-16	2.25e-14	1.28e-16	7.67e-14	1	1	1	1	burden	1.28e-16
PREPL	ENSG00000138078	2	44316280	0	2	0	2	0	OMIM (non-height)	0	all missense	<0.01%	-0.0491	0.0123	-0.392	0.098	6.29e-05	0.00312	820919	5141	6	1.79e-10	3.52e-09	0.024	5.02e-11	4.58e-10	0	0	1	1	burden	5.02e-11
PREPL	ENSG00000138078	2	44316280	0	2	0	2	0	OMIM (non-height)	0	all missense	<0.1%	-0.0462	0.00873	-0.37	0.0698	1.2e-07	0.00619	815858	10193	15	1.79e-10	3.52e-09	0.024	5.02e-11	4.58e-10	0	0	1	1	burden	5.02e-11
PREPL	ENSG00000138078	2	44316280	0	2	0	2	0	OMIM (non-height)	0	all missense	<0.5%	-0.0282	0.00737	-0.225	0.0589	0.000132	0.00874	811656	14385	25	1.79e-10	3.52e-09	0.024	5.02e-11	4.58e-10	0	0	1	1	burden	5.02e-11
PREPL	ENSG00000138078	2	44316280	0	2	0	2	0	OMIM (non-height)	0	all missense	<1%	-0.0251	0.00674	-0.201	0.0539	0.000192	0.0105	808744	17291	31	1.79e-10	3.52e-09	0.024	5.02e-11	4.58e-10	0	0	1	1	burden	5.02e-11
PREPL	ENSG00000138078	2	44316280	0	2	0	2	0	OMIM (non-height)	0	all missense	singleton	-0.0289	0.0517	-0.231	0.413	0.576	0.000175	825777	289	0	1.79e-10	3.52e-09	0.024	5.02e-11	4.58e-10	0	0	1	1	burden	5.02e-11
PREPL	ENSG00000138078	2	44316280	0	2	0	2	0	OMIM (non-height)	0	possibly deleterious missense	<0.01%	-0.0614	0.0131	-0.491	0.105	2.78e-06	0.00273	821566	4496	4	1.79e-10	3.52e-09	0.024	5.02e-11	4.58e-10	0	0	1	1	burden	5.02e-11
PREPL	ENSG00000138078	2	44316280	0	2	0	2	0	OMIM (non-height)	0	possibly deleterious missense	<0.1%	-0.0588	0.00947	-0.47	0.0757	5.37e-10	0.00525	817408	8645	13	1.79e-10	3.52e-09	0.024	5.02e-11	4.58e-10	0	0	1	1	burden	5.02e-11
PREPL	ENSG00000138078	2	44316280	0	2	0	2	0	OMIM (non-height)	0	possibly deleterious missense	<0.5%	-0.0544	0.00914	-0.435	0.0731	2.56e-09	0.00565	816755	9294	17	1.79e-10	3.52e-09	0.024	5.02e-11	4.58e-10	0	0	1	1	burden	5.02e-11
PREPL	ENSG00000138078	2	44316280	0	2	0	2	0	OMIM (non-height)	0	possibly deleterious missense	<1%	-0.0441	0.00801	-0.353	0.064	3.52e-08	0.00742	813833	12210	23	1.79e-10	3.52e-09	0.024	5.02e-11	4.58e-10	0	0	1	1	burden	5.02e-11
PREPL	ENSG00000138078	2	44316280	0	2	0	2	0	OMIM (non-height)	0	possibly deleterious missense	singleton	-0.039	0.0549	-0.311	0.439	0.478	0.000155	825810	256	0	1.79e-10	3.52e-09	0.024	5.02e-11	4.58e-10	0	0	1	1	burden	5.02e-11
PREPL	ENSG00000138078	2	44316280	0	2	0	2	0	OMIM (non-height)	0	deleterious missense	<0.01%	-0.0715	0.0162	-0.572	0.13	1.06e-05	0.00177	823141	2922	3	1.79e-10	3.52e-09	0.024	5.02e-11	4.58e-10	0	0	1	1	burden	5.02e-11
PREPL	ENSG00000138078	2	44316280	0	2	0	2	0	OMIM (non-height)	0	deleterious missense	<0.1%	-0.0546	0.0118	-0.436	0.0941	3.58e-06	0.00338	820500	5555	11	1.79e-10	3.52e-09	0.024	5.02e-11	4.58e-10	0	0	1	1	burden	5.02e-11
PREPL	ENSG00000138078	2	44316280	0	2	0	2	0	OMIM (non-height)	0	deleterious missense	<0.5%	-0.0507	0.0116	-0.406	0.0927	1.2e-05	0.00349	820317	5738	11	1.79e-10	3.52e-09	0.024	5.02e-11	4.58e-10	0	0	1	1	burden	5.02e-11
PREPL	ENSG00000138078	2	44316280	0	2	0	2	0	OMIM (non-height)	0	deleterious missense	<1%	-0.0505	0.0114	-0.404	0.0914	1e-05	0.00359	820152	5903	11	1.79e-10	3.52e-09	0.024	5.02e-11	4.58e-10	0	0	1	1	burden	5.02e-11
PREPL	ENSG00000138078	2	44316280	0	2	0	2	0	OMIM (non-height)	0	deleterious missense	singleton	-0.0142	0.071	-0.113	0.568	0.842	9.26e-05	825913	153	0	1.79e-10	3.52e-09	0.024	5.02e-11	4.58e-10	0	0	1	1	burden	5.02e-11
PREPL	ENSG00000138078	2	44316280	0	2	0	2	0	OMIM (non-height)	0	pLoF	<0.01%	-0.0657	0.0444	-0.525	0.355	0.139	0.000237	825674	392	0	1.79e-10	3.52e-09	0.024	5.02e-11	4.58e-10	0	0	1	1	burden	5.02e-11
PREPL	ENSG00000138078	2	44316280	0	2	0	2	0	OMIM (non-height)	0	pLoF	<0.1%	-0.109	0.0373	-0.87	0.298	0.0035	0.000336	825511	555	0	1.79e-10	3.52e-09	0.024	5.02e-11	4.58e-10	0	0	1	1	burden	5.02e-11
PREPL	ENSG00000138078	2	44316280	0	2	0	2	0	OMIM (non-height)	0	pLoF	<0.5%	-0.118	0.0284	-0.939	0.227	3.43e-05	0.000582	825105	961	0	1.79e-10	3.52e-09	0.024	5.02e-11	4.58e-10	0	0	1	1	burden	5.02e-11
PREPL	ENSG00000138078	2	44316280	0	2	0	2	0	OMIM (non-height)	0	pLoF	<1%	-0.118	0.0284	-0.939	0.227	3.43e-05	0.000582	825105	961	0	1.79e-10	3.52e-09	0.024	5.02e-11	4.58e-10	0	0	1	1	burden	5.02e-11
PREPL	ENSG00000138078	2	44316280	0	2	0	2	0	OMIM (non-height)	0	pLoF	singleton	-0.036	0.115	-0.287	0.922	0.755	3.51e-05	826008	58	0	1.79e-10	3.52e-09	0.024	5.02e-11	4.58e-10	0	0	1	1	burden	5.02e-11
PREPL	ENSG00000138078	2	44316280	0	2	0	2	0	OMIM (non-height)	0	pLoF + missense	<0.01%	-0.0505	0.0118	-0.404	0.0947	2.01e-05	0.00334	820552	5508	6	1.79e-10	3.52e-09	0.024	5.02e-11	4.58e-10	0	0	1	1	burden	5.02e-11
PREPL	ENSG00000138078	2	44316280	0	2	0	2	0	OMIM (non-height)	0	pLoF + missense	<0.1%	-0.0477	0.00854	-0.381	0.0683	2.36e-08	0.00647	815399	10652	15	1.79e-10	3.52e-09	0.024	5.02e-11	4.58e-10	0	0	1	1	burden	5.02e-11
PREPL	ENSG00000138078	2	44316280	0	2	0	2	0	OMIM (non-height)	0	pLoF + missense	<0.5%	-0.0324	0.00716	-0.259	0.0573	6.26e-06	0.00926	810796	15245	25	1.79e-10	3.52e-09	0.024	5.02e-11	4.58e-10	0	0	1	1	burden	5.02e-11
PREPL	ENSG00000138078	2	44316280	0	2	0	2	0	OMIM (non-height)	0	pLoF + missense	<1%	-0.0285	0.00659	-0.228	0.0527	1.49e-05	0.011	807894	18141	31	1.79e-10	3.52e-09	0.024	5.02e-11	4.58e-10	0	0	1	1	burden	5.02e-11
PREPL	ENSG00000138078	2	44316280	0	2	0	2	0	OMIM (non-height)	0	pLoF + missense	singleton	-0.0301	0.0471	-0.24	0.377	0.524	0.00021	825719	347	0	1.79e-10	3.52e-09	0.024	5.02e-11	4.58e-10	0	0	1	1	burden	5.02e-11
PREPL	ENSG00000138078	2	44316280	0	2	0	2	0	OMIM (non-height)	0	pLoF + possibly deleterious missense	<0.01%	-0.0621	0.0125	-0.496	0.0998	6.64e-07	0.00301	821103	4959	4	1.79e-10	3.52e-09	0.024	5.02e-11	4.58e-10	0	0	1	1	burden	5.02e-11
PREPL	ENSG00000138078	2	44316280	0	2	0	2	0	OMIM (non-height)	0	pLoF + possibly deleterious missense	<0.1%	-0.0599	0.00919	-0.479	0.0734	6.96e-11	0.00558	816853	9200	13	1.79e-10	3.52e-09	0.024	5.02e-11	4.58e-10	0	0	1	1	burden	5.02e-11
PREPL	ENSG00000138078	2	44316280	0	2	0	2	0	OMIM (non-height)	0	pLoF + possibly deleterious missense	<0.5%	-0.0586	0.00871	-0.468	0.0696	1.72e-11	0.00623	815795	10254	17	1.79e-10	3.52e-09	0.024	5.02e-11	4.58e-10	0	0	1	1	burden	5.02e-11
PREPL	ENSG00000138078	2	44316280	0	2	0	2	0	OMIM (non-height)	0	pLoF + possibly deleterious missense	<1%	-0.0477	0.00772	-0.382	0.0617	6.2e-10	0.00799	812883	13160	23	1.79e-10	3.52e-09	0.024	5.02e-11	4.58e-10	0	0	1	1	burden	5.02e-11
PREPL	ENSG00000138078	2	44316280	0	2	0	2	0	OMIM (non-height)	0	pLoF + possibly deleterious missense	singleton	-0.0384	0.0496	-0.307	0.396	0.438	0.00019	825752	314	0	1.79e-10	3.52e-09	0.024	5.02e-11	4.58e-10	0	0	1	1	burden	5.02e-11
PREPL	ENSG00000138078	2	44316280	0	2	0	2	0	OMIM (non-height)	0	pLoF + deleterious missense	<0.01%	-0.0718	0.0153	-0.574	0.122	2.7e-06	0.002	822768	3295	3	1.79e-10	3.52e-09	0.024	5.02e-11	4.58e-10	0	0	1	1	burden	5.02e-11
PREPL	ENSG00000138078	2	44316280	0	2	0	2	0	OMIM (non-height)	0	pLoF + deleterious missense	<0.1%	-0.0568	0.0113	-0.454	0.0905	5.26e-07	0.00366	820034	6021	11	1.79e-10	3.52e-09	0.024	5.02e-11	4.58e-10	0	0	1	1	burden	5.02e-11
PREPL	ENSG00000138078	2	44316280	0	2	0	2	0	OMIM (non-height)	0	pLoF + deleterious missense	<0.5%	-0.0577	0.0108	-0.461	0.0865	9.52e-08	0.00401	819446	6609	11	1.79e-10	3.52e-09	0.024	5.02e-11	4.58e-10	0	0	1	1	burden	5.02e-11
PREPL	ENSG00000138078	2	44316280	0	2	0	2	0	OMIM (non-height)	0	pLoF + deleterious missense	<1%	-0.0573	0.0107	-0.458	0.0854	8.1e-08	0.00411	819281	6774	11	1.79e-10	3.52e-09	0.024	5.02e-11	4.58e-10	0	0	1	1	burden	5.02e-11
PREPL	ENSG00000138078	2	44316280	0	2	0	2	0	OMIM (non-height)	0	pLoF + deleterious missense	singleton	-0.0202	0.0605	-0.161	0.483	0.739	0.000128	825855	211	0	1.79e-10	3.52e-09	0.024	5.02e-11	4.58e-10	0	0	1	1	burden	5.02e-11
ANTXR1	ENSG00000169604	2	69013177	1	1	1	1	0	OMIM (height)	1	all missense	<0.01%	-0.077	0.019	-0.615	0.151	4.86e-05	0.0013	823913	2153	0	5.28e-11	5.67e-07	8.37e-07	1.32e-11	2.16e-08	0	0	0	1	burden	1.32e-11
ANTXR1	ENSG00000169604	2	69013177	1	1	1	1	0	OMIM (height)	1	all missense	<0.1%	-0.0316	0.0105	-0.253	0.0838	0.00254	0.00428	818994	7068	4	5.28e-11	5.67e-07	8.37e-07	1.32e-11	2.16e-08	0	0	0	1	burden	1.32e-11
ANTXR1	ENSG00000169604	2	69013177	1	1	1	1	0	OMIM (height)	1	all missense	<0.5%	-0.0403	0.00944	-0.322	0.0755	1.98e-05	0.00529	817334	8722	10	5.28e-11	5.67e-07	8.37e-07	1.32e-11	2.16e-08	0	0	0	1	burden	1.32e-11
ANTXR1	ENSG00000169604	2	69013177	1	1	1	1	0	OMIM (height)	1	all missense	<1%	-0.0401	0.00941	-0.321	0.0752	2.04e-05	0.00532	817280	8776	10	5.28e-11	5.67e-07	8.37e-07	1.32e-11	2.16e-08	0	0	0	1	burden	1.32e-11
ANTXR1	ENSG00000169604	2	69013177	1	1	1	1	0	OMIM (height)	1	all missense	singleton	-0.0702	0.0653	-0.561	0.522	0.282	0.00011	825885	181	0	5.28e-11	5.67e-07	8.37e-07	1.32e-11	2.16e-08	0	0	0	1	burden	1.32e-11
ANTXR1	ENSG00000169604	2	69013177	1	1	1	1	0	OMIM (height)	1	possibly deleterious missense	<0.01%	-0.0886	0.02	-0.709	0.16	9.4e-06	0.00117	824135	1931	0	5.28e-11	5.67e-07	8.37e-07	1.32e-11	2.16e-08	0	0	0	1	burden	1.32e-11
ANTXR1	ENSG00000169604	2	69013177	1	1	1	1	0	OMIM (height)	1	possibly deleterious missense	<0.1%	-0.0566	0.0123	-0.452	0.098	3.9e-06	0.00313	820903	5161	2	5.28e-11	5.67e-07	8.37e-07	1.32e-11	2.16e-08	0	0	0	1	burden	1.32e-11
ANTXR1	ENSG00000169604	2	69013177	1	1	1	1	0	OMIM (height)	1	possibly deleterious missense	<0.5%	-0.0591	0.0112	-0.472	0.0898	1.46e-07	0.00373	819916	6144	6	5.28e-11	5.67e-07	8.37e-07	1.32e-11	2.16e-08	0	0	0	1	burden	1.32e-11
ANTXR1	ENSG00000169604	2	69013177	1	1	1	1	0	OMIM (height)	1	possibly deleterious missense	<1%	-0.0586	0.0112	-0.469	0.0894	1.58e-07	0.00376	819861	6199	6	5.28e-11	5.67e-07	8.37e-07	1.32e-11	2.16e-08	0	0	0	1	burden	1.32e-11
ANTXR1	ENSG00000169604	2	69013177	1	1	1	1	0	OMIM (height)	1	possibly deleterious missense	singleton	-0.115	0.0673	-0.916	0.538	0.0888	0.000103	825896	170	0	5.28e-11	5.67e-07	8.37e-07	1.32e-11	2.16e-08	0	0	0	1	burden	1.32e-11
ANTXR1	ENSG00000169604	2	69013177	1	1	1	1	0	OMIM (height)	1	deleterious missense	<0.01%	-0.183	0.0331	-1.46	0.264	3.28e-08	0.000427	825360	706	0	5.28e-11	5.67e-07	8.37e-07	1.32e-11	2.16e-08	0	0	0	1	burden	1.32e-11
ANTXR1	ENSG00000169604	2	69013177	1	1	1	1	0	OMIM (height)	1	deleterious missense	<0.1%	-0.0778	0.0182	-0.622	0.146	1.96e-05	0.00141	823735	2331	0	5.28e-11	5.67e-07	8.37e-07	1.32e-11	2.16e-08	0	0	0	1	burden	1.32e-11
ANTXR1	ENSG00000169604	2	69013177	1	1	1	1	0	OMIM (height)	1	deleterious missense	<0.5%	-0.0806	0.0168	-0.644	0.134	1.52e-06	0.00167	823316	2749	1	5.28e-11	5.67e-07	8.37e-07	1.32e-11	2.16e-08	0	0	0	1	burden	1.32e-11
ANTXR1	ENSG00000169604	2	69013177	1	1	1	1	0	OMIM (height)	1	deleterious missense	<1%	-0.0806	0.0168	-0.644	0.134	1.52e-06	0.00167	823316	2749	1	5.28e-11	5.67e-07	8.37e-07	1.32e-11	2.16e-08	0	0	0	1	burden	1.32e-11
ANTXR1	ENSG00000169604	2	69013177	1	1	1	1	0	OMIM (height)	1	deleterious missense	singleton	-0.349	0.097	-2.79	0.775	0.000325	4.96e-05	825984	82	0	5.28e-11	5.67e-07	8.37e-07	1.32e-11	2.16e-08	0	0	0	1	burden	1.32e-11
ANTXR1	ENSG00000169604	2	69013177	1	1	1	1	0	OMIM (height)	1	pLoF	<0.01%	-0.426	0.131	-3.4	1.05	0.00115	2.72e-05	826021	45	0	5.28e-11	5.67e-07	8.37e-07	1.32e-11	2.16e-08	0	0	0	1	burden	1.32e-11
ANTXR1	ENSG00000169604	2	69013177	1	1	1	1	0	OMIM (height)	1	pLoF	<0.1%	-0.277	0.109	-2.22	0.869	0.0106	3.87e-05	826003	62	1	5.28e-11	5.67e-07	8.37e-07	1.32e-11	2.16e-08	0	0	0	1	burden	1.32e-11
ANTXR1	ENSG00000169604	2	69013177	1	1	1	1	0	OMIM (height)	1	pLoF	<0.5%	-0.277	0.109	-2.22	0.869	0.0106	3.87e-05	826003	62	1	5.28e-11	5.67e-07	8.37e-07	1.32e-11	2.16e-08	0	0	0	1	burden	1.32e-11
ANTXR1	ENSG00000169604	2	69013177	1	1	1	1	0	OMIM (height)	1	pLoF	<1%	-0.277	0.109	-2.22	0.869	0.0106	3.87e-05	826003	62	1	5.28e-11	5.67e-07	8.37e-07	1.32e-11	2.16e-08	0	0	0	1	burden	1.32e-11
ANTXR1	ENSG00000169604	2	69013177	1	1	1	1	0	OMIM (height)	1	pLoF	singleton	-0.819	0.253	-6.55	2.03	0.00123	7.26e-06	826054	12	0	5.28e-11	5.67e-07	8.37e-07	1.32e-11	2.16e-08	0	0	0	1	burden	1.32e-11
ANTXR1	ENSG00000169604	2	69013177	1	1	1	1	0	OMIM (height)	1	pLoF + missense	<0.01%	-0.0844	0.0188	-0.675	0.15	6.86e-06	0.00133	823869	2197	0	5.28e-11	5.67e-07	8.37e-07	1.32e-11	2.16e-08	0	0	0	1	burden	1.32e-11
ANTXR1	ENSG00000169604	2	69013177	1	1	1	1	0	OMIM (height)	1	pLoF + missense	<0.1%	-0.034	0.0104	-0.272	0.0834	0.00113	0.00432	818932	7129	5	5.28e-11	5.67e-07	8.37e-07	1.32e-11	2.16e-08	0	0	0	1	burden	1.32e-11
ANTXR1	ENSG00000169604	2	69013177	1	1	1	1	0	OMIM (height)	1	pLoF + missense	<0.5%	-0.0421	0.00941	-0.337	0.0752	7.54e-06	0.00533	817272	8783	11	5.28e-11	5.67e-07	8.37e-07	1.32e-11	2.16e-08	0	0	0	1	burden	1.32e-11
ANTXR1	ENSG00000169604	2	69013177	1	1	1	1	0	OMIM (height)	1	pLoF + missense	<1%	-0.0419	0.00938	-0.335	0.075	7.79e-06	0.00536	817218	8837	11	5.28e-11	5.67e-07	8.37e-07	1.32e-11	2.16e-08	0	0	0	1	burden	1.32e-11
ANTXR1	ENSG00000169604	2	69013177	1	1	1	1	0	OMIM (height)	1	pLoF + missense	singleton	-0.12	0.0634	-0.956	0.507	0.0591	0.000116	825874	192	0	5.28e-11	5.67e-07	8.37e-07	1.32e-11	2.16e-08	0	0	0	1	burden	1.32e-11
ANTXR1	ENSG00000169604	2	69013177	1	1	1	1	0	OMIM (height)	1	pLoF + possibly deleterious missense	<0.01%	-0.0966	0.0198	-0.772	0.158	1.04e-06	0.0012	824091	1975	0	5.28e-11	5.67e-07	8.37e-07	1.32e-11	2.16e-08	0	0	0	1	burden	1.32e-11
ANTXR1	ENSG00000169604	2	69013177	1	1	1	1	0	OMIM (height)	1	pLoF + possibly deleterious missense	<0.1%	-0.0595	0.0122	-0.475	0.0974	1.05e-06	0.00316	820841	5222	3	5.28e-11	5.67e-07	8.37e-07	1.32e-11	2.16e-08	0	0	0	1	burden	1.32e-11
ANTXR1	ENSG00000169604	2	69013177	1	1	1	1	0	OMIM (height)	1	pLoF + possibly deleterious missense	<0.5%	-0.0615	0.0112	-0.491	0.0893	3.82e-08	0.00376	819854	6205	7	5.28e-11	5.67e-07	8.37e-07	1.32e-11	2.16e-08	0	0	0	1	burden	1.32e-11
ANTXR1	ENSG00000169604	2	69013177	1	1	1	1	0	OMIM (height)	1	pLoF + possibly deleterious missense	<1%	-0.061	0.0111	-0.488	0.089	4.16e-08	0.0038	819799	6260	7	5.28e-11	5.67e-07	8.37e-07	1.32e-11	2.16e-08	0	0	0	1	burden	1.32e-11
ANTXR1	ENSG00000169604	2	69013177	1	1	1	1	0	OMIM (height)	1	pLoF + possibly deleterious missense	singleton	-0.164	0.0653	-1.31	0.522	0.0118	0.00011	825885	181	0	5.28e-11	5.67e-07	8.37e-07	1.32e-11	2.16e-08	0	0	0	1	burden	1.32e-11
ANTXR1	ENSG00000169604	2	69013177	1	1	1	1	0	OMIM (height)	1	pLoF + deleterious missense	<0.01%	-0.198	0.0321	-1.58	0.256	6.59e-10	0.000454	825316	750	0	5.28e-11	5.67e-07	8.37e-07	1.32e-11	2.16e-08	0	0	0	1	burden	1.32e-11
ANTXR1	ENSG00000169604	2	69013177	1	1	1	1	0	OMIM (height)	1	pLoF + deleterious missense	<0.1%	-0.0834	0.018	-0.667	0.144	3.42e-06	0.00145	823673	2392	1	5.28e-11	5.67e-07	8.37e-07	1.32e-11	2.16e-08	0	0	0	1	burden	1.32e-11
ANTXR1	ENSG00000169604	2	69013177	1	1	1	1	0	OMIM (height)	1	pLoF + deleterious missense	<0.5%	-0.0854	0.0166	-0.683	0.132	2.58e-07	0.0017	823254	2810	2	5.28e-11	5.67e-07	8.37e-07	1.32e-11	2.16e-08	0	0	0	1	burden	1.32e-11
ANTXR1	ENSG00000169604	2	69013177	1	1	1	1	0	OMIM (height)	1	pLoF + deleterious missense	<1%	-0.0854	0.0166	-0.683	0.132	2.58e-07	0.0017	823254	2810	2	5.28e-11	5.67e-07	8.37e-07	1.32e-11	2.16e-08	0	0	0	1	burden	1.32e-11
ANTXR1	ENSG00000169604	2	69013177	1	1	1	1	0	OMIM (height)	1	pLoF + deleterious missense	singleton	-0.418	0.0911	-3.34	0.728	4.5e-06	5.63e-05	825973	93	0	5.28e-11	5.67e-07	8.37e-07	1.32e-11	2.16e-08	0	0	0	1	burden	1.32e-11
CYP26B1	ENSG00000003137	2	72129237	1	1	1	1	1	OMIM (non-height)	1	all missense	<0.01%	0.0796	0.0199	0.636	0.159	6.08e-05	0.00119	824108	1957	1	2.23e-10	2.63e-10	0.0174	3.42e-10	8.93e-11	1	0	1	1	burden	8.93e-11
CYP26B1	ENSG00000003137	2	72129237	1	1	1	1	1	OMIM (non-height)	1	all missense	<0.1%	0.0582	0.0109	0.465	0.0875	1.08e-07	0.00393	819589	6468	9	2.23e-10	2.63e-10	0.0174	3.42e-10	8.93e-11	1	0	1	1	burden	8.93e-11
CYP26B1	ENSG00000003137	2	72129237	1	1	1	1	1	OMIM (non-height)	1	all missense	<0.5%	0.0438	0.00891	0.35	0.0713	8.89e-07	0.00594	816268	9783	15	2.23e-10	2.63e-10	0.0174	3.42e-10	8.93e-11	1	0	1	1	burden	8.93e-11
CYP26B1	ENSG00000003137	2	72129237	1	1	1	1	1	OMIM (non-height)	1	all missense	<1%	0.0392	0.00841	0.314	0.0673	3.14e-06	0.0067	815022	11023	21	2.23e-10	2.63e-10	0.0174	3.42e-10	8.93e-11	1	0	1	1	burden	8.93e-11
CYP26B1	ENSG00000003137	2	72129237	1	1	1	1	1	OMIM (non-height)	1	all missense	singleton	0.132	0.0684	1.05	0.547	0.0544	9.99e-05	825901	165	0	2.23e-10	2.63e-10	0.0174	3.42e-10	8.93e-11	1	0	1	1	burden	8.93e-11
CYP26B1	ENSG00000003137	2	72129237	1	1	1	1	1	OMIM (non-height)	1	possibly deleterious missense	<0.01%	0.0823	0.02	0.658	0.16	4.01e-05	0.00116	824146	1919	1	2.23e-10	2.63e-10	0.0174	3.42e-10	8.93e-11	1	0	1	1	burden	8.93e-11
CYP26B1	ENSG00000003137	2	72129237	1	1	1	1	1	OMIM (non-height)	1	possibly deleterious missense	<0.1%	0.0602	0.011	0.481	0.0881	4.68e-08	0.00388	819668	6389	9	2.23e-10	2.63e-10	0.0174	3.42e-10	8.93e-11	1	0	1	1	burden	8.93e-11
CYP26B1	ENSG00000003137	2	72129237	1	1	1	1	1	OMIM (non-height)	1	possibly deleterious missense	<0.5%	0.0451	0.00895	0.361	0.0715	4.65e-07	0.00589	816346	9705	15	2.23e-10	2.63e-10	0.0174	3.42e-10	8.93e-11	1	0	1	1	burden	8.93e-11
CYP26B1	ENSG00000003137	2	72129237	1	1	1	1	1	OMIM (non-height)	1	possibly deleterious missense	<1%	0.0403	0.00844	0.323	0.0675	1.77e-06	0.00665	815100	10945	21	2.23e-10	2.63e-10	0.0174	3.42e-10	8.93e-11	1	0	1	1	burden	8.93e-11
CYP26B1	ENSG00000003137	2	72129237	1	1	1	1	1	OMIM (non-height)	1	possibly deleterious missense	singleton	0.127	0.069	1.01	0.552	0.0664	9.81e-05	825904	162	0	2.23e-10	2.63e-10	0.0174	3.42e-10	8.93e-11	1	0	1	1	burden	8.93e-11
CYP26B1	ENSG00000003137	2	72129237	1	1	1	1	1	OMIM (non-height)	1	deleterious missense	<0.01%	0.148	0.0306	1.18	0.245	1.44e-06	0.000497	825246	819	1	2.23e-10	2.63e-10	0.0174	3.42e-10	8.93e-11	1	0	1	1	burden	8.93e-11
CYP26B1	ENSG00000003137	2	72129237	1	1	1	1	1	OMIM (non-height)	1	deleterious missense	<0.1%	0.0985	0.0152	0.788	0.121	7.99e-11	0.00204	822694	3366	6	2.23e-10	2.63e-10	0.0174	3.42e-10	8.93e-11	1	0	1	1	burden	8.93e-11
CYP26B1	ENSG00000003137	2	72129237	1	1	1	1	1	OMIM (non-height)	1	deleterious missense	<0.5%	0.101	0.0149	0.807	0.119	1.17e-11	0.00212	822571	3488	7	2.23e-10	2.63e-10	0.0174	3.42e-10	8.93e-11	1	0	1	1	burden	8.93e-11
CYP26B1	ENSG00000003137	2	72129237	1	1	1	1	1	OMIM (non-height)	1	deleterious missense	<1%	0.101	0.0149	0.807	0.119	1.17e-11	0.00212	822571	3488	7	2.23e-10	2.63e-10	0.0174	3.42e-10	8.93e-11	1	0	1	1	burden	8.93e-11
CYP26B1	ENSG00000003137	2	72129237	1	1	1	1	1	OMIM (non-height)	1	deleterious missense	singleton	0.175	0.0988	1.4	0.79	0.0762	4.78e-05	825987	79	0	2.23e-10	2.63e-10	0.0174	3.42e-10	8.93e-11	1	0	1	1	burden	8.93e-11
CYP26B1	ENSG00000003137	2	72129237	1	1	1	1	1	OMIM (non-height)	1	pLoF	<0.01%	0.121	0.235	0.967	1.88	0.606	8.47e-06	826052	14	0	2.23e-10	2.63e-10	0.0174	3.42e-10	8.93e-11	1	0	1	1	burden	8.93e-11
CYP26B1	ENSG00000003137	2	72129237	1	1	1	1	1	OMIM (non-height)	1	pLoF	<0.1%	0.121	0.235	0.967	1.88	0.606	8.47e-06	826052	14	0	2.23e-10	2.63e-10	0.0174	3.42e-10	8.93e-11	1	0	1	1	burden	8.93e-11
CYP26B1	ENSG00000003137	2	72129237	1	1	1	1	1	OMIM (non-height)	1	pLoF	<0.5%	0.121	0.235	0.967	1.88	0.606	8.47e-06	826052	14	0	2.23e-10	2.63e-10	0.0174	3.42e-10	8.93e-11	1	0	1	1	burden	8.93e-11
CYP26B1	ENSG00000003137	2	72129237	1	1	1	1	1	OMIM (non-height)	1	pLoF	<1%	0.121	0.235	0.967	1.88	0.606	8.47e-06	826052	14	0	2.23e-10	2.63e-10	0.0174	3.42e-10	8.93e-11	1	0	1	1	burden	8.93e-11
CYP26B1	ENSG00000003137	2	72129237	1	1	1	1	1	OMIM (non-height)	1	pLoF	singleton	0.22	0.278	1.76	2.22	0.427	6.05e-06	826056	10	0	2.23e-10	2.63e-10	0.0174	3.42e-10	8.93e-11	1	0	1	1	burden	8.93e-11
CYP26B1	ENSG00000003137	2	72129237	1	1	1	1	1	OMIM (non-height)	1	pLoF + missense	<0.01%	0.08	0.0198	0.639	0.158	5.32e-05	0.00119	824096	1969	1	2.23e-10	2.63e-10	0.0174	3.42e-10	8.93e-11	1	0	1	1	burden	8.93e-11
CYP26B1	ENSG00000003137	2	72129237	1	1	1	1	1	OMIM (non-height)	1	pLoF + missense	<0.1%	0.0583	0.0109	0.466	0.0875	9.72e-08	0.00393	819577	6480	9	2.23e-10	2.63e-10	0.0174	3.42e-10	8.93e-11	1	0	1	1	burden	8.93e-11
CYP26B1	ENSG00000003137	2	72129237	1	1	1	1	1	OMIM (non-height)	1	pLoF + missense	<0.5%	0.0439	0.00891	0.351	0.0712	8.17e-07	0.00595	816256	9795	15	2.23e-10	2.63e-10	0.0174	3.42e-10	8.93e-11	1	0	1	1	burden	8.93e-11
CYP26B1	ENSG00000003137	2	72129237	1	1	1	1	1	OMIM (non-height)	1	pLoF + missense	<1%	0.0393	0.00841	0.314	0.0672	2.9e-06	0.0067	815010	11035	21	2.23e-10	2.63e-10	0.0174	3.42e-10	8.93e-11	1	0	1	1	burden	8.93e-11
CYP26B1	ENSG00000003137	2	72129237	1	1	1	1	1	OMIM (non-height)	1	pLoF + missense	singleton	0.137	0.0664	1.09	0.531	0.0396	0.000106	825891	175	0	2.23e-10	2.63e-10	0.0174	3.42e-10	8.93e-11	1	0	1	1	burden	8.93e-11
CYP26B1	ENSG00000003137	2	72129237	1	1	1	1	1	OMIM (non-height)	1	pLoF + possibly deleterious missense	<0.01%	0.0827	0.02	0.661	0.16	3.5e-05	0.00117	824134	1931	1	2.23e-10	2.63e-10	0.0174	3.42e-10	8.93e-11	1	0	1	1	burden	8.93e-11
CYP26B1	ENSG00000003137	2	72129237	1	1	1	1	1	OMIM (non-height)	1	pLoF + possibly deleterious missense	<0.1%	0.0603	0.011	0.482	0.088	4.2e-08	0.00389	819656	6401	9	2.23e-10	2.63e-10	0.0174	3.42e-10	8.93e-11	1	0	1	1	burden	8.93e-11
CYP26B1	ENSG00000003137	2	72129237	1	1	1	1	1	OMIM (non-height)	1	pLoF + possibly deleterious missense	<0.5%	0.0452	0.00894	0.362	0.0715	4.26e-07	0.0059	816334	9717	15	2.23e-10	2.63e-10	0.0174	3.42e-10	8.93e-11	1	0	1	1	burden	8.93e-11
CYP26B1	ENSG00000003137	2	72129237	1	1	1	1	1	OMIM (non-height)	1	pLoF + possibly deleterious missense	<1%	0.0405	0.00844	0.323	0.0675	1.63e-06	0.00666	815088	10957	21	2.23e-10	2.63e-10	0.0174	3.42e-10	8.93e-11	1	0	1	1	burden	8.93e-11
CYP26B1	ENSG00000003137	2	72129237	1	1	1	1	1	OMIM (non-height)	1	pLoF + possibly deleterious missense	singleton	0.132	0.067	1.06	0.535	0.0485	0.000104	825894	172	0	2.23e-10	2.63e-10	0.0174	3.42e-10	8.93e-11	1	0	1	1	burden	8.93e-11
CYP26B1	ENSG00000003137	2	72129237	1	1	1	1	1	OMIM (non-height)	1	pLoF + deleterious missense	<0.01%	0.147	0.0304	1.18	0.243	1.26e-06	0.000505	825232	833	1	2.23e-10	2.63e-10	0.0174	3.42e-10	8.93e-11	1	0	1	1	burden	8.93e-11
CYP26B1	ENSG00000003137	2	72129237	1	1	1	1	1	OMIM (non-height)	1	pLoF + deleterious missense	<0.1%	0.0986	0.0151	0.788	0.121	7e-11	0.00205	822680	3380	6	2.23e-10	2.63e-10	0.0174	3.42e-10	8.93e-11	1	0	1	1	burden	8.93e-11
CYP26B1	ENSG00000003137	2	72129237	1	1	1	1	1	OMIM (non-height)	1	pLoF + deleterious missense	<0.5%	0.101	0.0149	0.808	0.119	1.03e-11	0.00213	822557	3502	7	2.23e-10	2.63e-10	0.0174	3.42e-10	8.93e-11	1	0	1	1	burden	8.93e-11
CYP26B1	ENSG00000003137	2	72129237	1	1	1	1	1	OMIM (non-height)	1	pLoF + deleterious missense	<1%	0.101	0.0149	0.808	0.119	1.03e-11	0.00213	822557	3502	7	2.23e-10	2.63e-10	0.0174	3.42e-10	8.93e-11	1	0	1	1	burden	8.93e-11
CYP26B1	ENSG00000003137	2	72129237	1	1	1	1	1	OMIM (non-height)	1	pLoF + deleterious missense	singleton	0.18	0.0931	1.44	0.744	0.0527	5.39e-05	825977	89	0	2.23e-10	2.63e-10	0.0174	3.42e-10	8.93e-11	1	0	1	1	burden	8.93e-11
LOXL3	ENSG00000115318	2	74532257	0	6	0	4	0	not OMIM	0	all missense	<0.01%	0.0676	0.0133	0.54	0.107	4.02e-07	0.00263	821723	4339	4	3.26e-11	6.81e-10	0.00214	8.64e-12	1.84e-10	1	0	1	1	burden	8.64e-12
LOXL3	ENSG00000115318	2	74532257	0	6	0	4	0	not OMIM	0	all missense	<0.1%	0.0472	0.00951	0.377	0.076	6.93e-07	0.0052	817484	8570	12	3.26e-11	6.81e-10	0.00214	8.64e-12	1.84e-10	1	0	1	1	burden	8.64e-12
LOXL3	ENSG00000115318	2	74532257	0	6	0	4	0	not OMIM	0	all missense	<0.5%	0.0353	0.00777	0.282	0.0622	5.66e-06	0.00785	813123	12920	23	3.26e-11	6.81e-10	0.00214	8.64e-12	1.84e-10	1	0	1	1	burden	8.64e-12
LOXL3	ENSG00000115318	2	74532257	0	6	0	4	0	not OMIM	0	all missense	<1%	0.0366	0.00724	0.292	0.0579	4.45e-07	0.00907	811117	14913	36	3.26e-11	6.81e-10	0.00214	8.64e-12	1.84e-10	1	0	1	1	burden	8.64e-12
LOXL3	ENSG00000115318	2	74532257	0	6	0	4	0	not OMIM	0	all missense	singleton	0.0931	0.0524	0.744	0.419	0.0757	0.00017	825785	281	0	3.26e-11	6.81e-10	0.00214	8.64e-12	1.84e-10	1	0	1	1	burden	8.64e-12
LOXL3	ENSG00000115318	2	74532257	0	6	0	4	0	not OMIM	0	possibly deleterious missense	<0.01%	0.0816	0.0141	0.652	0.113	7.89e-09	0.00234	822206	3856	4	3.26e-11	6.81e-10	0.00214	8.64e-12	1.84e-10	1	0	1	1	burden	8.64e-12
LOXL3	ENSG00000115318	2	74532257	0	6	0	4	0	not OMIM	0	possibly deleterious missense	<0.1%	0.0534	0.00982	0.427	0.0785	5.55e-08	0.00487	818030	8024	12	3.26e-11	6.81e-10	0.00214	8.64e-12	1.84e-10	1	0	1	1	burden	8.64e-12
LOXL3	ENSG00000115318	2	74532257	0	6	0	4	0	not OMIM	0	possibly deleterious missense	<0.5%	0.0389	0.00794	0.311	0.0635	9.89e-07	0.00752	813663	12380	23	3.26e-11	6.81e-10	0.00214	8.64e-12	1.84e-10	1	0	1	1	burden	8.64e-12
LOXL3	ENSG00000115318	2	74532257	0	6	0	4	0	not OMIM	0	possibly deleterious missense	<1%	0.0397	0.00737	0.317	0.0589	7.41e-08	0.00874	811657	14373	36	3.26e-11	6.81e-10	0.00214	8.64e-12	1.84e-10	1	0	1	1	burden	8.64e-12
LOXL3	ENSG00000115318	2	74532257	0	6	0	4	0	not OMIM	0	possibly deleterious missense	singleton	0.081	0.0548	0.648	0.438	0.139	0.000156	825809	257	0	3.26e-11	6.81e-10	0.00214	8.64e-12	1.84e-10	1	0	1	1	burden	8.64e-12
LOXL3	ENSG00000115318	2	74532257	0	6	0	4	0	not OMIM	0	deleterious missense	<0.01%	0.122	0.0191	0.976	0.152	1.5e-10	0.00128	823948	2115	3	3.26e-11	6.81e-10	0.00214	8.64e-12	1.84e-10	1	0	1	1	burden	8.64e-12
LOXL3	ENSG00000115318	2	74532257	0	6	0	4	0	not OMIM	0	deleterious missense	<0.1%	0.0866	0.0138	0.692	0.111	3.77e-10	0.00244	822037	4021	8	3.26e-11	6.81e-10	0.00214	8.64e-12	1.84e-10	1	0	1	1	burden	8.64e-12
LOXL3	ENSG00000115318	2	74532257	0	6	0	4	0	not OMIM	0	deleterious missense	<0.5%	0.0757	0.0134	0.605	0.107	1.76e-08	0.00259	821796	4261	9	3.26e-11	6.81e-10	0.00214	8.64e-12	1.84e-10	1	0	1	1	burden	8.64e-12
LOXL3	ENSG00000115318	2	74532257	0	6	0	4	0	not OMIM	0	deleterious missense	<1%	0.0757	0.0134	0.605	0.107	1.76e-08	0.00259	821796	4261	9	3.26e-11	6.81e-10	0.00214	8.64e-12	1.84e-10	1	0	1	1	burden	8.64e-12
LOXL3	ENSG00000115318	2	74532257	0	6	0	4	0	not OMIM	0	deleterious missense	singleton	0.178	0.0745	1.42	0.595	0.0169	8.41e-05	825927	139	0	3.26e-11	6.81e-10	0.00214	8.64e-12	1.84e-10	1	0	1	1	burden	8.64e-12
LOXL3	ENSG00000115318	2	74532257	0	6	0	4	0	not OMIM	0	pLoF	<0.01%	0.109	0.0436	0.875	0.348	0.0121	0.000246	825660	406	0	3.26e-11	6.81e-10	0.00214	8.64e-12	1.84e-10	1	0	1	1	burden	8.64e-12
LOXL3	ENSG00000115318	2	74532257	0	6	0	4	0	not OMIM	0	pLoF	<0.1%	0.0832	0.038	0.665	0.304	0.0285	0.000323	825532	534	0	3.26e-11	6.81e-10	0.00214	8.64e-12	1.84e-10	1	0	1	1	burden	8.64e-12
LOXL3	ENSG00000115318	2	74532257	0	6	0	4	0	not OMIM	0	pLoF	<0.5%	0.0832	0.038	0.665	0.304	0.0285	0.000323	825532	534	0	3.26e-11	6.81e-10	0.00214	8.64e-12	1.84e-10	1	0	1	1	burden	8.64e-12
LOXL3	ENSG00000115318	2	74532257	0	6	0	4	0	not OMIM	0	pLoF	<1%	0.0832	0.038	0.665	0.304	0.0285	0.000323	825532	534	0	3.26e-11	6.81e-10	0.00214	8.64e-12	1.84e-10	1	0	1	1	burden	8.64e-12
LOXL3	ENSG00000115318	2	74532257	0	6	0	4	0	not OMIM	0	pLoF	singleton	0.113	0.136	0.903	1.08	0.404	2.54e-05	826024	42	0	3.26e-11	6.81e-10	0.00214	8.64e-12	1.84e-10	1	0	1	1	burden	8.64e-12
LOXL3	ENSG00000115318	2	74532257	0	6	0	4	0	not OMIM	0	pLoF + missense	<0.01%	0.0703	0.0128	0.562	0.102	3.7e-08	0.00287	821329	4733	4	3.26e-11	6.81e-10	0.00214	8.64e-12	1.84e-10	1	0	1	1	burden	8.64e-12
LOXL3	ENSG00000115318	2	74532257	0	6	0	4	0	not OMIM	0	pLoF + missense	<0.1%	0.0488	0.00924	0.39	0.0739	1.27e-07	0.00552	816964	9090	12	3.26e-11	6.81e-10	0.00214	8.64e-12	1.84e-10	1	0	1	1	burden	8.64e-12
LOXL3	ENSG00000115318	2	74532257	0	6	0	4	0	not OMIM	0	pLoF + missense	<0.5%	0.0369	0.00763	0.295	0.061	1.28e-06	0.00816	812608	13435	23	3.26e-11	6.81e-10	0.00214	8.64e-12	1.84e-10	1	0	1	1	burden	8.64e-12
LOXL3	ENSG00000115318	2	74532257	0	6	0	4	0	not OMIM	0	pLoF + missense	<1%	0.0379	0.00712	0.303	0.0569	1.02e-07	0.00938	810605	15425	36	3.26e-11	6.81e-10	0.00214	8.64e-12	1.84e-10	1	0	1	1	burden	8.64e-12
LOXL3	ENSG00000115318	2	74532257	0	6	0	4	0	not OMIM	0	pLoF + missense	singleton	0.0978	0.049	0.782	0.391	0.0456	0.000195	825744	322	0	3.26e-11	6.81e-10	0.00214	8.64e-12	1.84e-10	1	0	1	1	burden	8.64e-12
LOXL3	ENSG00000115318	2	74532257	0	6	0	4	0	not OMIM	0	pLoF + possibly deleterious missense	<0.01%	0.0847	0.0134	0.677	0.107	3.05e-10	0.00259	821792	4270	4	3.26e-11	6.81e-10	0.00214	8.64e-12	1.84e-10	1	0	1	1	burden	8.64e-12
LOXL3	ENSG00000115318	2	74532257	0	6	0	4	0	not OMIM	0	pLoF + possibly deleterious missense	<0.1%	0.0554	0.00951	0.443	0.076	5.72e-09	0.0052	817490	8564	12	3.26e-11	6.81e-10	0.00214	8.64e-12	1.84e-10	1	0	1	1	burden	8.64e-12
LOXL3	ENSG00000115318	2	74532257	0	6	0	4	0	not OMIM	0	pLoF + possibly deleterious missense	<0.5%	0.0409	0.00778	0.327	0.0622	1.41e-07	0.00785	813128	12915	23	3.26e-11	6.81e-10	0.00214	8.64e-12	1.84e-10	1	0	1	1	burden	8.64e-12
LOXL3	ENSG00000115318	2	74532257	0	6	0	4	0	not OMIM	0	pLoF + possibly deleterious missense	<1%	0.0414	0.00724	0.331	0.0579	1.09e-08	0.00907	811125	14905	36	3.26e-11	6.81e-10	0.00214	8.64e-12	1.84e-10	1	0	1	1	burden	8.64e-12
LOXL3	ENSG00000115318	2	74532257	0	6	0	4	0	not OMIM	0	pLoF + possibly deleterious missense	singleton	0.0855	0.0508	0.684	0.406	0.0922	0.000181	825767	299	0	3.26e-11	6.81e-10	0.00214	8.64e-12	1.84e-10	1	0	1	1	burden	8.64e-12
LOXL3	ENSG00000115318	2	74532257	0	6	0	4	0	not OMIM	0	pLoF + deleterious missense	<0.01%	0.12	0.0175	0.958	0.14	6.84e-12	0.00153	823543	2520	3	3.26e-11	6.81e-10	0.00214	8.64e-12	1.84e-10	1	0	1	1	burden	8.64e-12
LOXL3	ENSG00000115318	2	74532257	0	6	0	4	0	not OMIM	0	pLoF + deleterious missense	<0.1%	0.0862	0.013	0.689	0.104	3.45e-11	0.00277	821504	4554	8	3.26e-11	6.81e-10	0.00214	8.64e-12	1.84e-10	1	0	1	1	burden	8.64e-12
LOXL3	ENSG00000115318	2	74532257	0	6	0	4	0	not OMIM	0	pLoF + deleterious missense	<0.5%	0.0767	0.0127	0.613	0.101	1.46e-09	0.00291	821265	4792	9	3.26e-11	6.81e-10	0.00214	8.64e-12	1.84e-10	1	0	1	1	burden	8.64e-12
LOXL3	ENSG00000115318	2	74532257	0	6	0	4	0	not OMIM	0	pLoF + deleterious missense	<1%	0.0767	0.0127	0.613	0.101	1.46e-09	0.00291	821265	4792	9	3.26e-11	6.81e-10	0.00214	8.64e-12	1.84e-10	1	0	1	1	burden	8.64e-12
LOXL3	ENSG00000115318	2	74532257	0	6	0	4	0	not OMIM	0	pLoF + deleterious missense	singleton	0.163	0.0653	1.3	0.522	0.0126	0.00011	825885	181	0	3.26e-11	6.81e-10	0.00214	8.64e-12	1.84e-10	1	0	1	1	burden	8.64e-12
CNNM3	ENSG00000168763	2	96816244	0	4	0	4	1	not OMIM	0	all missense	<0.01%	0.0924	0.0126	0.739	0.101	2.74e-13	0.00293	821222	4841	3	7.7e-29	3.54e-28	5.75e-06	2.06e-29	1.51e-27	1	0	1	1	burden	2.06e-29
CNNM3	ENSG00000168763	2	96816244	0	4	0	4	1	not OMIM	0	all missense	<0.1%	0.0537	0.00845	0.43	0.0676	2.01e-10	0.00661	815150	10905	11	7.7e-29	3.54e-28	5.75e-06	2.06e-29	1.51e-27	1	0	1	1	burden	2.06e-29
CNNM3	ENSG00000168763	2	96816244	0	4	0	4	1	not OMIM	0	all missense	<0.5%	0.033	0.00595	0.264	0.0476	2.94e-08	0.0135	803723	22306	37	7.7e-29	3.54e-28	5.75e-06	2.06e-29	1.51e-27	1	0	1	1	burden	2.06e-29
CNNM3	ENSG00000168763	2	96816244	0	4	0	4	1	not OMIM	0	all missense	<1%	0.0325	0.00589	0.26	0.0471	3.55e-08	0.0138	803272	22756	38	7.7e-29	3.54e-28	5.75e-06	2.06e-29	1.51e-27	1	0	1	1	burden	2.06e-29
CNNM3	ENSG00000168763	2	96816244	0	4	0	4	1	not OMIM	0	all missense	singleton	0.107	0.0488	0.852	0.39	0.029	0.000196	825742	324	0	7.7e-29	3.54e-28	5.75e-06	2.06e-29	1.51e-27	1	0	1	1	burden	2.06e-29
CNNM3	ENSG00000168763	2	96816244	0	4	0	4	1	not OMIM	0	possibly deleterious missense	<0.01%	0.105	0.0139	0.836	0.111	5.68e-14	0.00242	822064	4001	1	7.7e-29	3.54e-28	5.75e-06	2.06e-29	1.51e-27	1	0	1	1	burden	2.06e-29
CNNM3	ENSG00000168763	2	96816244	0	4	0	4	1	not OMIM	0	possibly deleterious missense	<0.1%	0.0863	0.0112	0.69	0.0896	1.29e-14	0.00374	819886	6176	4	7.7e-29	3.54e-28	5.75e-06	2.06e-29	1.51e-27	1	0	1	1	burden	2.06e-29
CNNM3	ENSG00000168763	2	96816244	0	4	0	4	1	not OMIM	0	possibly deleterious missense	<0.5%	0.0644	0.00829	0.515	0.0663	8.06e-15	0.00688	814717	11333	16	7.7e-29	3.54e-28	5.75e-06	2.06e-29	1.51e-27	1	0	1	1	burden	2.06e-29
CNNM3	ENSG00000168763	2	96816244	0	4	0	4	1	not OMIM	0	possibly deleterious missense	<1%	0.0624	0.00814	0.499	0.065	1.64e-14	0.00715	814263	11786	17	7.7e-29	3.54e-28	5.75e-06	2.06e-29	1.51e-27	1	0	1	1	burden	2.06e-29
CNNM3	ENSG00000168763	2	96816244	0	4	0	4	1	not OMIM	0	possibly deleterious missense	singleton	0.0978	0.054	0.782	0.431	0.0699	0.00016	825801	265	0	7.7e-29	3.54e-28	5.75e-06	2.06e-29	1.51e-27	1	0	1	1	burden	2.06e-29
CNNM3	ENSG00000168763	2	96816244	0	4	0	4	1	not OMIM	0	deleterious missense	<0.01%	0.162	0.0169	1.3	0.135	1.11e-21	0.00163	823373	2692	1	7.7e-29	3.54e-28	5.75e-06	2.06e-29	1.51e-27	1	0	1	1	burden	2.06e-29
CNNM3	ENSG00000168763	2	96816244	0	4	0	4	1	not OMIM	0	deleterious missense	<0.1%	0.138	0.0142	1.1	0.114	4.33e-22	0.00231	822256	3807	3	7.7e-29	3.54e-28	5.75e-06	2.06e-29	1.51e-27	1	0	1	1	burden	2.06e-29
CNNM3	ENSG00000168763	2	96816244	0	4	0	4	1	not OMIM	0	deleterious missense	<0.5%	0.136	0.0136	1.09	0.109	1.9e-23	0.00252	821904	4159	3	7.7e-29	3.54e-28	5.75e-06	2.06e-29	1.51e-27	1	0	1	1	burden	2.06e-29
CNNM3	ENSG00000168763	2	96816244	0	4	0	4	1	not OMIM	0	deleterious missense	<1%	0.136	0.0136	1.09	0.109	1.9e-23	0.00252	821904	4159	3	7.7e-29	3.54e-28	5.75e-06	2.06e-29	1.51e-27	1	0	1	1	burden	2.06e-29
CNNM3	ENSG00000168763	2	96816244	0	4	0	4	1	not OMIM	0	deleterious missense	singleton	0.202	0.0699	1.61	0.559	0.00391	9.56e-05	825908	158	0	7.7e-29	3.54e-28	5.75e-06	2.06e-29	1.51e-27	1	0	1	1	burden	2.06e-29
CNNM3	ENSG00000168763	2	96816244	0	4	0	4	1	not OMIM	0	pLoF	<0.01%	0.295	0.0531	2.36	0.424	2.76e-08	0.000166	825792	274	0	7.7e-29	3.54e-28	5.75e-06	2.06e-29	1.51e-27	1	0	1	1	burden	2.06e-29
CNNM3	ENSG00000168763	2	96816244	0	4	0	4	1	not OMIM	0	pLoF	<0.1%	0.301	0.0518	2.41	0.414	6.12e-09	0.000174	825779	287	0	7.7e-29	3.54e-28	5.75e-06	2.06e-29	1.51e-27	1	0	1	1	burden	2.06e-29
CNNM3	ENSG00000168763	2	96816244	0	4	0	4	1	not OMIM	0	pLoF	<0.5%	0.301	0.0518	2.41	0.414	6.12e-09	0.000174	825779	287	0	7.7e-29	3.54e-28	5.75e-06	2.06e-29	1.51e-27	1	0	1	1	burden	2.06e-29
CNNM3	ENSG00000168763	2	96816244	0	4	0	4	1	not OMIM	0	pLoF	<1%	0.301	0.0518	2.41	0.414	6.12e-09	0.000174	825779	287	0	7.7e-29	3.54e-28	5.75e-06	2.06e-29	1.51e-27	1	0	1	1	burden	2.06e-29
CNNM3	ENSG00000168763	2	96816244	0	4	0	4	1	not OMIM	0	pLoF	singleton	0.339	0.134	2.71	1.07	0.0114	2.6e-05	826023	43	0	7.7e-29	3.54e-28	5.75e-06	2.06e-29	1.51e-27	1	0	1	1	burden	2.06e-29
CNNM3	ENSG00000168763	2	96816244	0	4	0	4	1	not OMIM	0	pLoF + missense	<0.01%	0.103	0.0123	0.823	0.0984	6.05e-17	0.0031	820952	5111	3	7.7e-29	3.54e-28	5.75e-06	2.06e-29	1.51e-27	1	0	1	1	burden	2.06e-29
CNNM3	ENSG00000168763	2	96816244	0	4	0	4	1	not OMIM	0	pLoF + missense	<0.1%	0.06	0.00834	0.48	0.0667	6.4e-13	0.00679	814867	11188	11	7.7e-29	3.54e-28	5.75e-06	2.06e-29	1.51e-27	1	0	1	1	burden	2.06e-29
CNNM3	ENSG00000168763	2	96816244	0	4	0	4	1	not OMIM	0	pLoF + missense	<0.5%	0.0363	0.00592	0.29	0.0473	8.33e-10	0.0137	803442	22587	37	7.7e-29	3.54e-28	5.75e-06	2.06e-29	1.51e-27	1	0	1	1	burden	2.06e-29
CNNM3	ENSG00000168763	2	96816244	0	4	0	4	1	not OMIM	0	pLoF + missense	<1%	0.0357	0.00586	0.286	0.0468	1.06e-09	0.014	802991	23037	38	7.7e-29	3.54e-28	5.75e-06	2.06e-29	1.51e-27	1	0	1	1	burden	2.06e-29
CNNM3	ENSG00000168763	2	96816244	0	4	0	4	1	not OMIM	0	pLoF + missense	singleton	0.134	0.0459	1.07	0.367	0.00352	0.000222	825699	367	0	7.7e-29	3.54e-28	5.75e-06	2.06e-29	1.51e-27	1	0	1	1	burden	2.06e-29
CNNM3	ENSG00000168763	2	96816244	0	4	0	4	1	not OMIM	0	pLoF + possibly deleterious missense	<0.01%	0.116	0.0135	0.931	0.108	5.4e-18	0.00259	821794	4271	1	7.7e-29	3.54e-28	5.75e-06	2.06e-29	1.51e-27	1	0	1	1	burden	2.06e-29
CNNM3	ENSG00000168763	2	96816244	0	4	0	4	1	not OMIM	0	pLoF + possibly deleterious missense	<0.1%	0.0957	0.011	0.765	0.0876	2.47e-18	0.00391	819603	6459	4	7.7e-29	3.54e-28	5.75e-06	2.06e-29	1.51e-27	1	0	1	1	burden	2.06e-29
CNNM3	ENSG00000168763	2	96816244	0	4	0	4	1	not OMIM	0	pLoF + possibly deleterious missense	<0.5%	0.0702	0.00819	0.561	0.0655	1.06e-17	0.00705	814434	11616	16	7.7e-29	3.54e-28	5.75e-06	2.06e-29	1.51e-27	1	0	1	1	burden	2.06e-29
CNNM3	ENSG00000168763	2	96816244	0	4	0	4	1	not OMIM	0	pLoF + possibly deleterious missense	<1%	0.0681	0.00804	0.544	0.0643	2.57e-17	0.00733	813980	12069	17	7.7e-29	3.54e-28	5.75e-06	2.06e-29	1.51e-27	1	0	1	1	burden	2.06e-29
CNNM3	ENSG00000168763	2	96816244	0	4	0	4	1	not OMIM	0	pLoF + possibly deleterious missense	singleton	0.132	0.0501	1.05	0.4	0.00861	0.000186	825758	308	0	7.7e-29	3.54e-28	5.75e-06	2.06e-29	1.51e-27	1	0	1	1	burden	2.06e-29
CNNM3	ENSG00000168763	2	96816244	0	4	0	4	1	not OMIM	0	pLoF + deleterious missense	<0.01%	0.174	0.0161	1.39	0.129	3.29e-27	0.0018	823100	2965	1	7.7e-29	3.54e-28	5.75e-06	2.06e-29	1.51e-27	1	0	1	1	burden	2.06e-29
CNNM3	ENSG00000168763	2	96816244	0	4	0	4	1	not OMIM	0	pLoF + deleterious missense	<0.1%	0.149	0.0137	1.19	0.11	1.8e-27	0.00248	821970	4093	3	7.7e-29	3.54e-28	5.75e-06	2.06e-29	1.51e-27	1	0	1	1	burden	2.06e-29
CNNM3	ENSG00000168763	2	96816244	0	4	0	4	1	not OMIM	0	pLoF + deleterious missense	<0.5%	0.147	0.0132	1.17	0.105	8.93e-29	0.00269	821618	4445	3	7.7e-29	3.54e-28	5.75e-06	2.06e-29	1.51e-27	1	0	1	1	burden	2.06e-29
CNNM3	ENSG00000168763	2	96816244	0	4	0	4	1	not OMIM	0	pLoF + deleterious missense	<1%	0.147	0.0132	1.17	0.105	8.93e-29	0.00269	821618	4445	3	7.7e-29	3.54e-28	5.75e-06	2.06e-29	1.51e-27	1	0	1	1	burden	2.06e-29
CNNM3	ENSG00000168763	2	96816244	0	4	0	4	1	not OMIM	0	pLoF + deleterious missense	singleton	0.231	0.062	1.85	0.495	0.000192	0.000122	825865	201	0	7.7e-29	3.54e-28	5.75e-06	2.06e-29	1.51e-27	1	0	1	1	burden	2.06e-29
ANAPC1	ENSG00000153107	2	111611638	0	3	1	1	0	OMIM (height)	1	all missense	<0.01%	-0.0188	0.00995	-0.15	0.0795	0.0589	0.00473	818280	7758	28	1.5e-09	1.81e-08	7.36e-05	3.88e-10	2.93e-08	0	0	0	1	burden	3.88e-10
ANAPC1	ENSG00000153107	2	111611638	0	3	1	1	0	OMIM (height)	1	all missense	<0.1%	-0.021	0.00693	-0.168	0.0554	0.00243	0.00987	809795	16235	36	1.5e-09	1.81e-08	7.36e-05	3.88e-10	2.93e-08	0	0	0	1	burden	3.88e-10
ANAPC1	ENSG00000153107	2	111611638	0	3	1	1	0	OMIM (height)	1	all missense	<0.5%	-0.0136	0.00469	-0.109	0.0375	0.00374	0.0221	789578	36396	92	1.5e-09	1.81e-08	7.36e-05	3.88e-10	2.93e-08	0	0	0	1	burden	3.88e-10
ANAPC1	ENSG00000153107	2	111611638	0	3	1	1	0	OMIM (height)	1	all missense	<1%	-0.0122	0.0045	-0.0972	0.0359	0.00687	0.0241	786285	39677	104	1.5e-09	1.81e-08	7.36e-05	3.88e-10	2.93e-08	0	0	0	1	burden	3.88e-10
ANAPC1	ENSG00000153107	2	111611638	0	3	1	1	0	OMIM (height)	1	all missense	singleton	-0.00844	0.0454	-0.0675	0.363	0.852	0.000227	825691	375	0	1.5e-09	1.81e-08	7.36e-05	3.88e-10	2.93e-08	0	0	0	1	burden	3.88e-10
ANAPC1	ENSG00000153107	2	111611638	0	3	1	1	0	OMIM (height)	1	possibly deleterious missense	<0.01%	-0.0149	0.0106	-0.119	0.0846	0.16	0.00417	819209	6829	28	1.5e-09	1.81e-08	7.36e-05	3.88e-10	2.93e-08	0	0	0	1	burden	3.88e-10
ANAPC1	ENSG00000153107	2	111611638	0	3	1	1	0	OMIM (height)	1	possibly deleterious missense	<0.1%	-0.015	0.00742	-0.12	0.0593	0.0437	0.00858	811925	14105	36	1.5e-09	1.81e-08	7.36e-05	3.88e-10	2.93e-08	0	0	0	1	burden	3.88e-10
ANAPC1	ENSG00000153107	2	111611638	0	3	1	1	0	OMIM (height)	1	possibly deleterious missense	<0.5%	-0.0146	0.00556	-0.116	0.0445	0.00882	0.0155	800577	25415	74	1.5e-09	1.81e-08	7.36e-05	3.88e-10	2.93e-08	0	0	0	1	burden	3.88e-10
ANAPC1	ENSG00000153107	2	111611638	0	3	1	1	0	OMIM (height)	1	possibly deleterious missense	<1%	-0.0126	0.00525	-0.101	0.0419	0.0164	0.0175	797258	28722	86	1.5e-09	1.81e-08	7.36e-05	3.88e-10	2.93e-08	0	0	0	1	burden	3.88e-10
ANAPC1	ENSG00000153107	2	111611638	0	3	1	1	0	OMIM (height)	1	possibly deleterious missense	singleton	-0.00686	0.0487	-0.0549	0.389	0.888	0.000197	825741	325	0	1.5e-09	1.81e-08	7.36e-05	3.88e-10	2.93e-08	0	0	0	1	burden	3.88e-10
ANAPC1	ENSG00000153107	2	111611638	0	3	1	1	0	OMIM (height)	1	deleterious missense	<0.01%	-0.0731	0.0485	-0.585	0.388	0.132	0.000196	825744	320	2	1.5e-09	1.81e-08	7.36e-05	3.88e-10	2.93e-08	0	0	0	1	burden	3.88e-10
ANAPC1	ENSG00000153107	2	111611638	0	3	1	1	0	OMIM (height)	1	deleterious missense	<0.1%	-0.0874	0.023	-0.699	0.184	0.000145	0.00088	824615	1448	3	1.5e-09	1.81e-08	7.36e-05	3.88e-10	2.93e-08	0	0	0	1	burden	3.88e-10
ANAPC1	ENSG00000153107	2	111611638	0	3	1	1	0	OMIM (height)	1	deleterious missense	<0.5%	-0.0874	0.023	-0.699	0.184	0.000145	0.00088	824615	1448	3	1.5e-09	1.81e-08	7.36e-05	3.88e-10	2.93e-08	0	0	0	1	burden	3.88e-10
ANAPC1	ENSG00000153107	2	111611638	0	3	1	1	0	OMIM (height)	1	deleterious missense	<1%	-0.0874	0.023	-0.699	0.184	0.000145	0.00088	824615	1448	3	1.5e-09	1.81e-08	7.36e-05	3.88e-10	2.93e-08	0	0	0	1	burden	3.88e-10
ANAPC1	ENSG00000153107	2	111611638	0	3	1	1	0	OMIM (height)	1	deleterious missense	singleton	-0.375	0.265	-2.99	2.12	0.157	6.66e-06	826055	11	0	1.5e-09	1.81e-08	7.36e-05	3.88e-10	2.93e-08	0	0	0	1	burden	3.88e-10
ANAPC1	ENSG00000153107	2	111611638	0	3	1	1	0	OMIM (height)	1	pLoF	<0.01%	-0.261	0.0491	-2.09	0.392	1.01e-07	0.000194	825746	320	0	1.5e-09	1.81e-08	7.36e-05	3.88e-10	2.93e-08	0	0	0	1	burden	3.88e-10
ANAPC1	ENSG00000153107	2	111611638	0	3	1	1	0	OMIM (height)	1	pLoF	<0.1%	-0.152	0.0311	-1.21	0.249	1.07e-06	0.000482	825270	796	0	1.5e-09	1.81e-08	7.36e-05	3.88e-10	2.93e-08	0	0	0	1	burden	3.88e-10
ANAPC1	ENSG00000153107	2	111611638	0	3	1	1	0	OMIM (height)	1	pLoF	<0.5%	-0.152	0.0311	-1.21	0.249	1.07e-06	0.000482	825270	796	0	1.5e-09	1.81e-08	7.36e-05	3.88e-10	2.93e-08	0	0	0	1	burden	3.88e-10
ANAPC1	ENSG00000153107	2	111611638	0	3	1	1	0	OMIM (height)	1	pLoF	<1%	-0.152	0.0311	-1.21	0.249	1.07e-06	0.000482	825270	796	0	1.5e-09	1.81e-08	7.36e-05	3.88e-10	2.93e-08	0	0	0	1	burden	3.88e-10
ANAPC1	ENSG00000153107	2	111611638	0	3	1	1	0	OMIM (height)	1	pLoF	singleton	-0.319	0.125	-2.55	1	0.0109	2.97e-05	826017	49	0	1.5e-09	1.81e-08	7.36e-05	3.88e-10	2.93e-08	0	0	0	1	burden	3.88e-10
ANAPC1	ENSG00000153107	2	111611638	0	3	1	1	0	OMIM (height)	1	pLoF + missense	<0.01%	-0.0278	0.00976	-0.222	0.078	0.00438	0.00491	817979	8059	28	1.5e-09	1.81e-08	7.36e-05	3.88e-10	2.93e-08	0	0	0	1	burden	3.88e-10
ANAPC1	ENSG00000153107	2	111611638	0	3	1	1	0	OMIM (height)	1	pLoF + missense	<0.1%	-0.0269	0.00678	-0.215	0.0542	7.15e-05	0.0103	809028	17002	36	1.5e-09	1.81e-08	7.36e-05	3.88e-10	2.93e-08	0	0	0	1	burden	3.88e-10
ANAPC1	ENSG00000153107	2	111611638	0	3	1	1	0	OMIM (height)	1	pLoF + missense	<0.5%	-0.0165	0.00464	-0.132	0.0371	0.000363	0.0226	788823	37151	92	1.5e-09	1.81e-08	7.36e-05	3.88e-10	2.93e-08	0	0	0	1	burden	3.88e-10
ANAPC1	ENSG00000153107	2	111611638	0	3	1	1	0	OMIM (height)	1	pLoF + missense	<1%	-0.0149	0.00446	-0.119	0.0356	0.000836	0.0246	785534	40428	104	1.5e-09	1.81e-08	7.36e-05	3.88e-10	2.93e-08	0	0	0	1	burden	3.88e-10
ANAPC1	ENSG00000153107	2	111611638	0	3	1	1	0	OMIM (height)	1	pLoF + missense	singleton	-0.0429	0.0427	-0.343	0.341	0.315	0.000256	825643	423	0	1.5e-09	1.81e-08	7.36e-05	3.88e-10	2.93e-08	0	0	0	1	burden	3.88e-10
ANAPC1	ENSG00000153107	2	111611638	0	3	1	1	0	OMIM (height)	1	pLoF + possibly deleterious missense	<0.01%	-0.0252	0.0104	-0.201	0.0828	0.015	0.00435	818907	7131	28	1.5e-09	1.81e-08	7.36e-05	3.88e-10	2.93e-08	0	0	0	1	burden	3.88e-10
ANAPC1	ENSG00000153107	2	111611638	0	3	1	1	0	OMIM (height)	1	pLoF + possibly deleterious missense	<0.1%	-0.022	0.00723	-0.176	0.0578	0.00238	0.00905	811155	14875	36	1.5e-09	1.81e-08	7.36e-05	3.88e-10	2.93e-08	0	0	0	1	burden	3.88e-10
ANAPC1	ENSG00000153107	2	111611638	0	3	1	1	0	OMIM (height)	1	pLoF + possibly deleterious missense	<0.5%	-0.0186	0.00549	-0.149	0.0438	0.000705	0.0159	799816	26176	74	1.5e-09	1.81e-08	7.36e-05	3.88e-10	2.93e-08	0	0	0	1	burden	3.88e-10
ANAPC1	ENSG00000153107	2	111611638	0	3	1	1	0	OMIM (height)	1	pLoF + possibly deleterious missense	<1%	-0.0162	0.00518	-0.129	0.0414	0.00178	0.0179	796501	29479	86	1.5e-09	1.81e-08	7.36e-05	3.88e-10	2.93e-08	0	0	0	1	burden	3.88e-10
ANAPC1	ENSG00000153107	2	111611638	0	3	1	1	0	OMIM (height)	1	pLoF + possibly deleterious missense	singleton	-0.0463	0.0454	-0.37	0.363	0.308	0.000226	825692	374	0	1.5e-09	1.81e-08	7.36e-05	3.88e-10	2.93e-08	0	0	0	1	burden	3.88e-10
ANAPC1	ENSG00000153107	2	111611638	0	3	1	1	0	OMIM (height)	1	pLoF + deleterious missense	<0.01%	-0.166	0.0345	-1.33	0.276	1.46e-06	0.00039	825424	640	2	1.5e-09	1.81e-08	7.36e-05	3.88e-10	2.93e-08	0	0	0	1	burden	3.88e-10
ANAPC1	ENSG00000153107	2	111611638	0	3	1	1	0	OMIM (height)	1	pLoF + deleterious missense	<0.1%	-0.11	0.0185	-0.882	0.148	2.54e-09	0.00136	823819	2244	3	1.5e-09	1.81e-08	7.36e-05	3.88e-10	2.93e-08	0	0	0	1	burden	3.88e-10
ANAPC1	ENSG00000153107	2	111611638	0	3	1	1	0	OMIM (height)	1	pLoF + deleterious missense	<0.5%	-0.11	0.0185	-0.882	0.148	2.54e-09	0.00136	823819	2244	3	1.5e-09	1.81e-08	7.36e-05	3.88e-10	2.93e-08	0	0	0	1	burden	3.88e-10
ANAPC1	ENSG00000153107	2	111611638	0	3	1	1	0	OMIM (height)	1	pLoF + deleterious missense	<1%	-0.11	0.0185	-0.882	0.148	2.54e-09	0.00136	823819	2244	3	1.5e-09	1.81e-08	7.36e-05	3.88e-10	2.93e-08	0	0	0	1	burden	3.88e-10
ANAPC1	ENSG00000153107	2	111611638	0	3	1	1	0	OMIM (height)	1	pLoF + deleterious missense	singleton	-0.329	0.113	-2.63	0.906	0.00365	3.63e-05	826006	60	0	1.5e-09	1.81e-08	7.36e-05	3.88e-10	2.93e-08	0	0	0	1	burden	3.88e-10
NOSTRIN	ENSG00000163072	2	168786538	1	1	1	1	0	not OMIM	0	all missense	<0.01%	-0.039	0.0203	-0.312	0.162	0.0549	0.00113	824198	1866	2	1.93e-10	6.69e-11	1.73e-10	1.23e-06	1.25e-07	1	1	0	0	SKATO	6.69e-11
NOSTRIN	ENSG00000163072	2	168786538	1	1	1	1	0	not OMIM	0	all missense	<0.1%	-0.0366	0.0134	-0.293	0.107	0.00619	0.00263	821735	4324	7	1.93e-10	6.69e-11	1.73e-10	1.23e-06	1.25e-07	1	1	0	0	SKATO	6.69e-11
NOSTRIN	ENSG00000163072	2	168786538	1	1	1	1	0	not OMIM	0	all missense	<0.5%	-0.0368	0.00888	-0.295	0.071	3.31e-05	0.006	816162	9887	17	1.93e-10	6.69e-11	1.73e-10	1.23e-06	1.25e-07	1	1	0	0	SKATO	6.69e-11
NOSTRIN	ENSG00000163072	2	168786538	1	1	1	1	0	not OMIM	0	all missense	<1%	-0.0368	0.00888	-0.295	0.071	3.31e-05	0.006	816162	9887	17	1.93e-10	6.69e-11	1.73e-10	1.23e-06	1.25e-07	1	1	0	0	SKATO	6.69e-11
NOSTRIN	ENSG00000163072	2	168786538	1	1	1	1	0	not OMIM	0	all missense	singleton	0.0475	0.0722	0.38	0.577	0.51	8.96e-05	825918	148	0	1.93e-10	6.69e-11	1.73e-10	1.23e-06	1.25e-07	1	1	0	0	SKATO	6.69e-11
NOSTRIN	ENSG00000163072	2	168786538	1	1	1	1	0	not OMIM	0	possibly deleterious missense	<0.01%	-0.0383	0.0216	-0.306	0.173	0.0769	0.000996	824422	1642	2	1.93e-10	6.69e-11	1.73e-10	1.23e-06	1.25e-07	1	1	0	0	SKATO	6.69e-11
NOSTRIN	ENSG00000163072	2	168786538	1	1	1	1	0	not OMIM	0	possibly deleterious missense	<0.1%	-0.034	0.0147	-0.272	0.118	0.0209	0.00217	822488	3571	7	1.93e-10	6.69e-11	1.73e-10	1.23e-06	1.25e-07	1	1	0	0	SKATO	6.69e-11
NOSTRIN	ENSG00000163072	2	168786538	1	1	1	1	0	not OMIM	0	possibly deleterious missense	<0.5%	-0.0514	0.0109	-0.411	0.0873	2.55e-06	0.00395	819549	6506	11	1.93e-10	6.69e-11	1.73e-10	1.23e-06	1.25e-07	1	1	0	0	SKATO	6.69e-11
NOSTRIN	ENSG00000163072	2	168786538	1	1	1	1	0	not OMIM	0	possibly deleterious missense	<1%	-0.0514	0.0109	-0.411	0.0873	2.55e-06	0.00395	819549	6506	11	1.93e-10	6.69e-11	1.73e-10	1.23e-06	1.25e-07	1	1	0	0	SKATO	6.69e-11
NOSTRIN	ENSG00000163072	2	168786538	1	1	1	1	0	not OMIM	0	possibly deleterious missense	singleton	0.013	0.0802	0.104	0.641	0.871	7.26e-05	825946	120	0	1.93e-10	6.69e-11	1.73e-10	1.23e-06	1.25e-07	1	1	0	0	SKATO	6.69e-11
NOSTRIN	ENSG00000163072	2	168786538	1	1	1	1	0	not OMIM	0	deleterious missense	<0.01%	-0.0391	0.0351	-0.313	0.281	0.265	0.000379	825440	626	0	1.93e-10	6.69e-11	1.73e-10	1.23e-06	1.25e-07	1	1	0	0	SKATO	6.69e-11
NOSTRIN	ENSG00000163072	2	168786538	1	1	1	1	0	not OMIM	0	deleterious missense	<0.1%	-0.0366	0.0278	-0.293	0.223	0.188	0.0006	825076	988	2	1.93e-10	6.69e-11	1.73e-10	1.23e-06	1.25e-07	1	1	0	0	SKATO	6.69e-11
NOSTRIN	ENSG00000163072	2	168786538	1	1	1	1	0	not OMIM	0	deleterious missense	<0.5%	-0.0862	0.0161	-0.689	0.128	7.96e-08	0.00181	823073	2989	4	1.93e-10	6.69e-11	1.73e-10	1.23e-06	1.25e-07	1	1	0	0	SKATO	6.69e-11
NOSTRIN	ENSG00000163072	2	168786538	1	1	1	1	0	not OMIM	0	deleterious missense	<1%	-0.0862	0.0161	-0.689	0.128	7.96e-08	0.00181	823073	2989	4	1.93e-10	6.69e-11	1.73e-10	1.23e-06	1.25e-07	1	1	0	0	SKATO	6.69e-11
NOSTRIN	ENSG00000163072	2	168786538	1	1	1	1	0	not OMIM	0	deleterious missense	singleton	-0.0882	0.128	-0.705	1.02	0.491	2.84e-05	826019	47	0	1.93e-10	6.69e-11	1.73e-10	1.23e-06	1.25e-07	1	1	0	0	SKATO	6.69e-11
NOSTRIN	ENSG00000163072	2	168786538	1	1	1	1	0	not OMIM	0	pLoF	<0.01%	-0.0816	0.0392	-0.652	0.313	0.0372	0.000304	825563	503	0	1.93e-10	6.69e-11	1.73e-10	1.23e-06	1.25e-07	1	1	0	0	SKATO	6.69e-11
NOSTRIN	ENSG00000163072	2	168786538	1	1	1	1	0	not OMIM	0	pLoF	<0.1%	-0.0867	0.0371	-0.693	0.296	0.0193	0.00034	825504	562	0	1.93e-10	6.69e-11	1.73e-10	1.23e-06	1.25e-07	1	1	0	0	SKATO	6.69e-11
NOSTRIN	ENSG00000163072	2	168786538	1	1	1	1	0	not OMIM	0	pLoF	<0.5%	-0.0867	0.0371	-0.693	0.296	0.0193	0.00034	825504	562	0	1.93e-10	6.69e-11	1.73e-10	1.23e-06	1.25e-07	1	1	0	0	SKATO	6.69e-11
NOSTRIN	ENSG00000163072	2	168786538	1	1	1	1	0	not OMIM	0	pLoF	<1%	-0.0867	0.0371	-0.693	0.296	0.0193	0.00034	825504	562	0	1.93e-10	6.69e-11	1.73e-10	1.23e-06	1.25e-07	1	1	0	0	SKATO	6.69e-11
NOSTRIN	ENSG00000163072	2	168786538	1	1	1	1	0	not OMIM	0	pLoF	singleton	-0.00839	0.172	-0.067	1.38	0.961	1.57e-05	826040	26	0	1.93e-10	6.69e-11	1.73e-10	1.23e-06	1.25e-07	1	1	0	0	SKATO	6.69e-11
NOSTRIN	ENSG00000163072	2	168786538	1	1	1	1	0	not OMIM	0	pLoF + missense	<0.01%	-0.0479	0.0182	-0.383	0.145	0.00835	0.00142	823727	2337	2	1.93e-10	6.69e-11	1.73e-10	1.23e-06	1.25e-07	1	1	0	0	SKATO	6.69e-11
NOSTRIN	ENSG00000163072	2	168786538	1	1	1	1	0	not OMIM	0	pLoF + missense	<0.1%	-0.0424	0.0126	-0.339	0.101	0.000788	0.00295	821206	4853	7	1.93e-10	6.69e-11	1.73e-10	1.23e-06	1.25e-07	1	1	0	0	SKATO	6.69e-11
NOSTRIN	ENSG00000163072	2	168786538	1	1	1	1	0	not OMIM	0	pLoF + missense	<0.5%	-0.0395	0.00865	-0.316	0.0692	4.91e-06	0.00632	815635	10414	17	1.93e-10	6.69e-11	1.73e-10	1.23e-06	1.25e-07	1	1	0	0	SKATO	6.69e-11
NOSTRIN	ENSG00000163072	2	168786538	1	1	1	1	0	not OMIM	0	pLoF + missense	<1%	-0.0395	0.00865	-0.316	0.0692	4.91e-06	0.00632	815635	10414	17	1.93e-10	6.69e-11	1.73e-10	1.23e-06	1.25e-07	1	1	0	0	SKATO	6.69e-11
NOSTRIN	ENSG00000163072	2	168786538	1	1	1	1	0	not OMIM	0	pLoF + missense	singleton	0.0392	0.0666	0.313	0.532	0.556	0.000105	825892	174	0	1.93e-10	6.69e-11	1.73e-10	1.23e-06	1.25e-07	1	1	0	0	SKATO	6.69e-11
NOSTRIN	ENSG00000163072	2	168786538	1	1	1	1	0	not OMIM	0	pLoF + possibly deleterious missense	<0.01%	-0.0469	0.0191	-0.375	0.152	0.0138	0.00128	823947	2117	2	1.93e-10	6.69e-11	1.73e-10	1.23e-06	1.25e-07	1	1	0	0	SKATO	6.69e-11
NOSTRIN	ENSG00000163072	2	168786538	1	1	1	1	0	not OMIM	0	pLoF + possibly deleterious missense	<0.1%	-0.0405	0.0137	-0.323	0.11	0.0032	0.00249	821955	4104	7	1.93e-10	6.69e-11	1.73e-10	1.23e-06	1.25e-07	1	1	0	0	SKATO	6.69e-11
NOSTRIN	ENSG00000163072	2	168786538	1	1	1	1	0	not OMIM	0	pLoF + possibly deleterious missense	<0.5%	-0.0537	0.0105	-0.429	0.084	3.21e-07	0.00427	819017	7038	11	1.93e-10	6.69e-11	1.73e-10	1.23e-06	1.25e-07	1	1	0	0	SKATO	6.69e-11
NOSTRIN	ENSG00000163072	2	168786538	1	1	1	1	0	not OMIM	0	pLoF + possibly deleterious missense	<1%	-0.0537	0.0105	-0.429	0.084	3.21e-07	0.00427	819017	7038	11	1.93e-10	6.69e-11	1.73e-10	1.23e-06	1.25e-07	1	1	0	0	SKATO	6.69e-11
NOSTRIN	ENSG00000163072	2	168786538	1	1	1	1	0	not OMIM	0	pLoF + possibly deleterious missense	singleton	0.00923	0.0727	0.0738	0.581	0.899	8.84e-05	825920	146	0	1.93e-10	6.69e-11	1.73e-10	1.23e-06	1.25e-07	1	1	0	0	SKATO	6.69e-11
NOSTRIN	ENSG00000163072	2	168786538	1	1	1	1	0	not OMIM	0	pLoF + deleterious missense	<0.01%	-0.0554	0.0265	-0.443	0.212	0.0364	0.000666	824965	1101	0	1.93e-10	6.69e-11	1.73e-10	1.23e-06	1.25e-07	1	1	0	0	SKATO	6.69e-11
NOSTRIN	ENSG00000163072	2	168786538	1	1	1	1	0	not OMIM	0	pLoF + deleterious missense	<0.1%	-0.0527	0.0225	-0.422	0.18	0.0189	0.000924	824542	1522	2	1.93e-10	6.69e-11	1.73e-10	1.23e-06	1.25e-07	1	1	0	0	SKATO	6.69e-11
NOSTRIN	ENSG00000163072	2	168786538	1	1	1	1	0	not OMIM	0	pLoF + deleterious missense	<0.5%	-0.0854	0.0148	-0.682	0.118	8.08e-09	0.00214	822540	3522	4	1.93e-10	6.69e-11	1.73e-10	1.23e-06	1.25e-07	1	1	0	0	SKATO	6.69e-11
NOSTRIN	ENSG00000163072	2	168786538	1	1	1	1	0	not OMIM	0	pLoF + deleterious missense	<1%	-0.0854	0.0148	-0.682	0.118	8.08e-09	0.00214	822540	3522	4	1.93e-10	6.69e-11	1.73e-10	1.23e-06	1.25e-07	1	1	0	0	SKATO	6.69e-11
NOSTRIN	ENSG00000163072	2	168786538	1	1	1	1	0	not OMIM	0	pLoF + deleterious missense	singleton	-0.0598	0.103	-0.478	0.822	0.561	4.42e-05	825993	73	0	1.93e-10	6.69e-11	1.73e-10	1.23e-06	1.25e-07	1	1	0	0	SKATO	6.69e-11
TLK1	ENSG00000198586	2	170990822	1	1	1	1	1	not OMIM	1	all missense	<0.01%	-0.089	0.0194	-0.712	0.155	4.34e-06	0.00125	824010	2055	1	7.88e-13	2.89e-08	5.22e-07	1.97e-13	7.17e-10	0	0	1	1	burden	1.97e-13
TLK1	ENSG00000198586	2	170990822	1	1	1	1	1	not OMIM	1	all missense	<0.1%	-0.0546	0.0154	-0.436	0.123	0.0004	0.00197	822809	3255	2	7.88e-13	2.89e-08	5.22e-07	1.97e-13	7.17e-10	0	0	1	1	burden	1.97e-13
TLK1	ENSG00000198586	2	170990822	1	1	1	1	1	not OMIM	1	all missense	<0.5%	-0.0499	0.0139	-0.399	0.111	0.000335	0.00244	822034	4030	2	7.88e-13	2.89e-08	5.22e-07	1.97e-13	7.17e-10	0	0	1	1	burden	1.97e-13
TLK1	ENSG00000198586	2	170990822	1	1	1	1	1	not OMIM	1	all missense	<1%	-0.0499	0.0139	-0.399	0.111	0.000335	0.00244	822034	4030	2	7.88e-13	2.89e-08	5.22e-07	1.97e-13	7.17e-10	0	0	1	1	burden	1.97e-13
TLK1	ENSG00000198586	2	170990822	1	1	1	1	1	not OMIM	1	all missense	singleton	-0.0591	0.0588	-0.472	0.47	0.315	0.000135	825843	223	0	7.88e-13	2.89e-08	5.22e-07	1.97e-13	7.17e-10	0	0	1	1	burden	1.97e-13
TLK1	ENSG00000198586	2	170990822	1	1	1	1	1	not OMIM	1	possibly deleterious missense	<0.01%	-0.0903	0.0197	-0.722	0.157	4.38e-06	0.00121	824070	1995	1	7.88e-13	2.89e-08	5.22e-07	1.97e-13	7.17e-10	0	0	1	1	burden	1.97e-13
TLK1	ENSG00000198586	2	170990822	1	1	1	1	1	not OMIM	1	possibly deleterious missense	<0.1%	-0.0547	0.0156	-0.437	0.124	0.000436	0.00194	822869	3195	2	7.88e-13	2.89e-08	5.22e-07	1.97e-13	7.17e-10	0	0	1	1	burden	1.97e-13
TLK1	ENSG00000198586	2	170990822	1	1	1	1	1	not OMIM	1	possibly deleterious missense	<0.5%	-0.0499	0.014	-0.399	0.112	0.000366	0.00241	822094	3970	2	7.88e-13	2.89e-08	5.22e-07	1.97e-13	7.17e-10	0	0	1	1	burden	1.97e-13
TLK1	ENSG00000198586	2	170990822	1	1	1	1	1	not OMIM	1	possibly deleterious missense	<1%	-0.0499	0.014	-0.399	0.112	0.000366	0.00241	822094	3970	2	7.88e-13	2.89e-08	5.22e-07	1.97e-13	7.17e-10	0	0	1	1	burden	1.97e-13
TLK1	ENSG00000198586	2	170990822	1	1	1	1	1	not OMIM	1	possibly deleterious missense	singleton	-0.0686	0.0589	-0.549	0.471	0.244	0.000134	825844	222	0	7.88e-13	2.89e-08	5.22e-07	1.97e-13	7.17e-10	0	0	1	1	burden	1.97e-13
TLK1	ENSG00000198586	2	170990822	1	1	1	1	1	not OMIM	1	deleterious missense	<0.01%	-0.168	0.0343	-1.34	0.274	9.4e-07	0.000398	825409	657	0	7.88e-13	2.89e-08	5.22e-07	1.97e-13	7.17e-10	0	0	1	1	burden	1.97e-13
TLK1	ENSG00000198586	2	170990822	1	1	1	1	1	not OMIM	1	deleterious missense	<0.1%	-0.11	0.0285	-0.879	0.228	0.000113	0.000576	825114	952	0	7.88e-13	2.89e-08	5.22e-07	1.97e-13	7.17e-10	0	0	1	1	burden	1.97e-13
TLK1	ENSG00000198586	2	170990822	1	1	1	1	1	not OMIM	1	deleterious missense	<0.5%	-0.0721	0.0218	-0.577	0.174	0.000915	0.001	824411	1655	0	7.88e-13	2.89e-08	5.22e-07	1.97e-13	7.17e-10	0	0	1	1	burden	1.97e-13
TLK1	ENSG00000198586	2	170990822	1	1	1	1	1	not OMIM	1	deleterious missense	<1%	-0.0721	0.0218	-0.577	0.174	0.000915	0.001	824411	1655	0	7.88e-13	2.89e-08	5.22e-07	1.97e-13	7.17e-10	0	0	1	1	burden	1.97e-13
TLK1	ENSG00000198586	2	170990822	1	1	1	1	1	not OMIM	1	deleterious missense	singleton	-0.206	0.0896	-1.65	0.716	0.0214	5.81e-05	825970	96	0	7.88e-13	2.89e-08	5.22e-07	1.97e-13	7.17e-10	0	0	1	1	burden	1.97e-13
TLK1	ENSG00000198586	2	170990822	1	1	1	1	1	not OMIM	1	pLoF	<0.01%	-0.583	0.0952	-4.66	0.761	9.17e-10	5.14e-05	825981	85	0	7.88e-13	2.89e-08	5.22e-07	1.97e-13	7.17e-10	0	0	1	1	burden	1.97e-13
TLK1	ENSG00000198586	2	170990822	1	1	1	1	1	not OMIM	1	pLoF	<0.1%	-0.583	0.0952	-4.66	0.761	9.17e-10	5.14e-05	825981	85	0	7.88e-13	2.89e-08	5.22e-07	1.97e-13	7.17e-10	0	0	1	1	burden	1.97e-13
TLK1	ENSG00000198586	2	170990822	1	1	1	1	1	not OMIM	1	pLoF	<0.5%	-0.583	0.0952	-4.66	0.761	9.17e-10	5.14e-05	825981	85	0	7.88e-13	2.89e-08	5.22e-07	1.97e-13	7.17e-10	0	0	1	1	burden	1.97e-13
TLK1	ENSG00000198586	2	170990822	1	1	1	1	1	not OMIM	1	pLoF	<1%	-0.583	0.0952	-4.66	0.761	9.17e-10	5.14e-05	825981	85	0	7.88e-13	2.89e-08	5.22e-07	1.97e-13	7.17e-10	0	0	1	1	burden	1.97e-13
TLK1	ENSG00000198586	2	170990822	1	1	1	1	1	not OMIM	1	pLoF	singleton	-0.566	0.142	-4.52	1.14	7.08e-05	2.3e-05	826028	38	0	7.88e-13	2.89e-08	5.22e-07	1.97e-13	7.17e-10	0	0	1	1	burden	1.97e-13
TLK1	ENSG00000198586	2	170990822	1	1	1	1	1	not OMIM	1	pLoF + missense	<0.01%	-0.109	0.019	-0.87	0.152	9.94e-09	0.0013	823926	2139	1	7.88e-13	2.89e-08	5.22e-07	1.97e-13	7.17e-10	0	0	1	1	burden	1.97e-13
TLK1	ENSG00000198586	2	170990822	1	1	1	1	1	not OMIM	1	pLoF + missense	<0.1%	-0.0682	0.0152	-0.545	0.122	7.48e-06	0.00202	822725	3339	2	7.88e-13	2.89e-08	5.22e-07	1.97e-13	7.17e-10	0	0	1	1	burden	1.97e-13
TLK1	ENSG00000198586	2	170990822	1	1	1	1	1	not OMIM	1	pLoF + missense	<0.5%	-0.0607	0.0138	-0.486	0.11	1.02e-05	0.00249	821951	4113	2	7.88e-13	2.89e-08	5.22e-07	1.97e-13	7.17e-10	0	0	1	1	burden	1.97e-13
TLK1	ENSG00000198586	2	170990822	1	1	1	1	1	not OMIM	1	pLoF + missense	<1%	-0.0607	0.0138	-0.486	0.11	1.02e-05	0.00249	821951	4113	2	7.88e-13	2.89e-08	5.22e-07	1.97e-13	7.17e-10	0	0	1	1	burden	1.97e-13
TLK1	ENSG00000198586	2	170990822	1	1	1	1	1	not OMIM	1	pLoF + missense	singleton	-0.133	0.0544	-1.06	0.435	0.0145	0.000158	825805	261	0	7.88e-13	2.89e-08	5.22e-07	1.97e-13	7.17e-10	0	0	1	1	burden	1.97e-13
TLK1	ENSG00000198586	2	170990822	1	1	1	1	1	not OMIM	1	pLoF + possibly deleterious missense	<0.01%	-0.11	0.0193	-0.883	0.154	9.68e-09	0.00126	823985	2080	1	7.88e-13	2.89e-08	5.22e-07	1.97e-13	7.17e-10	0	0	1	1	burden	1.97e-13
TLK1	ENSG00000198586	2	170990822	1	1	1	1	1	not OMIM	1	pLoF + possibly deleterious missense	<0.1%	-0.0685	0.0154	-0.547	0.123	8.24e-06	0.00199	822784	3280	2	7.88e-13	2.89e-08	5.22e-07	1.97e-13	7.17e-10	0	0	1	1	burden	1.97e-13
TLK1	ENSG00000198586	2	170990822	1	1	1	1	1	not OMIM	1	pLoF + possibly deleterious missense	<0.5%	-0.0609	0.0139	-0.487	0.111	1.13e-05	0.00246	822010	4054	2	7.88e-13	2.89e-08	5.22e-07	1.97e-13	7.17e-10	0	0	1	1	burden	1.97e-13
TLK1	ENSG00000198586	2	170990822	1	1	1	1	1	not OMIM	1	pLoF + possibly deleterious missense	<1%	-0.0609	0.0139	-0.487	0.111	1.13e-05	0.00246	822010	4054	2	7.88e-13	2.89e-08	5.22e-07	1.97e-13	7.17e-10	0	0	1	1	burden	1.97e-13
TLK1	ENSG00000198586	2	170990822	1	1	1	1	1	not OMIM	1	pLoF + possibly deleterious missense	singleton	-0.141	0.0545	-1.13	0.435	0.00945	0.000157	825806	260	0	7.88e-13	2.89e-08	5.22e-07	1.97e-13	7.17e-10	0	0	1	1	burden	1.97e-13
TLK1	ENSG00000198586	2	170990822	1	1	1	1	1	not OMIM	1	pLoF + deleterious missense	<0.01%	-0.216	0.0322	-1.72	0.258	2.26e-11	0.000449	825324	742	0	7.88e-13	2.89e-08	5.22e-07	1.97e-13	7.17e-10	0	0	1	1	burden	1.97e-13
TLK1	ENSG00000198586	2	170990822	1	1	1	1	1	not OMIM	1	pLoF + deleterious missense	<0.1%	-0.149	0.0273	-1.19	0.218	4.93e-08	0.000628	825029	1037	0	7.88e-13	2.89e-08	5.22e-07	1.97e-13	7.17e-10	0	0	1	1	burden	1.97e-13
TLK1	ENSG00000198586	2	170990822	1	1	1	1	1	not OMIM	1	pLoF + deleterious missense	<0.5%	-0.0967	0.0212	-0.773	0.17	5.24e-06	0.00105	824327	1739	0	7.88e-13	2.89e-08	5.22e-07	1.97e-13	7.17e-10	0	0	1	1	burden	1.97e-13
TLK1	ENSG00000198586	2	170990822	1	1	1	1	1	not OMIM	1	pLoF + deleterious missense	<1%	-0.0967	0.0212	-0.773	0.17	5.24e-06	0.00105	824327	1739	0	7.88e-13	2.89e-08	5.22e-07	1.97e-13	7.17e-10	0	0	1	1	burden	1.97e-13
TLK1	ENSG00000198586	2	170990822	1	1	1	1	1	not OMIM	1	pLoF + deleterious missense	singleton	-0.308	0.0758	-2.46	0.606	4.82e-05	8.11e-05	825932	134	0	7.88e-13	2.89e-08	5.22e-07	1.97e-13	7.17e-10	0	0	1	1	burden	1.97e-13
TTN	ENSG00000155657	2	178525988	1	1	1	1	0	OMIM (non-height)	1	all missense	<0.01%	-0.00161	0.00248	-0.0129	0.0198	0.516	0.094	670879	154997	190	1.51e-13	4.44e-10	1.51e-05	8.6e-13	3.94e-14	1	0	1	1	burden	3.94e-14
TTN	ENSG00000155657	2	178525988	1	1	1	1	0	OMIM (non-height)	1	all missense	<0.1%	-0.00175	0.00198	-0.014	0.0159	0.378	0.196	502458	323140	468	1.51e-13	4.44e-10	1.51e-05	8.6e-13	3.94e-14	1	0	1	1	burden	3.94e-14
TTN	ENSG00000155657	2	178525988	1	1	1	1	0	OMIM (non-height)	1	all missense	<0.5%	-0.00146	0.00194	-0.0116	0.0155	0.454	0.272	378082	447076	908	1.51e-13	4.44e-10	1.51e-05	8.6e-13	3.94e-14	1	0	1	1	burden	3.94e-14
TTN	ENSG00000155657	2	178525988	1	1	1	1	0	OMIM (non-height)	1	all missense	<1%	-0.00282	0.002	-0.0225	0.016	0.159	0.315	306334	518265	1467	1.51e-13	4.44e-10	1.51e-05	8.6e-13	3.94e-14	1	0	1	1	burden	3.94e-14
TTN	ENSG00000155657	2	178525988	1	1	1	1	0	OMIM (non-height)	1	all missense	singleton	0.0159	0.00819	0.127	0.0655	0.052	0.00716	814235	11831	0	1.51e-13	4.44e-10	1.51e-05	8.6e-13	3.94e-14	1	0	1	1	burden	3.94e-14
TTN	ENSG00000155657	2	178525988	1	1	1	1	0	OMIM (non-height)	1	possibly deleterious missense	<0.01%	-0.00328	0.00264	-0.0262	0.0211	0.214	0.0802	693652	132324	90	1.51e-13	4.44e-10	1.51e-05	8.6e-13	3.94e-14	1	0	1	1	burden	3.94e-14
TTN	ENSG00000155657	2	178525988	1	1	1	1	0	OMIM (non-height)	1	possibly deleterious missense	<0.1%	-0.00186	0.00205	-0.0149	0.0164	0.364	0.167	549812	275955	299	1.51e-13	4.44e-10	1.51e-05	8.6e-13	3.94e-14	1	0	1	1	burden	3.94e-14
TTN	ENSG00000155657	2	178525988	1	1	1	1	0	OMIM (non-height)	1	possibly deleterious missense	<0.5%	-0.00202	0.00194	-0.0161	0.0155	0.299	0.238	433949	391461	656	1.51e-13	4.44e-10	1.51e-05	8.6e-13	3.94e-14	1	0	1	1	burden	3.94e-14
TTN	ENSG00000155657	2	178525988	1	1	1	1	0	OMIM (non-height)	1	possibly deleterious missense	<1%	-0.00301	0.00195	-0.024	0.0156	0.124	0.282	360855	464078	1133	1.51e-13	4.44e-10	1.51e-05	8.6e-13	3.94e-14	1	0	1	1	burden	3.94e-14
TTN	ENSG00000155657	2	178525988	1	1	1	1	0	OMIM (non-height)	1	possibly deleterious missense	singleton	0.0129	0.0089	0.103	0.0711	0.149	0.00604	816093	9973	0	1.51e-13	4.44e-10	1.51e-05	8.6e-13	3.94e-14	1	0	1	1	burden	3.94e-14
TTN	ENSG00000155657	2	178525988	1	1	1	1	0	OMIM (non-height)	1	deleterious missense	<0.01%	0.0013	0.00735	0.0104	0.0588	0.86	0.00879	811543	14518	5	1.51e-13	4.44e-10	1.51e-05	8.6e-13	3.94e-14	1	0	1	1	burden	3.94e-14
TTN	ENSG00000155657	2	178525988	1	1	1	1	0	OMIM (non-height)	1	deleterious missense	<0.1%	-0.000153	0.00486	-0.00122	0.0388	0.975	0.0206	791967	34084	15	1.51e-13	4.44e-10	1.51e-05	8.6e-13	3.94e-14	1	0	1	1	burden	3.94e-14
TTN	ENSG00000155657	2	178525988	1	1	1	1	0	OMIM (non-height)	1	deleterious missense	<0.5%	-0.00382	0.00372	-0.0305	0.0298	0.305	0.0364	766015	59984	67	1.51e-13	4.44e-10	1.51e-05	8.6e-13	3.94e-14	1	0	1	1	burden	3.94e-14
TTN	ENSG00000155657	2	178525988	1	1	1	1	0	OMIM (non-height)	1	deleterious missense	<1%	-0.003	0.00358	-0.024	0.0286	0.402	0.0396	760718	65265	83	1.51e-13	4.44e-10	1.51e-05	8.6e-13	3.94e-14	1	0	1	1	burden	3.94e-14
TTN	ENSG00000155657	2	178525988	1	1	1	1	0	OMIM (non-height)	1	deleterious missense	singleton	0.0325	0.0256	0.26	0.205	0.205	0.000711	824891	1175	0	1.51e-13	4.44e-10	1.51e-05	8.6e-13	3.94e-14	1	0	1	1	burden	3.94e-14
TTN	ENSG00000155657	2	178525988	1	1	1	1	0	OMIM (non-height)	1	pLoF	<0.01%	-0.0858	0.0107	-0.686	0.0855	1.08e-15	0.00409	819326	6723	17	1.51e-13	4.44e-10	1.51e-05	8.6e-13	3.94e-14	1	0	1	1	burden	3.94e-14
TTN	ENSG00000155657	2	178525988	1	1	1	1	0	OMIM (non-height)	1	pLoF	<0.1%	-0.0655	0.00872	-0.524	0.0697	5.52e-14	0.0062	815844	10200	22	1.51e-13	4.44e-10	1.51e-05	8.6e-13	3.94e-14	1	0	1	1	burden	3.94e-14
TTN	ENSG00000155657	2	178525988	1	1	1	1	0	OMIM (non-height)	1	pLoF	<0.5%	-0.0516	0.00805	-0.413	0.0644	1.47e-10	0.00731	814017	12022	27	1.51e-13	4.44e-10	1.51e-05	8.6e-13	3.94e-14	1	0	1	1	burden	3.94e-14
TTN	ENSG00000155657	2	178525988	1	1	1	1	0	OMIM (non-height)	1	pLoF	<1%	-0.0516	0.00805	-0.413	0.0644	1.47e-10	0.00731	814017	12022	27	1.51e-13	4.44e-10	1.51e-05	8.6e-13	3.94e-14	1	0	1	1	burden	3.94e-14
TTN	ENSG00000155657	2	178525988	1	1	1	1	0	OMIM (non-height)	1	pLoF	singleton	-0.078	0.0239	-0.623	0.191	0.00108	0.000821	824709	1357	0	1.51e-13	4.44e-10	1.51e-05	8.6e-13	3.94e-14	1	0	1	1	burden	3.94e-14
TTN	ENSG00000155657	2	178525988	1	1	1	1	0	OMIM (non-height)	1	pLoF + missense	<0.01%	-0.00504	0.00245	-0.0403	0.0196	0.0396	0.0972	665743	160117	206	1.51e-13	4.44e-10	1.51e-05	8.6e-13	3.94e-14	1	0	1	1	burden	3.94e-14
TTN	ENSG00000155657	2	178525988	1	1	1	1	0	OMIM (non-height)	1	pLoF + missense	<0.1%	-0.0038	0.00198	-0.0304	0.0158	0.0547	0.2	496563	329015	488	1.51e-13	4.44e-10	1.51e-05	8.6e-13	3.94e-14	1	0	1	1	burden	3.94e-14
TTN	ENSG00000155657	2	178525988	1	1	1	1	0	OMIM (non-height)	1	pLoF + missense	<0.5%	-0.00311	0.00194	-0.0248	0.0155	0.11	0.275	372662	452472	932	1.51e-13	4.44e-10	1.51e-05	8.6e-13	3.94e-14	1	0	1	1	burden	3.94e-14
TTN	ENSG00000155657	2	178525988	1	1	1	1	0	OMIM (non-height)	1	pLoF + missense	<1%	-0.00409	0.00201	-0.0327	0.016	0.0414	0.318	301765	522810	1491	1.51e-13	4.44e-10	1.51e-05	8.6e-13	3.94e-14	1	0	1	1	burden	3.94e-14
TTN	ENSG00000155657	2	178525988	1	1	1	1	0	OMIM (non-height)	1	pLoF + missense	singleton	0.00598	0.00778	0.0478	0.0622	0.442	0.00794	812943	13123	0	1.51e-13	4.44e-10	1.51e-05	8.6e-13	3.94e-14	1	0	1	1	burden	3.94e-14
TTN	ENSG00000155657	2	178525988	1	1	1	1	0	OMIM (non-height)	1	pLoF + possibly deleterious missense	<0.01%	-0.00739	0.0026	-0.0591	0.0208	0.00445	0.0834	688321	137638	107	1.51e-13	4.44e-10	1.51e-05	8.6e-13	3.94e-14	1	0	1	1	burden	3.94e-14
TTN	ENSG00000155657	2	178525988	1	1	1	1	0	OMIM (non-height)	1	pLoF + possibly deleterious missense	<0.1%	-0.00422	0.00204	-0.0337	0.0163	0.0389	0.171	543353	282393	320	1.51e-13	4.44e-10	1.51e-05	8.6e-13	3.94e-14	1	0	1	1	burden	3.94e-14
TTN	ENSG00000155657	2	178525988	1	1	1	1	0	OMIM (non-height)	1	pLoF + possibly deleterious missense	<0.5%	-0.00373	0.00194	-0.0298	0.0155	0.0548	0.241	427873	397512	681	1.51e-13	4.44e-10	1.51e-05	8.6e-13	3.94e-14	1	0	1	1	burden	3.94e-14
TTN	ENSG00000155657	2	178525988	1	1	1	1	0	OMIM (non-height)	1	pLoF + possibly deleterious missense	<1%	-0.00434	0.00196	-0.0347	0.0156	0.0267	0.285	355683	469225	1158	1.51e-13	4.44e-10	1.51e-05	8.6e-13	3.94e-14	1	0	1	1	burden	3.94e-14
TTN	ENSG00000155657	2	178525988	1	1	1	1	0	OMIM (non-height)	1	pLoF + possibly deleterious missense	singleton	0.00167	0.00838	0.0134	0.067	0.842	0.00683	814790	11276	0	1.51e-13	4.44e-10	1.51e-05	8.6e-13	3.94e-14	1	0	1	1	burden	3.94e-14
TTN	ENSG00000155657	2	178525988	1	1	1	1	0	OMIM (non-height)	1	pLoF + deleterious missense	<0.01%	-0.0271	0.00611	-0.216	0.0489	9.47e-06	0.0128	804947	21097	22	1.51e-13	4.44e-10	1.51e-05	8.6e-13	3.94e-14	1	0	1	1	burden	3.94e-14
TTN	ENSG00000155657	2	178525988	1	1	1	1	0	OMIM (non-height)	1	pLoF + deleterious missense	<0.1%	-0.0156	0.00431	-0.125	0.0344	0.000295	0.0266	782175	43854	37	1.51e-13	4.44e-10	1.51e-05	8.6e-13	3.94e-14	1	0	1	1	burden	3.94e-14
TTN	ENSG00000155657	2	178525988	1	1	1	1	0	OMIM (non-height)	1	pLoF + deleterious missense	<0.5%	-0.0122	0.00344	-0.0975	0.0275	0.000393	0.0432	754757	71215	94	1.51e-13	4.44e-10	1.51e-05	8.6e-13	3.94e-14	1	0	1	1	burden	3.94e-14
TTN	ENSG00000155657	2	178525988	1	1	1	1	0	OMIM (non-height)	1	pLoF + deleterious missense	<1%	-0.011	0.00333	-0.0878	0.0267	0.000983	0.0464	749542	76414	110	1.51e-13	4.44e-10	1.51e-05	8.6e-13	3.94e-14	1	0	1	1	burden	3.94e-14
TTN	ENSG00000155657	2	178525988	1	1	1	1	0	OMIM (non-height)	1	pLoF + deleterious missense	singleton	-0.0259	0.0175	-0.207	0.14	0.139	0.00153	823541	2525	0	1.51e-13	4.44e-10	1.51e-05	8.6e-13	3.94e-14	1	0	1	1	burden	3.94e-14
GLS	ENSG00000115419	2	190880820	1	1	1	1	0	OMIM (non-height)	0	all missense	<0.01%	-0.0501	0.0182	-0.401	0.146	0.00602	0.0014	823750	2313	3	8.97e-15	1.51e-10	1.33e-05	2.3e-15	1.36e-13	1	0	1	1	burden	2.3e-15
GLS	ENSG00000115419	2	190880820	1	1	1	1	0	OMIM (non-height)	0	all missense	<0.1%	-0.042	0.0147	-0.336	0.118	0.0043	0.00216	822503	3559	4	8.97e-15	1.51e-10	1.33e-05	2.3e-15	1.36e-13	1	0	1	1	burden	2.3e-15
GLS	ENSG00000115419	2	190880820	1	1	1	1	0	OMIM (non-height)	0	all missense	<0.5%	-0.0289	0.0118	-0.231	0.0944	0.0145	0.00337	820511	5543	12	8.97e-15	1.51e-10	1.33e-05	2.3e-15	1.36e-13	1	0	1	1	burden	2.3e-15
GLS	ENSG00000115419	2	190880820	1	1	1	1	0	OMIM (non-height)	0	all missense	<1%	-0.0106	0.0102	-0.0849	0.0819	0.3	0.00451	818632	7414	20	8.97e-15	1.51e-10	1.33e-05	2.3e-15	1.36e-13	1	0	1	1	burden	2.3e-15
GLS	ENSG00000115419	2	190880820	1	1	1	1	0	OMIM (non-height)	0	all missense	singleton	-0.101	0.0673	-0.806	0.538	0.134	0.000103	825896	170	0	8.97e-15	1.51e-10	1.33e-05	2.3e-15	1.36e-13	1	0	1	1	burden	2.3e-15
GLS	ENSG00000115419	2	190880820	1	1	1	1	0	OMIM (non-height)	0	possibly deleterious missense	<0.01%	-0.0472	0.0202	-0.378	0.162	0.0194	0.00114	824182	1881	3	8.97e-15	1.51e-10	1.33e-05	2.3e-15	1.36e-13	1	0	1	1	burden	2.3e-15
GLS	ENSG00000115419	2	190880820	1	1	1	1	0	OMIM (non-height)	0	possibly deleterious missense	<0.1%	-0.0449	0.0166	-0.359	0.132	0.00676	0.0017	823259	2803	4	8.97e-15	1.51e-10	1.33e-05	2.3e-15	1.36e-13	1	0	1	1	burden	2.3e-15
GLS	ENSG00000115419	2	190880820	1	1	1	1	0	OMIM (non-height)	0	possibly deleterious missense	<0.5%	-0.0336	0.0132	-0.268	0.105	0.0108	0.0027	821616	4438	12	8.97e-15	1.51e-10	1.33e-05	2.3e-15	1.36e-13	1	0	1	1	burden	2.3e-15
GLS	ENSG00000115419	2	190880820	1	1	1	1	0	OMIM (non-height)	0	possibly deleterious missense	<1%	-0.0336	0.0132	-0.268	0.105	0.0108	0.0027	821616	4438	12	8.97e-15	1.51e-10	1.33e-05	2.3e-15	1.36e-13	1	0	1	1	burden	2.3e-15
GLS	ENSG00000115419	2	190880820	1	1	1	1	0	OMIM (non-height)	0	possibly deleterious missense	singleton	-0.0958	0.0717	-0.766	0.573	0.181	9.08e-05	825916	150	0	8.97e-15	1.51e-10	1.33e-05	2.3e-15	1.36e-13	1	0	1	1	burden	2.3e-15
GLS	ENSG00000115419	2	190880820	1	1	1	1	0	OMIM (non-height)	0	deleterious missense	<0.01%	-0.132	0.0339	-1.06	0.271	9.58e-05	0.000407	825395	670	1	8.97e-15	1.51e-10	1.33e-05	2.3e-15	1.36e-13	1	0	1	1	burden	2.3e-15
GLS	ENSG00000115419	2	190880820	1	1	1	1	0	OMIM (non-height)	0	deleterious missense	<0.1%	-0.132	0.0338	-1.05	0.27	0.0001	0.000407	825394	671	1	8.97e-15	1.51e-10	1.33e-05	2.3e-15	1.36e-13	1	0	1	1	burden	2.3e-15
GLS	ENSG00000115419	2	190880820	1	1	1	1	0	OMIM (non-height)	0	deleterious missense	<0.5%	-0.132	0.0338	-1.05	0.27	0.0001	0.000407	825394	671	1	8.97e-15	1.51e-10	1.33e-05	2.3e-15	1.36e-13	1	0	1	1	burden	2.3e-15
GLS	ENSG00000115419	2	190880820	1	1	1	1	0	OMIM (non-height)	0	deleterious missense	<1%	-0.132	0.0338	-1.05	0.27	0.0001	0.000407	825394	671	1	8.97e-15	1.51e-10	1.33e-05	2.3e-15	1.36e-13	1	0	1	1	burden	2.3e-15
GLS	ENSG00000115419	2	190880820	1	1	1	1	0	OMIM (non-height)	0	deleterious missense	singleton	-0.152	0.111	-1.21	0.884	0.17	3.81e-05	826003	63	0	8.97e-15	1.51e-10	1.33e-05	2.3e-15	1.36e-13	1	0	1	1	burden	2.3e-15
GLS	ENSG00000115419	2	190880820	1	1	1	1	0	OMIM (non-height)	0	pLoF	<0.01%	-0.41	0.0523	-3.28	0.418	4.28e-15	0.000171	825784	282	0	8.97e-15	1.51e-10	1.33e-05	2.3e-15	1.36e-13	1	0	1	1	burden	2.3e-15
GLS	ENSG00000115419	2	190880820	1	1	1	1	0	OMIM (non-height)	0	pLoF	<0.1%	-0.23	0.0382	-1.84	0.306	1.68e-09	0.00032	825538	528	0	8.97e-15	1.51e-10	1.33e-05	2.3e-15	1.36e-13	1	0	1	1	burden	2.3e-15
GLS	ENSG00000115419	2	190880820	1	1	1	1	0	OMIM (non-height)	0	pLoF	<0.5%	-0.23	0.0382	-1.84	0.306	1.68e-09	0.00032	825538	528	0	8.97e-15	1.51e-10	1.33e-05	2.3e-15	1.36e-13	1	0	1	1	burden	2.3e-15
GLS	ENSG00000115419	2	190880820	1	1	1	1	0	OMIM (non-height)	0	pLoF	<1%	-0.23	0.0382	-1.84	0.306	1.68e-09	0.00032	825538	528	0	8.97e-15	1.51e-10	1.33e-05	2.3e-15	1.36e-13	1	0	1	1	burden	2.3e-15
GLS	ENSG00000115419	2	190880820	1	1	1	1	0	OMIM (non-height)	0	pLoF	singleton	-0.118	0.155	-0.941	1.24	0.448	1.94e-05	826034	32	0	8.97e-15	1.51e-10	1.33e-05	2.3e-15	1.36e-13	1	0	1	1	burden	2.3e-15
GLS	ENSG00000115419	2	190880820	1	1	1	1	0	OMIM (non-height)	0	pLoF + missense	<0.01%	-0.0886	0.0172	-0.708	0.138	2.76e-07	0.00157	823471	2592	3	8.97e-15	1.51e-10	1.33e-05	2.3e-15	1.36e-13	1	0	1	1	burden	2.3e-15
GLS	ENSG00000115419	2	190880820	1	1	1	1	0	OMIM (non-height)	0	pLoF + missense	<0.1%	-0.0658	0.0138	-0.526	0.11	1.71e-06	0.00248	821980	4082	4	8.97e-15	1.51e-10	1.33e-05	2.3e-15	1.36e-13	1	0	1	1	burden	2.3e-15
GLS	ENSG00000115419	2	190880820	1	1	1	1	0	OMIM (non-height)	0	pLoF + missense	<0.5%	-0.0459	0.0113	-0.367	0.0903	4.73e-05	0.00369	819989	6065	12	8.97e-15	1.51e-10	1.33e-05	2.3e-15	1.36e-13	1	0	1	1	burden	2.3e-15
GLS	ENSG00000115419	2	190880820	1	1	1	1	0	OMIM (non-height)	0	pLoF + missense	<1%	-0.0251	0.00991	-0.2	0.0792	0.0115	0.00483	818112	7934	20	8.97e-15	1.51e-10	1.33e-05	2.3e-15	1.36e-13	1	0	1	1	burden	2.3e-15
GLS	ENSG00000115419	2	190880820	1	1	1	1	0	OMIM (non-height)	0	pLoF + missense	singleton	-0.104	0.0618	-0.828	0.494	0.0938	0.000122	825864	202	0	8.97e-15	1.51e-10	1.33e-05	2.3e-15	1.36e-13	1	0	1	1	burden	2.3e-15
GLS	ENSG00000115419	2	190880820	1	1	1	1	0	OMIM (non-height)	0	pLoF + possibly deleterious missense	<0.01%	-0.0937	0.0189	-0.749	0.151	6.81e-07	0.00131	823903	2160	3	8.97e-15	1.51e-10	1.33e-05	2.3e-15	1.36e-13	1	0	1	1	burden	2.3e-15
GLS	ENSG00000115419	2	190880820	1	1	1	1	0	OMIM (non-height)	0	pLoF + possibly deleterious missense	<0.1%	-0.0735	0.0152	-0.588	0.122	1.37e-06	0.00202	822735	3327	4	8.97e-15	1.51e-10	1.33e-05	2.3e-15	1.36e-13	1	0	1	1	burden	2.3e-15
GLS	ENSG00000115419	2	190880820	1	1	1	1	0	OMIM (non-height)	0	pLoF + possibly deleterious missense	<0.5%	-0.0539	0.0125	-0.431	0.0997	1.54e-05	0.00302	821093	4961	12	8.97e-15	1.51e-10	1.33e-05	2.3e-15	1.36e-13	1	0	1	1	burden	2.3e-15
GLS	ENSG00000115419	2	190880820	1	1	1	1	0	OMIM (non-height)	0	pLoF + possibly deleterious missense	<1%	-0.0539	0.0125	-0.431	0.0997	1.54e-05	0.00302	821093	4961	12	8.97e-15	1.51e-10	1.33e-05	2.3e-15	1.36e-13	1	0	1	1	burden	2.3e-15
GLS	ENSG00000115419	2	190880820	1	1	1	1	0	OMIM (non-height)	0	pLoF + possibly deleterious missense	singleton	-0.0997	0.0651	-0.797	0.52	0.126	0.00011	825884	182	0	8.97e-15	1.51e-10	1.33e-05	2.3e-15	1.36e-13	1	0	1	1	burden	2.3e-15
GLS	ENSG00000115419	2	190880820	1	1	1	1	0	OMIM (non-height)	0	pLoF + deleterious missense	<0.01%	-0.214	0.0284	-1.71	0.227	4.63e-14	0.000577	825113	952	1	8.97e-15	1.51e-10	1.33e-05	2.3e-15	1.36e-13	1	0	1	1	burden	2.3e-15
GLS	ENSG00000115419	2	190880820	1	1	1	1	0	OMIM (non-height)	0	pLoF + deleterious missense	<0.1%	-0.175	0.0253	-1.4	0.203	4.81e-12	0.000727	824866	1199	1	8.97e-15	1.51e-10	1.33e-05	2.3e-15	1.36e-13	1	0	1	1	burden	2.3e-15
GLS	ENSG00000115419	2	190880820	1	1	1	1	0	OMIM (non-height)	0	pLoF + deleterious missense	<0.5%	-0.175	0.0253	-1.4	0.203	4.81e-12	0.000727	824866	1199	1	8.97e-15	1.51e-10	1.33e-05	2.3e-15	1.36e-13	1	0	1	1	burden	2.3e-15
GLS	ENSG00000115419	2	190880820	1	1	1	1	0	OMIM (non-height)	0	pLoF + deleterious missense	<1%	-0.175	0.0253	-1.4	0.203	4.81e-12	0.000727	824866	1199	1	8.97e-15	1.51e-10	1.33e-05	2.3e-15	1.36e-13	1	0	1	1	burden	2.3e-15
GLS	ENSG00000115419	2	190880820	1	1	1	1	0	OMIM (non-height)	0	pLoF + deleterious missense	singleton	-0.14	0.0901	-1.12	0.72	0.119	5.75e-05	825971	95	0	8.97e-15	1.51e-10	1.33e-05	2.3e-15	1.36e-13	1	0	1	1	burden	2.3e-15
IHH	ENSG00000163501	2	219054423	1	1	1	1	1	OMIM (height)	1	all missense	<0.01%	-0.223	0.0182	-1.78	0.146	2.23e-34	0.00141	823743	2320	3	5.04e-104	8.64e-59	1.91e-27	1.26e-104	6.04e-70	1	1	1	1	burden	1.26e-104
IHH	ENSG00000163501	2	219054423	1	1	1	1	1	OMIM (height)	1	all missense	<0.1%	-0.147	0.0109	-1.17	0.0875	6.87e-41	0.00392	819594	6466	6	5.04e-104	8.64e-59	1.91e-27	1.26e-104	6.04e-70	1	1	1	1	burden	1.26e-104
IHH	ENSG00000163501	2	219054423	1	1	1	1	1	OMIM (height)	1	all missense	<0.5%	-0.138	0.00978	-1.1	0.0782	5.62e-45	0.00494	817919	8139	8	5.04e-104	8.64e-59	1.91e-27	1.26e-104	6.04e-70	1	1	1	1	burden	1.26e-104
IHH	ENSG00000163501	2	219054423	1	1	1	1	1	OMIM (height)	1	all missense	<1%	-0.134	0.00954	-1.07	0.0762	6.19e-45	0.0052	817489	8569	8	5.04e-104	8.64e-59	1.91e-27	1.26e-104	6.04e-70	1	1	1	1	burden	1.26e-104
IHH	ENSG00000163501	2	219054423	1	1	1	1	1	OMIM (height)	1	all missense	singleton	-0.427	0.0712	-3.41	0.569	2.04e-09	9.2e-05	825914	152	0	5.04e-104	8.64e-59	1.91e-27	1.26e-104	6.04e-70	1	1	1	1	burden	1.26e-104
IHH	ENSG00000163501	2	219054423	1	1	1	1	1	OMIM (height)	1	possibly deleterious missense	<0.01%	-0.259	0.0201	-2.07	0.16	3.09e-38	0.00116	824154	1909	3	5.04e-104	8.64e-59	1.91e-27	1.26e-104	6.04e-70	1	1	1	1	burden	1.26e-104
IHH	ENSG00000163501	2	219054423	1	1	1	1	1	OMIM (height)	1	possibly deleterious missense	<0.1%	-0.203	0.0132	-1.62	0.106	5.83e-53	0.00267	821654	4406	6	5.04e-104	8.64e-59	1.91e-27	1.26e-104	6.04e-70	1	1	1	1	burden	1.26e-104
IHH	ENSG00000163501	2	219054423	1	1	1	1	1	OMIM (height)	1	possibly deleterious missense	<0.5%	-0.175	0.0113	-1.4	0.0903	2.66e-54	0.00369	819974	6084	8	5.04e-104	8.64e-59	1.91e-27	1.26e-104	6.04e-70	1	1	1	1	burden	1.26e-104
IHH	ENSG00000163501	2	219054423	1	1	1	1	1	OMIM (height)	1	possibly deleterious missense	<1%	-0.168	0.0109	-1.34	0.0873	1.67e-53	0.00395	819544	6514	8	5.04e-104	8.64e-59	1.91e-27	1.26e-104	6.04e-70	1	1	1	1	burden	1.26e-104
IHH	ENSG00000163501	2	219054423	1	1	1	1	1	OMIM (height)	1	possibly deleterious missense	singleton	-0.443	0.0764	-3.54	0.611	6.94e-09	7.99e-05	825934	132	0	5.04e-104	8.64e-59	1.91e-27	1.26e-104	6.04e-70	1	1	1	1	burden	1.26e-104
IHH	ENSG00000163501	2	219054423	1	1	1	1	1	OMIM (height)	1	deleterious missense	<0.01%	-0.519	0.0324	-4.15	0.259	1.18e-57	0.000442	825336	729	1	5.04e-104	8.64e-59	1.91e-27	1.26e-104	6.04e-70	1	1	1	1	burden	1.26e-104
IHH	ENSG00000163501	2	219054423	1	1	1	1	1	OMIM (height)	1	deleterious missense	<0.1%	-0.293	0.0191	-2.34	0.153	5.16e-53	0.00128	823960	2102	4	5.04e-104	8.64e-59	1.91e-27	1.26e-104	6.04e-70	1	1	1	1	burden	1.26e-104
IHH	ENSG00000163501	2	219054423	1	1	1	1	1	OMIM (height)	1	deleterious missense	<0.5%	-0.293	0.0191	-2.34	0.153	5.16e-53	0.00128	823960	2102	4	5.04e-104	8.64e-59	1.91e-27	1.26e-104	6.04e-70	1	1	1	1	burden	1.26e-104
IHH	ENSG00000163501	2	219054423	1	1	1	1	1	OMIM (height)	1	deleterious missense	<1%	-0.293	0.0191	-2.34	0.153	5.16e-53	0.00128	823960	2102	4	5.04e-104	8.64e-59	1.91e-27	1.26e-104	6.04e-70	1	1	1	1	burden	1.26e-104
IHH	ENSG00000163501	2	219054423	1	1	1	1	1	OMIM (height)	1	deleterious missense	singleton	-0.599	0.097	-4.79	0.775	6.65e-10	4.96e-05	825984	82	0	5.04e-104	8.64e-59	1.91e-27	1.26e-104	6.04e-70	1	1	1	1	burden	1.26e-104
IHH	ENSG00000163501	2	219054423	1	1	1	1	1	OMIM (height)	1	pLoF	<0.01%	-1.64	0.153	-13.1	1.22	1.02e-26	2e-05	826033	33	0	5.04e-104	8.64e-59	1.91e-27	1.26e-104	6.04e-70	1	1	1	1	burden	1.26e-104
IHH	ENSG00000163501	2	219054423	1	1	1	1	1	OMIM (height)	1	pLoF	<0.1%	-0.891	0.115	-7.12	0.922	1.12e-14	3.51e-05	826008	58	0	5.04e-104	8.64e-59	1.91e-27	1.26e-104	6.04e-70	1	1	1	1	burden	1.26e-104
IHH	ENSG00000163501	2	219054423	1	1	1	1	1	OMIM (height)	1	pLoF	<0.5%	-0.891	0.115	-7.12	0.922	1.12e-14	3.51e-05	826008	58	0	5.04e-104	8.64e-59	1.91e-27	1.26e-104	6.04e-70	1	1	1	1	burden	1.26e-104
IHH	ENSG00000163501	2	219054423	1	1	1	1	1	OMIM (height)	1	pLoF	<1%	-0.891	0.115	-7.12	0.922	1.12e-14	3.51e-05	826008	58	0	5.04e-104	8.64e-59	1.91e-27	1.26e-104	6.04e-70	1	1	1	1	burden	1.26e-104
IHH	ENSG00000163501	2	219054423	1	1	1	1	1	OMIM (height)	1	pLoF + missense	<0.01%	-0.242	0.0181	-1.94	0.145	5.45e-41	0.00143	823710	2353	3	5.04e-104	8.64e-59	1.91e-27	1.26e-104	6.04e-70	1	1	1	1	burden	1.26e-104
IHH	ENSG00000163501	2	219054423	1	1	1	1	1	OMIM (height)	1	pLoF + missense	<0.1%	-0.153	0.0109	-1.22	0.0871	7.4e-45	0.00396	819537	6523	6	5.04e-104	8.64e-59	1.91e-27	1.26e-104	6.04e-70	1	1	1	1	burden	1.26e-104
IHH	ENSG00000163501	2	219054423	1	1	1	1	1	OMIM (height)	1	pLoF + missense	<0.5%	-0.143	0.00975	-1.14	0.0779	1.04e-48	0.00497	817862	8196	8	5.04e-104	8.64e-59	1.91e-27	1.26e-104	6.04e-70	1	1	1	1	burden	1.26e-104
IHH	ENSG00000163501	2	219054423	1	1	1	1	1	OMIM (height)	1	pLoF + missense	<1%	-0.139	0.00951	-1.11	0.076	1.4e-48	0.00523	817432	8626	8	5.04e-104	8.64e-59	1.91e-27	1.26e-104	6.04e-70	1	1	1	1	burden	1.26e-104
IHH	ENSG00000163501	2	219054423	1	1	1	1	1	OMIM (height)	1	pLoF + missense	singleton	-0.525	0.0692	-4.2	0.553	3.24e-14	9.74e-05	825905	161	0	5.04e-104	8.64e-59	1.91e-27	1.26e-104	6.04e-70	1	1	1	1	burden	1.26e-104
IHH	ENSG00000163501	2	219054423	1	1	1	1	1	OMIM (height)	1	pLoF + possibly deleterious missense	<0.01%	-0.283	0.0199	-2.26	0.159	7.71e-46	0.00118	824121	1942	3	5.04e-104	8.64e-59	1.91e-27	1.26e-104	6.04e-70	1	1	1	1	burden	1.26e-104
IHH	ENSG00000163501	2	219054423	1	1	1	1	1	OMIM (height)	1	pLoF + possibly deleterious missense	<0.1%	-0.212	0.0132	-1.69	0.105	3.01e-58	0.00271	821597	4463	6	5.04e-104	8.64e-59	1.91e-27	1.26e-104	6.04e-70	1	1	1	1	burden	1.26e-104
IHH	ENSG00000163501	2	219054423	1	1	1	1	1	OMIM (height)	1	pLoF + possibly deleterious missense	<0.5%	-0.182	0.0112	-1.46	0.0899	6.08e-59	0.00373	819917	6141	8	5.04e-104	8.64e-59	1.91e-27	1.26e-104	6.04e-70	1	1	1	1	burden	1.26e-104
IHH	ENSG00000163501	2	219054423	1	1	1	1	1	OMIM (height)	1	pLoF + possibly deleterious missense	<1%	-0.175	0.0109	-1.4	0.087	5.6e-58	0.00399	819487	6571	8	5.04e-104	8.64e-59	1.91e-27	1.26e-104	6.04e-70	1	1	1	1	burden	1.26e-104
IHH	ENSG00000163501	2	219054423	1	1	1	1	1	OMIM (height)	1	pLoF + possibly deleterious missense	singleton	-0.554	0.0739	-4.43	0.591	6.95e-14	8.53e-05	825925	141	0	5.04e-104	8.64e-59	1.91e-27	1.26e-104	6.04e-70	1	1	1	1	burden	1.26e-104
IHH	ENSG00000163501	2	219054423	1	1	1	1	1	OMIM (height)	1	pLoF + deleterious missense	<0.01%	-0.567	0.0317	-4.54	0.254	1.73e-71	0.000462	825303	762	1	5.04e-104	8.64e-59	1.91e-27	1.26e-104	6.04e-70	1	1	1	1	burden	1.26e-104
IHH	ENSG00000163501	2	219054423	1	1	1	1	1	OMIM (height)	1	pLoF + deleterious missense	<0.1%	-0.309	0.0189	-2.47	0.151	2.4e-60	0.00131	823902	2160	4	5.04e-104	8.64e-59	1.91e-27	1.26e-104	6.04e-70	1	1	1	1	burden	1.26e-104
IHH	ENSG00000163501	2	219054423	1	1	1	1	1	OMIM (height)	1	pLoF + deleterious missense	<0.5%	-0.309	0.0189	-2.47	0.151	2.4e-60	0.00131	823902	2160	4	5.04e-104	8.64e-59	1.91e-27	1.26e-104	6.04e-70	1	1	1	1	burden	1.26e-104
IHH	ENSG00000163501	2	219054423	1	1	1	1	1	OMIM (height)	1	pLoF + deleterious missense	<1%	-0.309	0.0189	-2.47	0.151	2.4e-60	0.00131	823902	2160	4	5.04e-104	8.64e-59	1.91e-27	1.26e-104	6.04e-70	1	1	1	1	burden	1.26e-104
IHH	ENSG00000163501	2	219054423	1	1	1	1	1	OMIM (height)	1	pLoF + deleterious missense	singleton	-0.755	0.092	-6.04	0.736	2.28e-16	5.51e-05	825975	91	0	5.04e-104	8.64e-59	1.91e-27	1.26e-104	6.04e-70	1	1	1	1	burden	1.26e-104
IRS1	ENSG00000169047	2	226731316	1	1	1	1	1	OMIM (non-height)	0	all missense	<0.01%	-0.0423	0.0101	-0.338	0.081	2.98e-05	0.00458	818503	7557	6	1.46e-34	1.36e-27	2.66e-13	3.64e-35	3.73e-27	1	1	1	1	burden	3.64e-35
IRS1	ENSG00000169047	2	226731316	1	1	1	1	1	OMIM (non-height)	0	all missense	<0.1%	-0.0312	0.00697	-0.25	0.0557	7.4e-06	0.00979	809919	16124	23	1.46e-34	1.36e-27	2.66e-13	3.64e-35	3.73e-27	1	1	1	1	burden	3.64e-35
IRS1	ENSG00000169047	2	226731316	1	1	1	1	1	OMIM (non-height)	0	all missense	<0.5%	-0.0305	0.00586	-0.244	0.0468	1.96e-07	0.014	802944	23086	36	1.46e-34	1.36e-27	2.66e-13	3.64e-35	3.73e-27	1	1	1	1	burden	3.64e-35
IRS1	ENSG00000169047	2	226731316	1	1	1	1	1	OMIM (non-height)	0	all missense	<1%	-0.0322	0.00556	-0.257	0.0444	7.25e-09	0.0157	800251	25772	43	1.46e-34	1.36e-27	2.66e-13	3.64e-35	3.73e-27	1	1	1	1	burden	3.64e-35
IRS1	ENSG00000169047	2	226731316	1	1	1	1	1	OMIM (non-height)	0	all missense	singleton	-0.0641	0.0403	-0.512	0.322	0.112	0.000288	825590	476	0	1.46e-34	1.36e-27	2.66e-13	3.64e-35	3.73e-27	1	1	1	1	burden	3.64e-35
IRS1	ENSG00000169047	2	226731316	1	1	1	1	1	OMIM (non-height)	0	possibly deleterious missense	<0.01%	-0.0594	0.0115	-0.475	0.0919	2.45e-07	0.00355	820209	5852	5	1.46e-34	1.36e-27	2.66e-13	3.64e-35	3.73e-27	1	1	1	1	burden	3.64e-35
IRS1	ENSG00000169047	2	226731316	1	1	1	1	1	OMIM (non-height)	0	possibly deleterious missense	<0.1%	-0.0477	0.00832	-0.381	0.0665	1.02e-08	0.00682	814822	11224	20	1.46e-34	1.36e-27	2.66e-13	3.64e-35	3.73e-27	1	1	1	1	burden	3.64e-35
IRS1	ENSG00000169047	2	226731316	1	1	1	1	1	OMIM (non-height)	0	possibly deleterious missense	<0.5%	-0.0412	0.00668	-0.329	0.0534	7.29e-10	0.0107	808445	17588	33	1.46e-34	1.36e-27	2.66e-13	3.64e-35	3.73e-27	1	1	1	1	burden	3.64e-35
IRS1	ENSG00000169047	2	226731316	1	1	1	1	1	OMIM (non-height)	0	possibly deleterious missense	<1%	-0.042	0.00624	-0.336	0.0499	1.6e-11	0.0123	805737	20289	40	1.46e-34	1.36e-27	2.66e-13	3.64e-35	3.73e-27	1	1	1	1	burden	3.64e-35
IRS1	ENSG00000169047	2	226731316	1	1	1	1	1	OMIM (non-height)	0	possibly deleterious missense	singleton	-0.0817	0.0457	-0.653	0.365	0.0736	0.000224	825696	370	0	1.46e-34	1.36e-27	2.66e-13	3.64e-35	3.73e-27	1	1	1	1	burden	3.64e-35
IRS1	ENSG00000169047	2	226731316	1	1	1	1	1	OMIM (non-height)	0	deleterious missense	<0.01%	-0.0736	0.0203	-0.588	0.162	0.00028	0.00114	824183	1883	0	1.46e-34	1.36e-27	2.66e-13	3.64e-35	3.73e-27	1	1	1	1	burden	3.64e-35
IRS1	ENSG00000169047	2	226731316	1	1	1	1	1	OMIM (non-height)	0	deleterious missense	<0.1%	-0.0722	0.0148	-0.577	0.118	1.09e-06	0.00214	822538	3526	2	1.46e-34	1.36e-27	2.66e-13	3.64e-35	3.73e-27	1	1	1	1	burden	3.64e-35
IRS1	ENSG00000169047	2	226731316	1	1	1	1	1	OMIM (non-height)	0	deleterious missense	<0.5%	-0.0548	0.0097	-0.438	0.0775	1.6e-08	0.00505	817731	8322	13	1.46e-34	1.36e-27	2.66e-13	3.64e-35	3.73e-27	1	1	1	1	burden	3.64e-35
IRS1	ENSG00000169047	2	226731316	1	1	1	1	1	OMIM (non-height)	0	deleterious missense	<1%	-0.0548	0.0097	-0.438	0.0775	1.6e-08	0.00505	817731	8322	13	1.46e-34	1.36e-27	2.66e-13	3.64e-35	3.73e-27	1	1	1	1	burden	3.64e-35
IRS1	ENSG00000169047	2	226731316	1	1	1	1	1	OMIM (non-height)	0	deleterious missense	singleton	-0.0513	0.0701	-0.41	0.56	0.464	9.5e-05	825909	157	0	1.46e-34	1.36e-27	2.66e-13	3.64e-35	3.73e-27	1	1	1	1	burden	3.64e-35
IRS1	ENSG00000169047	2	226731316	1	1	1	1	1	OMIM (non-height)	0	pLoF	<0.01%	-0.618	0.0737	-4.94	0.589	5.19e-17	8.59e-05	825924	142	0	1.46e-34	1.36e-27	2.66e-13	3.64e-35	3.73e-27	1	1	1	1	burden	3.64e-35
IRS1	ENSG00000169047	2	226731316	1	1	1	1	1	OMIM (non-height)	0	pLoF	<0.1%	-0.654	0.0593	-5.23	0.474	3.2e-28	0.000133	825847	219	0	1.46e-34	1.36e-27	2.66e-13	3.64e-35	3.73e-27	1	1	1	1	burden	3.64e-35
IRS1	ENSG00000169047	2	226731316	1	1	1	1	1	OMIM (non-height)	0	pLoF	<0.5%	-0.654	0.0593	-5.23	0.474	3.2e-28	0.000133	825847	219	0	1.46e-34	1.36e-27	2.66e-13	3.64e-35	3.73e-27	1	1	1	1	burden	3.64e-35
IRS1	ENSG00000169047	2	226731316	1	1	1	1	1	OMIM (non-height)	0	pLoF	<1%	-0.654	0.0593	-5.23	0.474	3.2e-28	0.000133	825847	219	0	1.46e-34	1.36e-27	2.66e-13	3.64e-35	3.73e-27	1	1	1	1	burden	3.64e-35
IRS1	ENSG00000169047	2	226731316	1	1	1	1	1	OMIM (non-height)	0	pLoF	singleton	-0.666	0.134	-5.33	1.07	6.5e-07	2.6e-05	826023	43	0	1.46e-34	1.36e-27	2.66e-13	3.64e-35	3.73e-27	1	1	1	1	burden	3.64e-35
IRS1	ENSG00000169047	2	226731316	1	1	1	1	1	OMIM (non-height)	0	pLoF + missense	<0.01%	-0.0529	0.01	-0.423	0.0803	1.35e-07	0.00467	818362	7698	6	1.46e-34	1.36e-27	2.66e-13	3.64e-35	3.73e-27	1	1	1	1	burden	3.64e-35
IRS1	ENSG00000169047	2	226731316	1	1	1	1	1	OMIM (non-height)	0	pLoF + missense	<0.1%	-0.0396	0.00692	-0.317	0.0554	1.06e-08	0.00992	809704	16339	23	1.46e-34	1.36e-27	2.66e-13	3.64e-35	3.73e-27	1	1	1	1	burden	3.64e-35
IRS1	ENSG00000169047	2	226731316	1	1	1	1	1	OMIM (non-height)	0	pLoF + missense	<0.5%	-0.0363	0.00583	-0.29	0.0466	4.72e-10	0.0141	802730	23300	36	1.46e-34	1.36e-27	2.66e-13	3.64e-35	3.73e-27	1	1	1	1	burden	3.64e-35
IRS1	ENSG00000169047	2	226731316	1	1	1	1	1	OMIM (non-height)	0	pLoF + missense	<1%	-0.0374	0.00553	-0.299	0.0442	1.48e-11	0.0158	800038	25985	43	1.46e-34	1.36e-27	2.66e-13	3.64e-35	3.73e-27	1	1	1	1	burden	3.64e-35
IRS1	ENSG00000169047	2	226731316	1	1	1	1	1	OMIM (non-height)	0	pLoF + missense	singleton	-0.114	0.0386	-0.911	0.308	0.00311	0.000314	825547	519	0	1.46e-34	1.36e-27	2.66e-13	3.64e-35	3.73e-27	1	1	1	1	burden	3.64e-35
IRS1	ENSG00000169047	2	226731316	1	1	1	1	1	OMIM (non-height)	0	pLoF + possibly deleterious missense	<0.01%	-0.0726	0.0114	-0.58	0.0909	1.72e-10	0.00363	820066	5995	5	1.46e-34	1.36e-27	2.66e-13	3.64e-35	3.73e-27	1	1	1	1	burden	3.64e-35
IRS1	ENSG00000169047	2	226731316	1	1	1	1	1	OMIM (non-height)	0	pLoF + possibly deleterious missense	<0.1%	-0.0592	0.00824	-0.473	0.0659	6.91e-13	0.00695	814605	11441	20	1.46e-34	1.36e-27	2.66e-13	3.64e-35	3.73e-27	1	1	1	1	burden	3.64e-35
IRS1	ENSG00000169047	2	226731316	1	1	1	1	1	OMIM (non-height)	0	pLoF + possibly deleterious missense	<0.5%	-0.0486	0.00664	-0.389	0.0531	2.53e-13	0.0108	808229	17804	33	1.46e-34	1.36e-27	2.66e-13	3.64e-35	3.73e-27	1	1	1	1	burden	3.64e-35
IRS1	ENSG00000169047	2	226731316	1	1	1	1	1	OMIM (non-height)	0	pLoF + possibly deleterious missense	<1%	-0.0485	0.00621	-0.388	0.0496	5.68e-15	0.0125	805522	20504	40	1.46e-34	1.36e-27	2.66e-13	3.64e-35	3.73e-27	1	1	1	1	burden	3.64e-35
IRS1	ENSG00000169047	2	226731316	1	1	1	1	1	OMIM (non-height)	0	pLoF + possibly deleterious missense	singleton	-0.145	0.0432	-1.16	0.345	0.000807	0.000251	825652	414	0	1.46e-34	1.36e-27	2.66e-13	3.64e-35	3.73e-27	1	1	1	1	burden	3.64e-35
IRS1	ENSG00000169047	2	226731316	1	1	1	1	1	OMIM (non-height)	0	pLoF + deleterious missense	<0.01%	-0.112	0.0195	-0.893	0.156	1.11e-08	0.00123	824042	2024	0	1.46e-34	1.36e-27	2.66e-13	3.64e-35	3.73e-27	1	1	1	1	burden	3.64e-35
IRS1	ENSG00000169047	2	226731316	1	1	1	1	1	OMIM (non-height)	0	pLoF + deleterious missense	<0.1%	-0.106	0.0144	-0.849	0.115	1.45e-13	0.00227	822321	3743	2	1.46e-34	1.36e-27	2.66e-13	3.64e-35	3.73e-27	1	1	1	1	burden	3.64e-35
IRS1	ENSG00000169047	2	226731316	1	1	1	1	1	OMIM (non-height)	0	pLoF + deleterious missense	<0.5%	-0.0701	0.00958	-0.56	0.0766	2.46e-13	0.00518	817515	8538	13	1.46e-34	1.36e-27	2.66e-13	3.64e-35	3.73e-27	1	1	1	1	burden	3.64e-35
IRS1	ENSG00000169047	2	226731316	1	1	1	1	1	OMIM (non-height)	0	pLoF + deleterious missense	<1%	-0.0701	0.00958	-0.56	0.0766	2.46e-13	0.00518	817515	8538	13	1.46e-34	1.36e-27	2.66e-13	3.64e-35	3.73e-27	1	1	1	1	burden	3.64e-35
IRS1	ENSG00000169047	2	226731316	1	1	1	1	1	OMIM (non-height)	0	pLoF + deleterious missense	singleton	-0.184	0.0621	-1.47	0.496	0.00312	0.000121	825866	200	0	1.46e-34	1.36e-27	2.66e-13	3.64e-35	3.73e-27	1	1	1	1	burden	3.64e-35
SNED1	ENSG00000162804	2	240998617	1	1	1	1	0	not OMIM	0	all missense	<0.01%	0.0342	0.00977	0.274	0.0781	0.00046	0.00493	817924	8137	5	5.35e-12	6.49e-12	4.91e-06	7.47e-12	2.18e-12	1	0	1	1	burden	2.18e-12
SNED1	ENSG00000162804	2	240998617	1	1	1	1	0	not OMIM	0	all missense	<0.1%	0.0155	0.00625	0.124	0.05	0.0134	0.0122	805863	20183	20	5.35e-12	6.49e-12	4.91e-06	7.47e-12	2.18e-12	1	0	1	1	burden	2.18e-12
SNED1	ENSG00000162804	2	240998617	1	1	1	1	0	not OMIM	0	all missense	<0.5%	0.0178	0.00523	0.143	0.0418	0.000646	0.0177	796788	29247	31	5.35e-12	6.49e-12	4.91e-06	7.47e-12	2.18e-12	1	0	1	1	burden	2.18e-12
SNED1	ENSG00000162804	2	240998617	1	1	1	1	0	not OMIM	0	all missense	<1%	0.0246	0.00461	0.196	0.0369	9.78e-08	0.0231	787935	38078	53	5.35e-12	6.49e-12	4.91e-06	7.47e-12	2.18e-12	1	0	1	1	burden	2.18e-12
SNED1	ENSG00000162804	2	240998617	1	1	1	1	0	not OMIM	0	all missense	singleton	0.0288	0.0406	0.23	0.325	0.479	0.000283	825598	468	0	5.35e-12	6.49e-12	4.91e-06	7.47e-12	2.18e-12	1	0	1	1	burden	2.18e-12
SNED1	ENSG00000162804	2	240998617	1	1	1	1	0	not OMIM	0	possibly deleterious missense	<0.01%	0.0504	0.0115	0.403	0.0923	1.29e-05	0.00352	820251	5812	3	5.35e-12	6.49e-12	4.91e-06	7.47e-12	2.18e-12	1	0	1	1	burden	2.18e-12
SNED1	ENSG00000162804	2	240998617	1	1	1	1	0	not OMIM	0	possibly deleterious missense	<0.1%	0.0321	0.00798	0.256	0.0638	5.94e-05	0.00742	813810	12245	11	5.35e-12	6.49e-12	4.91e-06	7.47e-12	2.18e-12	1	0	1	1	burden	2.18e-12
SNED1	ENSG00000162804	2	240998617	1	1	1	1	0	not OMIM	0	possibly deleterious missense	<0.5%	0.0358	0.00652	0.287	0.0521	3.83e-08	0.0113	807442	18607	17	5.35e-12	6.49e-12	4.91e-06	7.47e-12	2.18e-12	1	0	1	1	burden	2.18e-12
SNED1	ENSG00000162804	2	240998617	1	1	1	1	0	not OMIM	0	possibly deleterious missense	<1%	0.0394	0.00539	0.315	0.0431	2.85e-13	0.0167	798514	27513	39	5.35e-12	6.49e-12	4.91e-06	7.47e-12	2.18e-12	1	0	1	1	burden	2.18e-12
SNED1	ENSG00000162804	2	240998617	1	1	1	1	0	not OMIM	0	possibly deleterious missense	singleton	0.046	0.0451	0.368	0.361	0.308	0.000229	825687	379	0	5.35e-12	6.49e-12	4.91e-06	7.47e-12	2.18e-12	1	0	1	1	burden	2.18e-12
SNED1	ENSG00000162804	2	240998617	1	1	1	1	0	not OMIM	0	deleterious missense	<0.01%	0.0758	0.0218	0.606	0.174	0.000499	0.000982	824446	1617	3	5.35e-12	6.49e-12	4.91e-06	7.47e-12	2.18e-12	1	0	1	1	burden	2.18e-12
SNED1	ENSG00000162804	2	240998617	1	1	1	1	0	not OMIM	0	deleterious missense	<0.1%	0.0636	0.0197	0.508	0.158	0.00125	0.0012	824087	1975	4	5.35e-12	6.49e-12	4.91e-06	7.47e-12	2.18e-12	1	0	1	1	burden	2.18e-12
SNED1	ENSG00000162804	2	240998617	1	1	1	1	0	not OMIM	0	deleterious missense	<0.5%	0.0515	0.0128	0.412	0.102	5.82e-05	0.00288	821318	4742	6	5.35e-12	6.49e-12	4.91e-06	7.47e-12	2.18e-12	1	0	1	1	burden	2.18e-12
SNED1	ENSG00000162804	2	240998617	1	1	1	1	0	not OMIM	0	deleterious missense	<1%	0.0462	0.0125	0.369	0.1	0.000226	0.00301	821097	4962	7	5.35e-12	6.49e-12	4.91e-06	7.47e-12	2.18e-12	1	0	1	1	burden	2.18e-12
SNED1	ENSG00000162804	2	240998617	1	1	1	1	0	not OMIM	0	deleterious missense	singleton	0.118	0.0822	0.946	0.657	0.15	6.9e-05	825952	114	0	5.35e-12	6.49e-12	4.91e-06	7.47e-12	2.18e-12	1	0	1	1	burden	2.18e-12
SNED1	ENSG00000162804	2	240998617	1	1	1	1	0	not OMIM	0	pLoF	<0.01%	0.0478	0.05	0.382	0.399	0.339	0.000187	825757	309	0	5.35e-12	6.49e-12	4.91e-06	7.47e-12	2.18e-12	1	0	1	1	burden	2.18e-12
SNED1	ENSG00000162804	2	240998617	1	1	1	1	0	not OMIM	0	pLoF	<0.1%	0.0658	0.0457	0.526	0.365	0.149	0.000224	825696	370	0	5.35e-12	6.49e-12	4.91e-06	7.47e-12	2.18e-12	1	0	1	1	burden	2.18e-12
SNED1	ENSG00000162804	2	240998617	1	1	1	1	0	not OMIM	0	pLoF	<0.5%	0.0658	0.0457	0.526	0.365	0.149	0.000224	825696	370	0	5.35e-12	6.49e-12	4.91e-06	7.47e-12	2.18e-12	1	0	1	1	burden	2.18e-12
SNED1	ENSG00000162804	2	240998617	1	1	1	1	0	not OMIM	0	pLoF	<1%	0.0658	0.0457	0.526	0.365	0.149	0.000224	825696	370	0	5.35e-12	6.49e-12	4.91e-06	7.47e-12	2.18e-12	1	0	1	1	burden	2.18e-12
SNED1	ENSG00000162804	2	240998617	1	1	1	1	0	not OMIM	0	pLoF	singleton	0.253	0.118	2.02	0.947	0.0326	3.33e-05	826011	55	0	5.35e-12	6.49e-12	4.91e-06	7.47e-12	2.18e-12	1	0	1	1	burden	2.18e-12
SNED1	ENSG00000162804	2	240998617	1	1	1	1	0	not OMIM	0	pLoF + missense	<0.01%	0.0349	0.0096	0.279	0.0768	0.000281	0.00511	817625	8436	5	5.35e-12	6.49e-12	4.91e-06	7.47e-12	2.18e-12	1	0	1	1	burden	2.18e-12
SNED1	ENSG00000162804	2	240998617	1	1	1	1	0	not OMIM	0	pLoF + missense	<0.1%	0.0166	0.0062	0.133	0.0496	0.00743	0.0125	805509	20537	20	5.35e-12	6.49e-12	4.91e-06	7.47e-12	2.18e-12	1	0	1	1	burden	2.18e-12
SNED1	ENSG00000162804	2	240998617	1	1	1	1	0	not OMIM	0	pLoF + missense	<0.5%	0.0187	0.0052	0.149	0.0416	0.000334	0.018	796438	29597	31	5.35e-12	6.49e-12	4.91e-06	7.47e-12	2.18e-12	1	0	1	1	burden	2.18e-12
SNED1	ENSG00000162804	2	240998617	1	1	1	1	0	not OMIM	0	pLoF + missense	<1%	0.0252	0.00459	0.202	0.0367	3.95e-08	0.0233	787587	38426	53	5.35e-12	6.49e-12	4.91e-06	7.47e-12	2.18e-12	1	0	1	1	burden	2.18e-12
SNED1	ENSG00000162804	2	240998617	1	1	1	1	0	not OMIM	0	pLoF + missense	singleton	0.0501	0.0385	0.4	0.308	0.193	0.000315	825545	521	0	5.35e-12	6.49e-12	4.91e-06	7.47e-12	2.18e-12	1	0	1	1	burden	2.18e-12
SNED1	ENSG00000162804	2	240998617	1	1	1	1	0	not OMIM	0	pLoF + possibly deleterious missense	<0.01%	0.0502	0.0113	0.401	0.09	8.27e-06	0.0037	819948	6115	3	5.35e-12	6.49e-12	4.91e-06	7.47e-12	2.18e-12	1	0	1	1	burden	2.18e-12
SNED1	ENSG00000162804	2	240998617	1	1	1	1	0	not OMIM	0	pLoF + possibly deleterious missense	<0.1%	0.0334	0.00787	0.267	0.0629	2.22e-05	0.00764	813450	12605	11	5.35e-12	6.49e-12	4.91e-06	7.47e-12	2.18e-12	1	0	1	1	burden	2.18e-12
SNED1	ENSG00000162804	2	240998617	1	1	1	1	0	not OMIM	0	pLoF + possibly deleterious missense	<0.5%	0.0367	0.00646	0.294	0.0516	1.29e-08	0.0115	807086	18963	17	5.35e-12	6.49e-12	4.91e-06	7.47e-12	2.18e-12	1	0	1	1	burden	2.18e-12
SNED1	ENSG00000162804	2	240998617	1	1	1	1	0	not OMIM	0	pLoF + possibly deleterious missense	<1%	0.04	0.00536	0.32	0.0428	7.96e-14	0.0169	798160	27867	39	5.35e-12	6.49e-12	4.91e-06	7.47e-12	2.18e-12	1	0	1	1	burden	2.18e-12
SNED1	ENSG00000162804	2	240998617	1	1	1	1	0	not OMIM	0	pLoF + possibly deleterious missense	singleton	0.0696	0.0423	0.556	0.338	0.0995	0.000261	825634	432	0	5.35e-12	6.49e-12	4.91e-06	7.47e-12	2.18e-12	1	0	1	1	burden	2.18e-12
SNED1	ENSG00000162804	2	240998617	1	1	1	1	0	not OMIM	0	pLoF + deleterious missense	<0.01%	0.0718	0.02	0.574	0.16	0.000325	0.00117	824139	1924	3	5.35e-12	6.49e-12	4.91e-06	7.47e-12	2.18e-12	1	0	1	1	burden	2.18e-12
SNED1	ENSG00000162804	2	240998617	1	1	1	1	0	not OMIM	0	pLoF + deleterious missense	<0.1%	0.0643	0.0181	0.514	0.145	0.000381	0.00142	823719	2343	4	5.35e-12	6.49e-12	4.91e-06	7.47e-12	2.18e-12	1	0	1	1	burden	2.18e-12
SNED1	ENSG00000162804	2	240998617	1	1	1	1	0	not OMIM	0	pLoF + deleterious missense	<0.5%	0.0532	0.0124	0.425	0.0988	1.66e-05	0.0031	820953	5107	6	5.35e-12	6.49e-12	4.91e-06	7.47e-12	2.18e-12	1	0	1	1	burden	2.18e-12
SNED1	ENSG00000162804	2	240998617	1	1	1	1	0	not OMIM	0	pLoF + deleterious missense	<1%	0.0482	0.0121	0.385	0.0967	6.78e-05	0.00323	820733	5326	7	5.35e-12	6.49e-12	4.91e-06	7.47e-12	2.18e-12	1	0	1	1	burden	2.18e-12
SNED1	ENSG00000162804	2	240998617	1	1	1	1	0	not OMIM	0	pLoF + deleterious missense	singleton	0.166	0.0677	1.32	0.542	0.0146	0.000102	825898	168	0	5.35e-12	6.49e-12	4.91e-06	7.47e-12	2.18e-12	1	0	1	1	burden	2.18e-12
KAT2B	ENSG00000114166	3	20040445	0	NA	1	1	0	not OMIM	1	all missense	<0.01%	-0.027	0.0166	-0.216	0.133	0.104	0.0017	823261	2801	4	3.42e-10	1.41e-10	2.19e-10	0.0341	0.00342	1	1	0	0	SKATO	1.41e-10
KAT2B	ENSG00000114166	3	20040445	0	NA	1	1	0	not OMIM	1	all missense	<0.1%	-0.00414	0.00961	-0.0331	0.0768	0.666	0.00514	817590	8468	8	3.42e-10	1.41e-10	2.19e-10	0.0341	0.00342	1	1	0	0	SKATO	1.41e-10
KAT2B	ENSG00000114166	3	20040445	0	NA	1	1	0	not OMIM	1	all missense	<0.5%	0.0209	0.00623	0.167	0.0498	0.000794	0.0124	805646	20377	43	3.42e-10	1.41e-10	2.19e-10	0.0341	0.00342	1	1	0	0	SKATO	1.41e-10
KAT2B	ENSG00000114166	3	20040445	0	NA	1	1	0	not OMIM	1	all missense	<1%	0.0209	0.00621	0.167	0.0496	0.000748	0.0125	805520	20503	43	3.42e-10	1.41e-10	2.19e-10	0.0341	0.00342	1	1	0	0	SKATO	1.41e-10
KAT2B	ENSG00000114166	3	20040445	0	NA	1	1	0	not OMIM	1	all missense	singleton	-0.079	0.0531	-0.632	0.425	0.137	0.000166	825791	275	0	3.42e-10	1.41e-10	2.19e-10	0.0341	0.00342	1	1	0	0	SKATO	1.41e-10
KAT2B	ENSG00000114166	3	20040445	0	NA	1	1	0	not OMIM	1	possibly deleterious missense	<0.01%	-0.0318	0.0177	-0.255	0.141	0.072	0.0015	823590	2473	3	3.42e-10	1.41e-10	2.19e-10	0.0341	0.00342	1	1	0	0	SKATO	1.41e-10
KAT2B	ENSG00000114166	3	20040445	0	NA	1	1	0	not OMIM	1	possibly deleterious missense	<0.1%	-0.00822	0.0103	-0.0657	0.082	0.423	0.0045	818637	7424	5	3.42e-10	1.41e-10	2.19e-10	0.0341	0.00342	1	1	0	0	SKATO	1.41e-10
KAT2B	ENSG00000114166	3	20040445	0	NA	1	1	0	not OMIM	1	possibly deleterious missense	<0.5%	0.0216	0.00645	0.172	0.0515	0.000821	0.0115	807028	18998	40	3.42e-10	1.41e-10	2.19e-10	0.0341	0.00342	1	1	0	0	SKATO	1.41e-10
KAT2B	ENSG00000114166	3	20040445	0	NA	1	1	0	not OMIM	1	possibly deleterious missense	<1%	0.0216	0.00643	0.172	0.0514	0.000799	0.0116	806960	19066	40	3.42e-10	1.41e-10	2.19e-10	0.0341	0.00342	1	1	0	0	SKATO	1.41e-10
KAT2B	ENSG00000114166	3	20040445	0	NA	1	1	0	not OMIM	1	possibly deleterious missense	singleton	-0.0803	0.056	-0.642	0.447	0.151	0.00015	825818	248	0	3.42e-10	1.41e-10	2.19e-10	0.0341	0.00342	1	1	0	0	SKATO	1.41e-10
KAT2B	ENSG00000114166	3	20040445	0	NA	1	1	0	not OMIM	1	deleterious missense	<0.01%	-0.0587	0.0301	-0.469	0.24	0.051	0.000518	825213	851	2	3.42e-10	1.41e-10	2.19e-10	0.0341	0.00342	1	1	0	0	SKATO	1.41e-10
KAT2B	ENSG00000114166	3	20040445	0	NA	1	1	0	not OMIM	1	deleterious missense	<0.1%	-0.0413	0.0219	-0.33	0.175	0.0595	0.000978	824452	1612	2	3.42e-10	1.41e-10	2.19e-10	0.0341	0.00342	1	1	0	0	SKATO	1.41e-10
KAT2B	ENSG00000114166	3	20040445	0	NA	1	1	0	not OMIM	1	deleterious missense	<0.5%	-0.0413	0.0219	-0.33	0.175	0.0595	0.000978	824452	1612	2	3.42e-10	1.41e-10	2.19e-10	0.0341	0.00342	1	1	0	0	SKATO	1.41e-10
KAT2B	ENSG00000114166	3	20040445	0	NA	1	1	0	not OMIM	1	deleterious missense	<1%	-0.0387	0.0215	-0.309	0.172	0.0716	0.00102	824384	1680	2	3.42e-10	1.41e-10	2.19e-10	0.0341	0.00342	1	1	0	0	SKATO	1.41e-10
KAT2B	ENSG00000114166	3	20040445	0	NA	1	1	0	not OMIM	1	deleterious missense	singleton	-0.117	0.0929	-0.936	0.742	0.207	5.45e-05	825976	90	0	3.42e-10	1.41e-10	2.19e-10	0.0341	0.00342	1	1	0	0	SKATO	1.41e-10
KAT2B	ENSG00000114166	3	20040445	0	NA	1	1	0	not OMIM	1	pLoF	<0.01%	-0.00928	0.0633	-0.0742	0.506	0.883	0.000117	825872	194	0	3.42e-10	1.41e-10	2.19e-10	0.0341	0.00342	1	1	0	0	SKATO	1.41e-10
KAT2B	ENSG00000114166	3	20040445	0	NA	1	1	0	not OMIM	1	pLoF	<0.1%	-0.0104	0.0631	-0.0834	0.504	0.869	0.000118	825871	195	0	3.42e-10	1.41e-10	2.19e-10	0.0341	0.00342	1	1	0	0	SKATO	1.41e-10
KAT2B	ENSG00000114166	3	20040445	0	NA	1	1	0	not OMIM	1	pLoF	<0.5%	-0.0104	0.0631	-0.0834	0.504	0.869	0.000118	825871	195	0	3.42e-10	1.41e-10	2.19e-10	0.0341	0.00342	1	1	0	0	SKATO	1.41e-10
KAT2B	ENSG00000114166	3	20040445	0	NA	1	1	0	not OMIM	1	pLoF	<1%	-0.0104	0.0631	-0.0834	0.504	0.869	0.000118	825871	195	0	3.42e-10	1.41e-10	2.19e-10	0.0341	0.00342	1	1	0	0	SKATO	1.41e-10
KAT2B	ENSG00000114166	3	20040445	0	NA	1	1	0	not OMIM	1	pLoF	singleton	-0.137	0.131	-1.09	1.05	0.298	2.72e-05	826021	45	0	3.42e-10	1.41e-10	2.19e-10	0.0341	0.00342	1	1	0	0	SKATO	1.41e-10
KAT2B	ENSG00000114166	3	20040445	0	NA	1	1	0	not OMIM	1	pLoF + missense	<0.01%	-0.0249	0.0161	-0.199	0.129	0.122	0.00181	823077	2985	4	3.42e-10	1.41e-10	2.19e-10	0.0341	0.00342	1	1	0	0	SKATO	1.41e-10
KAT2B	ENSG00000114166	3	20040445	0	NA	1	1	0	not OMIM	1	pLoF + missense	<0.1%	-0.00391	0.0095	-0.0313	0.076	0.681	0.00525	817405	8653	8	3.42e-10	1.41e-10	2.19e-10	0.0341	0.00342	1	1	0	0	SKATO	1.41e-10
KAT2B	ENSG00000114166	3	20040445	0	NA	1	1	0	not OMIM	1	pLoF + missense	<0.5%	0.0208	0.0062	0.166	0.0496	0.000807	0.0125	805461	20562	43	3.42e-10	1.41e-10	2.19e-10	0.0341	0.00342	1	1	0	0	SKATO	1.41e-10
KAT2B	ENSG00000114166	3	20040445	0	NA	1	1	0	not OMIM	1	pLoF + missense	<1%	0.0208	0.00618	0.166	0.0494	0.000761	0.0126	805335	20688	43	3.42e-10	1.41e-10	2.19e-10	0.0341	0.00342	1	1	0	0	SKATO	1.41e-10
KAT2B	ENSG00000114166	3	20040445	0	NA	1	1	0	not OMIM	1	pLoF + missense	singleton	-0.0871	0.0493	-0.697	0.394	0.0769	0.000194	825746	320	0	3.42e-10	1.41e-10	2.19e-10	0.0341	0.00342	1	1	0	0	SKATO	1.41e-10
KAT2B	ENSG00000114166	3	20040445	0	NA	1	1	0	not OMIM	1	pLoF + possibly deleterious missense	<0.01%	-0.0291	0.0171	-0.233	0.137	0.0884	0.00161	823406	2657	3	3.42e-10	1.41e-10	2.19e-10	0.0341	0.00342	1	1	0	0	SKATO	1.41e-10
KAT2B	ENSG00000114166	3	20040445	0	NA	1	1	0	not OMIM	1	pLoF + possibly deleterious missense	<0.1%	-0.00786	0.0101	-0.0628	0.081	0.438	0.00461	818452	7609	5	3.42e-10	1.41e-10	2.19e-10	0.0341	0.00342	1	1	0	0	SKATO	1.41e-10
KAT2B	ENSG00000114166	3	20040445	0	NA	1	1	0	not OMIM	1	pLoF + possibly deleterious missense	<0.5%	0.0214	0.00641	0.171	0.0513	0.000837	0.0117	806843	19183	40	3.42e-10	1.41e-10	2.19e-10	0.0341	0.00342	1	1	0	0	SKATO	1.41e-10
KAT2B	ENSG00000114166	3	20040445	0	NA	1	1	0	not OMIM	1	pLoF + possibly deleterious missense	<1%	0.0214	0.0064	0.171	0.0512	0.000814	0.0117	806775	19251	40	3.42e-10	1.41e-10	2.19e-10	0.0341	0.00342	1	1	0	0	SKATO	1.41e-10
KAT2B	ENSG00000114166	3	20040445	0	NA	1	1	0	not OMIM	1	pLoF + possibly deleterious missense	singleton	-0.089	0.0515	-0.711	0.412	0.0839	0.000177	825773	293	0	3.42e-10	1.41e-10	2.19e-10	0.0341	0.00342	1	1	0	0	SKATO	1.41e-10
KAT2B	ENSG00000114166	3	20040445	0	NA	1	1	0	not OMIM	1	pLoF + deleterious missense	<0.01%	-0.0487	0.0272	-0.39	0.217	0.073	0.000634	825020	1044	2	3.42e-10	1.41e-10	2.19e-10	0.0341	0.00342	1	1	0	0	SKATO	1.41e-10
KAT2B	ENSG00000114166	3	20040445	0	NA	1	1	0	not OMIM	1	pLoF + deleterious missense	<0.1%	-0.0375	0.0207	-0.3	0.166	0.0703	0.0011	824258	1806	2	3.42e-10	1.41e-10	2.19e-10	0.0341	0.00342	1	1	0	0	SKATO	1.41e-10
KAT2B	ENSG00000114166	3	20040445	0	NA	1	1	0	not OMIM	1	pLoF + deleterious missense	<0.5%	-0.0375	0.0207	-0.3	0.166	0.0703	0.0011	824258	1806	2	3.42e-10	1.41e-10	2.19e-10	0.0341	0.00342	1	1	0	0	SKATO	1.41e-10
KAT2B	ENSG00000114166	3	20040445	0	NA	1	1	0	not OMIM	1	pLoF + deleterious missense	<1%	-0.0353	0.0203	-0.282	0.163	0.0827	0.00114	824190	1874	2	3.42e-10	1.41e-10	2.19e-10	0.0341	0.00342	1	1	0	0	SKATO	1.41e-10
KAT2B	ENSG00000114166	3	20040445	0	NA	1	1	0	not OMIM	1	pLoF + deleterious missense	singleton	-0.124	0.0758	-0.988	0.606	0.103	8.17e-05	825931	135	0	3.42e-10	1.41e-10	2.19e-10	0.0341	0.00342	1	1	0	0	SKATO	1.41e-10
PTH1R	ENSG00000160801	3	46877720	1	1	1	1	0	OMIM (height)	0	all missense	<0.01%	0.0366	0.0164	0.292	0.131	0.0258	0.00175	823178	2886	2	3.3e-15	9.09e-15	1.45e-12	1.25e-15	3.53e-15	1	1	1	1	burden	1.25e-15
PTH1R	ENSG00000160801	3	46877720	1	1	1	1	0	OMIM (height)	0	all missense	<0.1%	0.0323	0.0135	0.258	0.108	0.0165	0.0026	821769	4292	5	3.3e-15	9.09e-15	1.45e-12	1.25e-15	3.53e-15	1	1	1	1	burden	1.25e-15
PTH1R	ENSG00000160801	3	46877720	1	1	1	1	0	OMIM (height)	0	all missense	<0.5%	0.0481	0.00782	0.385	0.0625	7.57e-10	0.00783	813156	12887	23	3.3e-15	9.09e-15	1.45e-12	1.25e-15	3.53e-15	1	1	1	1	burden	1.25e-15
PTH1R	ENSG00000160801	3	46877720	1	1	1	1	0	OMIM (height)	0	all missense	<1%	0.0489	0.00763	0.391	0.061	1.42e-10	0.00824	812470	13572	24	3.3e-15	9.09e-15	1.45e-12	1.25e-15	3.53e-15	1	1	1	1	burden	1.25e-15
PTH1R	ENSG00000160801	3	46877720	1	1	1	1	0	OMIM (height)	0	all missense	singleton	0.0772	0.0618	0.617	0.494	0.212	0.000123	825863	203	0	3.3e-15	9.09e-15	1.45e-12	1.25e-15	3.53e-15	1	1	1	1	burden	1.25e-15
PTH1R	ENSG00000160801	3	46877720	1	1	1	1	0	OMIM (height)	0	possibly deleterious missense	<0.01%	0.0548	0.0185	0.438	0.148	0.00312	0.00137	823806	2259	1	3.3e-15	9.09e-15	1.45e-12	1.25e-15	3.53e-15	1	1	1	1	burden	1.25e-15
PTH1R	ENSG00000160801	3	46877720	1	1	1	1	0	OMIM (height)	0	possibly deleterious missense	<0.1%	0.0383	0.0154	0.306	0.123	0.0128	0.00199	822776	3286	4	3.3e-15	9.09e-15	1.45e-12	1.25e-15	3.53e-15	1	1	1	1	burden	1.25e-15
PTH1R	ENSG00000160801	3	46877720	1	1	1	1	0	OMIM (height)	0	possibly deleterious missense	<0.5%	0.051	0.00817	0.408	0.0653	4.05e-10	0.00718	814225	11819	22	3.3e-15	9.09e-15	1.45e-12	1.25e-15	3.53e-15	1	1	1	1	burden	1.25e-15
PTH1R	ENSG00000160801	3	46877720	1	1	1	1	0	OMIM (height)	0	possibly deleterious missense	<1%	0.0517	0.00794	0.414	0.0635	7.37e-11	0.0076	813539	12504	23	3.3e-15	9.09e-15	1.45e-12	1.25e-15	3.53e-15	1	1	1	1	burden	1.25e-15
PTH1R	ENSG00000160801	3	46877720	1	1	1	1	0	OMIM (height)	0	possibly deleterious missense	singleton	0.124	0.0676	0.989	0.54	0.0673	0.000103	825896	170	0	3.3e-15	9.09e-15	1.45e-12	1.25e-15	3.53e-15	1	1	1	1	burden	1.25e-15
PTH1R	ENSG00000160801	3	46877720	1	1	1	1	0	OMIM (height)	0	deleterious missense	<0.01%	0.13	0.0438	1.04	0.35	0.00307	0.000243	825665	400	1	3.3e-15	9.09e-15	1.45e-12	1.25e-15	3.53e-15	1	1	1	1	burden	1.25e-15
PTH1R	ENSG00000160801	3	46877720	1	1	1	1	0	OMIM (height)	0	deleterious missense	<0.1%	0.135	0.0428	1.08	0.342	0.00157	0.000255	825645	420	1	3.3e-15	9.09e-15	1.45e-12	1.25e-15	3.53e-15	1	1	1	1	burden	1.25e-15
PTH1R	ENSG00000160801	3	46877720	1	1	1	1	0	OMIM (height)	0	deleterious missense	<0.5%	0.11	0.014	0.878	0.112	4.24e-15	0.00242	822079	3978	9	3.3e-15	9.09e-15	1.45e-12	1.25e-15	3.53e-15	1	1	1	1	burden	1.25e-15
PTH1R	ENSG00000160801	3	46877720	1	1	1	1	0	OMIM (height)	0	deleterious missense	<1%	0.11	0.014	0.878	0.112	4.24e-15	0.00242	822079	3978	9	3.3e-15	9.09e-15	1.45e-12	1.25e-15	3.53e-15	1	1	1	1	burden	1.25e-15
PTH1R	ENSG00000160801	3	46877720	1	1	1	1	0	OMIM (height)	0	deleterious missense	singleton	0.106	0.151	0.844	1.21	0.485	2.06e-05	826032	34	0	3.3e-15	9.09e-15	1.45e-12	1.25e-15	3.53e-15	1	1	1	1	burden	1.25e-15
PTH1R	ENSG00000160801	3	46877720	1	1	1	1	0	OMIM (height)	0	pLoF	<0.01%	0.311	0.0985	2.49	0.787	0.00157	4.84e-05	825986	80	0	3.3e-15	9.09e-15	1.45e-12	1.25e-15	3.53e-15	1	1	1	1	burden	1.25e-15
PTH1R	ENSG00000160801	3	46877720	1	1	1	1	0	OMIM (height)	0	pLoF	<0.1%	0.311	0.0985	2.49	0.787	0.00157	4.84e-05	825986	80	0	3.3e-15	9.09e-15	1.45e-12	1.25e-15	3.53e-15	1	1	1	1	burden	1.25e-15
PTH1R	ENSG00000160801	3	46877720	1	1	1	1	0	OMIM (height)	0	pLoF	<0.5%	0.311	0.0985	2.49	0.787	0.00157	4.84e-05	825986	80	0	3.3e-15	9.09e-15	1.45e-12	1.25e-15	3.53e-15	1	1	1	1	burden	1.25e-15
PTH1R	ENSG00000160801	3	46877720	1	1	1	1	0	OMIM (height)	0	pLoF	<1%	0.311	0.0985	2.49	0.787	0.00157	4.84e-05	825986	80	0	3.3e-15	9.09e-15	1.45e-12	1.25e-15	3.53e-15	1	1	1	1	burden	1.25e-15
PTH1R	ENSG00000160801	3	46877720	1	1	1	1	0	OMIM (height)	0	pLoF	singleton	0.192	0.192	1.54	1.54	0.317	1.27e-05	826045	21	0	3.3e-15	9.09e-15	1.45e-12	1.25e-15	3.53e-15	1	1	1	1	burden	1.25e-15
PTH1R	ENSG00000160801	3	46877720	1	1	1	1	0	OMIM (height)	0	pLoF + missense	<0.01%	0.044	0.0162	0.352	0.129	0.00655	0.0018	823098	2966	2	3.3e-15	9.09e-15	1.45e-12	1.25e-15	3.53e-15	1	1	1	1	burden	1.25e-15
PTH1R	ENSG00000160801	3	46877720	1	1	1	1	0	OMIM (height)	0	pLoF + missense	<0.1%	0.0374	0.0133	0.299	0.107	0.00501	0.00265	821690	4371	5	3.3e-15	9.09e-15	1.45e-12	1.25e-15	3.53e-15	1	1	1	1	burden	1.25e-15
PTH1R	ENSG00000160801	3	46877720	1	1	1	1	0	OMIM (height)	0	pLoF + missense	<0.5%	0.0498	0.0078	0.398	0.0624	1.7e-10	0.00788	813077	12966	23	3.3e-15	9.09e-15	1.45e-12	1.25e-15	3.53e-15	1	1	1	1	burden	1.25e-15
PTH1R	ENSG00000160801	3	46877720	1	1	1	1	0	OMIM (height)	0	pLoF + missense	<1%	0.0505	0.00761	0.404	0.0608	3.13e-11	0.00829	812391	13651	24	3.3e-15	9.09e-15	1.45e-12	1.25e-15	3.53e-15	1	1	1	1	burden	1.25e-15
PTH1R	ENSG00000160801	3	46877720	1	1	1	1	0	OMIM (height)	0	pLoF + missense	singleton	0.088	0.0589	0.703	0.471	0.135	0.000136	825842	224	0	3.3e-15	9.09e-15	1.45e-12	1.25e-15	3.53e-15	1	1	1	1	burden	1.25e-15
PTH1R	ENSG00000160801	3	46877720	1	1	1	1	0	OMIM (height)	0	pLoF + possibly deleterious missense	<0.01%	0.0649	0.0182	0.519	0.146	0.000364	0.00142	823720	2345	1	3.3e-15	9.09e-15	1.45e-12	1.25e-15	3.53e-15	1	1	1	1	burden	1.25e-15
PTH1R	ENSG00000160801	3	46877720	1	1	1	1	0	OMIM (height)	0	pLoF + possibly deleterious missense	<0.1%	0.0457	0.0152	0.366	0.121	0.00259	0.00205	822691	3371	4	3.3e-15	9.09e-15	1.45e-12	1.25e-15	3.53e-15	1	1	1	1	burden	1.25e-15
PTH1R	ENSG00000160801	3	46877720	1	1	1	1	0	OMIM (height)	0	pLoF + possibly deleterious missense	<0.5%	0.0531	0.00814	0.425	0.065	6.71e-11	0.00723	814140	11904	22	3.3e-15	9.09e-15	1.45e-12	1.25e-15	3.53e-15	1	1	1	1	burden	1.25e-15
PTH1R	ENSG00000160801	3	46877720	1	1	1	1	0	OMIM (height)	0	pLoF + possibly deleterious missense	<1%	0.0537	0.00792	0.429	0.0633	1.2e-11	0.00765	813454	12589	23	3.3e-15	9.09e-15	1.45e-12	1.25e-15	3.53e-15	1	1	1	1	burden	1.25e-15
PTH1R	ENSG00000160801	3	46877720	1	1	1	1	0	OMIM (height)	0	pLoF + possibly deleterious missense	singleton	0.131	0.0638	1.05	0.51	0.0395	0.000116	825875	191	0	3.3e-15	9.09e-15	1.45e-12	1.25e-15	3.53e-15	1	1	1	1	burden	1.25e-15
PTH1R	ENSG00000160801	3	46877720	1	1	1	1	0	OMIM (height)	0	pLoF + deleterious missense	<0.01%	0.16	0.0401	1.28	0.32	6.59e-05	0.000292	825585	480	1	3.3e-15	9.09e-15	1.45e-12	1.25e-15	3.53e-15	1	1	1	1	burden	1.25e-15
PTH1R	ENSG00000160801	3	46877720	1	1	1	1	0	OMIM (height)	0	pLoF + deleterious missense	<0.1%	0.163	0.0393	1.31	0.314	3.18e-05	0.000304	825565	500	1	3.3e-15	9.09e-15	1.45e-12	1.25e-15	3.53e-15	1	1	1	1	burden	1.25e-15
PTH1R	ENSG00000160801	3	46877720	1	1	1	1	0	OMIM (height)	0	pLoF + deleterious missense	<0.5%	0.114	0.0139	0.91	0.111	2.12e-16	0.00247	821999	4058	9	3.3e-15	9.09e-15	1.45e-12	1.25e-15	3.53e-15	1	1	1	1	burden	1.25e-15
PTH1R	ENSG00000160801	3	46877720	1	1	1	1	0	OMIM (height)	0	pLoF + deleterious missense	<1%	0.114	0.0139	0.91	0.111	2.12e-16	0.00247	821999	4058	9	3.3e-15	9.09e-15	1.45e-12	1.25e-15	3.53e-15	1	1	1	1	burden	1.25e-15
PTH1R	ENSG00000160801	3	46877720	1	1	1	1	0	OMIM (height)	0	pLoF + deleterious missense	singleton	0.139	0.119	1.11	0.95	0.243	3.33e-05	826011	55	0	3.3e-15	9.09e-15	1.45e-12	1.25e-15	3.53e-15	1	1	1	1	burden	1.25e-15
WDR6	ENSG00000178252	3	49007061	0	2	0	2	1	not OMIM	0	all missense	<0.01%	-0.0502	0.0105	-0.401	0.0841	1.86e-06	0.00428	819005	7055	6	7.01e-21	1.86e-15	7.79e-06	1.75e-21	7.6e-16	1	0	1	1	burden	1.75e-21
WDR6	ENSG00000178252	3	49007061	0	2	0	2	1	not OMIM	0	all missense	<0.1%	-0.0543	0.00761	-0.434	0.0609	1e-12	0.00825	812451	13603	12	7.01e-21	1.86e-15	7.79e-06	1.75e-21	7.6e-16	1	0	1	1	burden	1.75e-21
WDR6	ENSG00000178252	3	49007061	0	2	0	2	1	not OMIM	0	all missense	<0.5%	-0.0439	0.00656	-0.351	0.0524	2.1e-11	0.0112	807598	18447	21	7.01e-21	1.86e-15	7.79e-06	1.75e-21	7.6e-16	1	0	1	1	burden	1.75e-21
WDR6	ENSG00000178252	3	49007061	0	2	0	2	1	not OMIM	0	all missense	<1%	-0.0412	0.00548	-0.33	0.0438	5.61e-14	0.0164	799067	26956	43	7.01e-21	1.86e-15	7.79e-06	1.75e-21	7.6e-16	1	0	1	1	burden	1.75e-21
WDR6	ENSG00000178252	3	49007061	0	2	0	2	1	not OMIM	0	all missense	singleton	-0.0335	0.045	-0.268	0.36	0.457	0.000232	825683	383	0	7.01e-21	1.86e-15	7.79e-06	1.75e-21	7.6e-16	1	0	1	1	burden	1.75e-21
WDR6	ENSG00000178252	3	49007061	0	2	0	2	1	not OMIM	0	possibly deleterious missense	<0.01%	-0.0555	0.0122	-0.444	0.0973	5.1e-06	0.00319	820804	5259	3	7.01e-21	1.86e-15	7.79e-06	1.75e-21	7.6e-16	1	0	1	1	burden	1.75e-21
WDR6	ENSG00000178252	3	49007061	0	2	0	2	1	not OMIM	0	possibly deleterious missense	<0.1%	-0.062	0.00891	-0.496	0.0713	3.38e-12	0.00598	816187	9872	7	7.01e-21	1.86e-15	7.79e-06	1.75e-21	7.6e-16	1	0	1	1	burden	1.75e-21
WDR6	ENSG00000178252	3	49007061	0	2	0	2	1	not OMIM	0	possibly deleterious missense	<0.5%	-0.0513	0.00798	-0.41	0.0638	1.23e-10	0.00749	813697	12356	13	7.01e-21	1.86e-15	7.79e-06	1.75e-21	7.6e-16	1	0	1	1	burden	1.75e-21
WDR6	ENSG00000178252	3	49007061	0	2	0	2	1	not OMIM	0	possibly deleterious missense	<1%	-0.046	0.00629	-0.368	0.0503	2.58e-13	0.0124	805642	20391	33	7.01e-21	1.86e-15	7.79e-06	1.75e-21	7.6e-16	1	0	1	1	burden	1.75e-21
WDR6	ENSG00000178252	3	49007061	0	2	0	2	1	not OMIM	0	possibly deleterious missense	singleton	-0.0191	0.0514	-0.153	0.411	0.71	0.000178	825772	294	0	7.01e-21	1.86e-15	7.79e-06	1.75e-21	7.6e-16	1	0	1	1	burden	1.75e-21
WDR6	ENSG00000178252	3	49007061	0	2	0	2	1	not OMIM	0	deleterious missense	<0.01%	-0.0324	0.0469	-0.259	0.375	0.489	0.000214	825713	353	0	7.01e-21	1.86e-15	7.79e-06	1.75e-21	7.6e-16	1	0	1	1	burden	1.75e-21
WDR6	ENSG00000178252	3	49007061	0	2	0	2	1	not OMIM	0	deleterious missense	<0.1%	-0.0726	0.0317	-0.581	0.253	0.0217	0.000469	825292	773	1	7.01e-21	1.86e-15	7.79e-06	1.75e-21	7.6e-16	1	0	1	1	burden	1.75e-21
WDR6	ENSG00000178252	3	49007061	0	2	0	2	1	not OMIM	0	deleterious missense	<0.5%	-0.072	0.0284	-0.576	0.227	0.0112	0.000579	825115	946	5	7.01e-21	1.86e-15	7.79e-06	1.75e-21	7.6e-16	1	0	1	1	burden	1.75e-21
WDR6	ENSG00000178252	3	49007061	0	2	0	2	1	not OMIM	0	deleterious missense	<1%	-0.072	0.0284	-0.576	0.227	0.0112	0.000579	825115	946	5	7.01e-21	1.86e-15	7.79e-06	1.75e-21	7.6e-16	1	0	1	1	burden	1.75e-21
WDR6	ENSG00000178252	3	49007061	0	2	0	2	1	not OMIM	0	deleterious missense	singleton	-0.0743	0.156	-0.594	1.24	0.633	1.94e-05	826034	32	0	7.01e-21	1.86e-15	7.79e-06	1.75e-21	7.6e-16	1	0	1	1	burden	1.75e-21
WDR6	ENSG00000178252	3	49007061	0	2	0	2	1	not OMIM	0	pLoF	<0.01%	-0.277	0.0413	-2.22	0.33	1.92e-11	0.000275	825611	455	0	7.01e-21	1.86e-15	7.79e-06	1.75e-21	7.6e-16	1	0	1	1	burden	1.75e-21
WDR6	ENSG00000178252	3	49007061	0	2	0	2	1	not OMIM	0	pLoF	<0.1%	-0.256	0.0385	-2.05	0.307	2.86e-11	0.000318	825541	525	0	7.01e-21	1.86e-15	7.79e-06	1.75e-21	7.6e-16	1	0	1	1	burden	1.75e-21
WDR6	ENSG00000178252	3	49007061	0	2	0	2	1	not OMIM	0	pLoF	<0.5%	-0.256	0.0385	-2.05	0.307	2.86e-11	0.000318	825541	525	0	7.01e-21	1.86e-15	7.79e-06	1.75e-21	7.6e-16	1	0	1	1	burden	1.75e-21
WDR6	ENSG00000178252	3	49007061	0	2	0	2	1	not OMIM	0	pLoF	<1%	-0.256	0.0385	-2.05	0.307	2.86e-11	0.000318	825541	525	0	7.01e-21	1.86e-15	7.79e-06	1.75e-21	7.6e-16	1	0	1	1	burden	1.75e-21
WDR6	ENSG00000178252	3	49007061	0	2	0	2	1	not OMIM	0	pLoF	singleton	-0.246	0.118	-1.97	0.941	0.0363	3.39e-05	826010	56	0	7.01e-21	1.86e-15	7.79e-06	1.75e-21	7.6e-16	1	0	1	1	burden	1.75e-21
WDR6	ENSG00000178252	3	49007061	0	2	0	2	1	not OMIM	0	pLoF + missense	<0.01%	-0.0646	0.0102	-0.517	0.0816	2.42e-10	0.00455	818556	7504	6	7.01e-21	1.86e-15	7.79e-06	1.75e-21	7.6e-16	1	0	1	1	burden	1.75e-21
WDR6	ENSG00000178252	3	49007061	0	2	0	2	1	not OMIM	0	pLoF + missense	<0.1%	-0.0621	0.00747	-0.497	0.0598	9.49e-17	0.00856	811934	14120	12	7.01e-21	1.86e-15	7.79e-06	1.75e-21	7.6e-16	1	0	1	1	burden	1.75e-21
WDR6	ENSG00000178252	3	49007061	0	2	0	2	1	not OMIM	0	pLoF + missense	<0.5%	-0.05	0.00647	-0.4	0.0517	1.06e-14	0.0115	807084	18961	21	7.01e-21	1.86e-15	7.79e-06	1.75e-21	7.6e-16	1	0	1	1	burden	1.75e-21
WDR6	ENSG00000178252	3	49007061	0	2	0	2	1	not OMIM	0	pLoF + missense	<1%	-0.0454	0.00543	-0.363	0.0434	6.34e-17	0.0167	798557	27466	43	7.01e-21	1.86e-15	7.79e-06	1.75e-21	7.6e-16	1	0	1	1	burden	1.75e-21
WDR6	ENSG00000178252	3	49007061	0	2	0	2	1	not OMIM	0	pLoF + missense	singleton	-0.0607	0.0421	-0.485	0.336	0.149	0.000266	825627	439	0	7.01e-21	1.86e-15	7.79e-06	1.75e-21	7.6e-16	1	0	1	1	burden	1.75e-21
WDR6	ENSG00000178252	3	49007061	0	2	0	2	1	not OMIM	0	pLoF + possibly deleterious missense	<0.01%	-0.0741	0.0117	-0.592	0.0935	2.37e-10	0.00346	820355	5708	3	7.01e-21	1.86e-15	7.79e-06	1.75e-21	7.6e-16	1	0	1	1	burden	1.75e-21
WDR6	ENSG00000178252	3	49007061	0	2	0	2	1	not OMIM	0	pLoF + possibly deleterious missense	<0.1%	-0.0723	0.00869	-0.578	0.0695	9e-17	0.0063	815669	10390	7	7.01e-21	1.86e-15	7.79e-06	1.75e-21	7.6e-16	1	0	1	1	burden	1.75e-21
WDR6	ENSG00000178252	3	49007061	0	2	0	2	1	not OMIM	0	pLoF + possibly deleterious missense	<0.5%	-0.06	0.00782	-0.48	0.0625	1.65e-14	0.00781	813180	12873	13	7.01e-21	1.86e-15	7.79e-06	1.75e-21	7.6e-16	1	0	1	1	burden	1.75e-21
WDR6	ENSG00000178252	3	49007061	0	2	0	2	1	not OMIM	0	pLoF + possibly deleterious missense	<1%	-0.0515	0.00621	-0.412	0.0497	1.18e-16	0.0127	805128	20905	33	7.01e-21	1.86e-15	7.79e-06	1.75e-21	7.6e-16	1	0	1	1	burden	1.75e-21
WDR6	ENSG00000178252	3	49007061	0	2	0	2	1	not OMIM	0	pLoF + possibly deleterious missense	singleton	-0.0555	0.0471	-0.444	0.377	0.239	0.000212	825716	350	0	7.01e-21	1.86e-15	7.79e-06	1.75e-21	7.6e-16	1	0	1	1	burden	1.75e-21
WDR6	ENSG00000178252	3	49007061	0	2	0	2	1	not OMIM	0	pLoF + deleterious missense	<0.01%	-0.17	0.031	-1.36	0.248	3.91e-08	0.000489	825258	808	0	7.01e-21	1.86e-15	7.79e-06	1.75e-21	7.6e-16	1	0	1	1	burden	1.75e-21
WDR6	ENSG00000178252	3	49007061	0	2	0	2	1	not OMIM	0	pLoF + deleterious missense	<0.1%	-0.147	0.0244	-1.17	0.195	1.95e-09	0.000787	824767	1298	1	7.01e-21	1.86e-15	7.79e-06	1.75e-21	7.6e-16	1	0	1	1	burden	1.75e-21
WDR6	ENSG00000178252	3	49007061	0	2	0	2	1	not OMIM	0	pLoF + deleterious missense	<0.5%	-0.137	0.0229	-1.1	0.183	2.03e-09	0.000896	824590	1471	5	7.01e-21	1.86e-15	7.79e-06	1.75e-21	7.6e-16	1	0	1	1	burden	1.75e-21
WDR6	ENSG00000178252	3	49007061	0	2	0	2	1	not OMIM	0	pLoF + deleterious missense	<1%	-0.137	0.0229	-1.1	0.183	2.03e-09	0.000896	824590	1471	5	7.01e-21	1.86e-15	7.79e-06	1.75e-21	7.6e-16	1	0	1	1	burden	1.75e-21
WDR6	ENSG00000178252	3	49007061	0	2	0	2	1	not OMIM	0	pLoF + deleterious missense	singleton	-0.184	0.0939	-1.47	0.751	0.0502	5.33e-05	825978	88	0	7.01e-21	1.86e-15	7.79e-06	1.75e-21	7.6e-16	1	0	1	1	burden	1.75e-21
FLNB	ENSG00000136068	3	58008399	1	1	1	1	1	OMIM (height)	1	all missense	<0.01%	-0.0435	0.00761	-0.348	0.0608	1.08e-08	0.00825	812442	13618	6	7.58e-45	1.61e-30	3.84e-10	1.89e-45	5.6e-31	1	1	1	1	burden	1.89e-45
FLNB	ENSG00000136068	3	58008399	1	1	1	1	1	OMIM (height)	1	all missense	<0.1%	-0.0277	0.00478	-0.221	0.0382	6.91e-09	0.0215	790538	35495	33	7.58e-45	1.61e-30	3.84e-10	1.89e-45	5.6e-31	1	1	1	1	burden	1.89e-45
FLNB	ENSG00000136068	3	58008399	1	1	1	1	1	OMIM (height)	1	all missense	<0.5%	-0.0305	0.00407	-0.244	0.0325	6.65e-14	0.0303	776089	49924	53	7.58e-45	1.61e-30	3.84e-10	1.89e-45	5.6e-31	1	1	1	1	burden	1.89e-45
FLNB	ENSG00000136068	3	58008399	1	1	1	1	1	OMIM (height)	1	all missense	<1%	-0.0291	0.00373	-0.233	0.0298	6.39e-15	0.0366	765749	60218	99	7.58e-45	1.61e-30	3.84e-10	1.89e-45	5.6e-31	1	1	1	1	burden	1.89e-45
FLNB	ENSG00000136068	3	58008399	1	1	1	1	1	OMIM (height)	1	all missense	singleton	-0.0404	0.0297	-0.323	0.238	0.174	0.000532	825187	879	0	7.58e-45	1.61e-30	3.84e-10	1.89e-45	5.6e-31	1	1	1	1	burden	1.89e-45
FLNB	ENSG00000136068	3	58008399	1	1	1	1	1	OMIM (height)	1	possibly deleterious missense	<0.01%	-0.0415	0.00773	-0.331	0.0618	8.17e-08	0.00799	812873	13187	6	7.58e-45	1.61e-30	3.84e-10	1.89e-45	5.6e-31	1	1	1	1	burden	1.89e-45
FLNB	ENSG00000136068	3	58008399	1	1	1	1	1	OMIM (height)	1	possibly deleterious missense	<0.1%	-0.0272	0.0049	-0.217	0.0392	2.86e-08	0.0204	792343	33692	31	7.58e-45	1.61e-30	3.84e-10	1.89e-45	5.6e-31	1	1	1	1	burden	1.89e-45
FLNB	ENSG00000136068	3	58008399	1	1	1	1	1	OMIM (height)	1	possibly deleterious missense	<0.5%	-0.0292	0.00415	-0.234	0.0332	1.92e-12	0.029	778263	47752	51	7.58e-45	1.61e-30	3.84e-10	1.89e-45	5.6e-31	1	1	1	1	burden	1.89e-45
FLNB	ENSG00000136068	3	58008399	1	1	1	1	1	OMIM (height)	1	possibly deleterious missense	<1%	-0.0283	0.00379	-0.226	0.0303	8.67e-14	0.0354	767711	58258	97	7.58e-45	1.61e-30	3.84e-10	1.89e-45	5.6e-31	1	1	1	1	burden	1.89e-45
FLNB	ENSG00000136068	3	58008399	1	1	1	1	1	OMIM (height)	1	possibly deleterious missense	singleton	-0.0448	0.0301	-0.358	0.24	0.136	0.000521	825206	860	0	7.58e-45	1.61e-30	3.84e-10	1.89e-45	5.6e-31	1	1	1	1	burden	1.89e-45
FLNB	ENSG00000136068	3	58008399	1	1	1	1	1	OMIM (height)	1	deleterious missense	<0.01%	-0.0721	0.0107	-0.576	0.0857	1.74e-11	0.00413	819252	6812	2	7.58e-45	1.61e-30	3.84e-10	1.89e-45	5.6e-31	1	1	1	1	burden	1.89e-45
FLNB	ENSG00000136068	3	58008399	1	1	1	1	1	OMIM (height)	1	deleterious missense	<0.1%	-0.0492	0.00698	-0.393	0.0558	1.76e-12	0.00984	809818	16234	14	7.58e-45	1.61e-30	3.84e-10	1.89e-45	5.6e-31	1	1	1	1	burden	1.89e-45
FLNB	ENSG00000136068	3	58008399	1	1	1	1	1	OMIM (height)	1	deleterious missense	<0.5%	-0.0446	0.00666	-0.357	0.0532	2.13e-11	0.0108	808208	17840	18	7.58e-45	1.61e-30	3.84e-10	1.89e-45	5.6e-31	1	1	1	1	burden	1.89e-45
FLNB	ENSG00000136068	3	58008399	1	1	1	1	1	OMIM (height)	1	deleterious missense	<1%	-0.0361	0.00545	-0.289	0.0436	3.36e-11	0.0164	799059	26946	61	7.58e-45	1.61e-30	3.84e-10	1.89e-45	5.6e-31	1	1	1	1	burden	1.89e-45
FLNB	ENSG00000136068	3	58008399	1	1	1	1	1	OMIM (height)	1	deleterious missense	singleton	-0.0585	0.0409	-0.468	0.327	0.152	0.000281	825601	465	0	7.58e-45	1.61e-30	3.84e-10	1.89e-45	5.6e-31	1	1	1	1	burden	1.89e-45
FLNB	ENSG00000136068	3	58008399	1	1	1	1	1	OMIM (height)	1	pLoF	<0.01%	-0.359	0.0332	-2.87	0.265	2.71e-27	0.000426	825363	702	1	7.58e-45	1.61e-30	3.84e-10	1.89e-45	5.6e-31	1	1	1	1	burden	1.89e-45
FLNB	ENSG00000136068	3	58008399	1	1	1	1	1	OMIM (height)	1	pLoF	<0.1%	-0.358	0.0303	-2.86	0.243	4.8e-32	0.00051	825225	840	1	7.58e-45	1.61e-30	3.84e-10	1.89e-45	5.6e-31	1	1	1	1	burden	1.89e-45
FLNB	ENSG00000136068	3	58008399	1	1	1	1	1	OMIM (height)	1	pLoF	<0.5%	-0.358	0.0303	-2.86	0.243	4.8e-32	0.00051	825225	840	1	7.58e-45	1.61e-30	3.84e-10	1.89e-45	5.6e-31	1	1	1	1	burden	1.89e-45
FLNB	ENSG00000136068	3	58008399	1	1	1	1	1	OMIM (height)	1	pLoF	<1%	-0.358	0.0303	-2.86	0.243	4.8e-32	0.00051	825225	840	1	7.58e-45	1.61e-30	3.84e-10	1.89e-45	5.6e-31	1	1	1	1	burden	1.89e-45
FLNB	ENSG00000136068	3	58008399	1	1	1	1	1	OMIM (height)	1	pLoF	singleton	-0.347	0.0794	-2.77	0.635	1.27e-05	7.44e-05	825943	123	0	7.58e-45	1.61e-30	3.84e-10	1.89e-45	5.6e-31	1	1	1	1	burden	1.89e-45
FLNB	ENSG00000136068	3	58008399	1	1	1	1	1	OMIM (height)	1	pLoF + missense	<0.01%	-0.0592	0.00743	-0.473	0.0594	1.53e-15	0.00867	811757	14302	7	7.58e-45	1.61e-30	3.84e-10	1.89e-45	5.6e-31	1	1	1	1	burden	1.89e-45
FLNB	ENSG00000136068	3	58008399	1	1	1	1	1	OMIM (height)	1	pLoF + missense	<0.1%	-0.0355	0.00473	-0.284	0.0378	5.77e-14	0.022	789734	36298	34	7.58e-45	1.61e-30	3.84e-10	1.89e-45	5.6e-31	1	1	1	1	burden	1.89e-45
FLNB	ENSG00000136068	3	58008399	1	1	1	1	1	OMIM (height)	1	pLoF + missense	<0.5%	-0.0362	0.00404	-0.289	0.0323	3.42e-19	0.0308	775291	50721	54	7.58e-45	1.61e-30	3.84e-10	1.89e-45	5.6e-31	1	1	1	1	burden	1.89e-45
FLNB	ENSG00000136068	3	58008399	1	1	1	1	1	OMIM (height)	1	pLoF + missense	<1%	-0.0338	0.00371	-0.27	0.0297	8.67e-20	0.037	764966	61000	100	7.58e-45	1.61e-30	3.84e-10	1.89e-45	5.6e-31	1	1	1	1	burden	1.89e-45
FLNB	ENSG00000136068	3	58008399	1	1	1	1	1	OMIM (height)	1	pLoF + missense	singleton	-0.0779	0.0279	-0.623	0.223	0.0053	0.000603	825069	997	0	7.58e-45	1.61e-30	3.84e-10	1.89e-45	5.6e-31	1	1	1	1	burden	1.89e-45
FLNB	ENSG00000136068	3	58008399	1	1	1	1	1	OMIM (height)	1	pLoF + possibly deleterious missense	<0.01%	-0.0578	0.00754	-0.462	0.0603	1.84e-14	0.0084	812188	13871	7	7.58e-45	1.61e-30	3.84e-10	1.89e-45	5.6e-31	1	1	1	1	burden	1.89e-45
FLNB	ENSG00000136068	3	58008399	1	1	1	1	1	OMIM (height)	1	pLoF + possibly deleterious missense	<0.1%	-0.0354	0.00485	-0.283	0.0387	2.58e-13	0.0209	791538	34496	32	7.58e-45	1.61e-30	3.84e-10	1.89e-45	5.6e-31	1	1	1	1	burden	1.89e-45
FLNB	ENSG00000136068	3	58008399	1	1	1	1	1	OMIM (height)	1	pLoF + possibly deleterious missense	<0.5%	-0.0352	0.00412	-0.281	0.0329	1.42e-17	0.0294	777464	48550	52	7.58e-45	1.61e-30	3.84e-10	1.89e-45	5.6e-31	1	1	1	1	burden	1.89e-45
FLNB	ENSG00000136068	3	58008399	1	1	1	1	1	OMIM (height)	1	pLoF + possibly deleterious missense	<1%	-0.0331	0.00377	-0.265	0.0301	1.49e-18	0.0359	766927	59041	98	7.58e-45	1.61e-30	3.84e-10	1.89e-45	5.6e-31	1	1	1	1	burden	1.89e-45
FLNB	ENSG00000136068	3	58008399	1	1	1	1	1	OMIM (height)	1	pLoF + possibly deleterious missense	singleton	-0.0824	0.0282	-0.659	0.225	0.00347	0.000592	825088	978	0	7.58e-45	1.61e-30	3.84e-10	1.89e-45	5.6e-31	1	1	1	1	burden	1.89e-45
FLNB	ENSG00000136068	3	58008399	1	1	1	1	1	OMIM (height)	1	pLoF + deleterious missense	<0.01%	-0.0989	0.0102	-0.79	0.0816	3.5e-22	0.00455	818557	7506	3	7.58e-45	1.61e-30	3.84e-10	1.89e-45	5.6e-31	1	1	1	1	burden	1.89e-45
FLNB	ENSG00000136068	3	58008399	1	1	1	1	1	OMIM (height)	1	pLoF + deleterious missense	<0.1%	-0.0643	0.00681	-0.514	0.0544	3.7e-21	0.0103	808992	17059	15	7.58e-45	1.61e-30	3.84e-10	1.89e-45	5.6e-31	1	1	1	1	burden	1.89e-45
FLNB	ENSG00000136068	3	58008399	1	1	1	1	1	OMIM (height)	1	pLoF + deleterious missense	<0.5%	-0.0587	0.00651	-0.469	0.0521	2.06e-19	0.0113	807383	18664	19	7.58e-45	1.61e-30	3.84e-10	1.89e-45	5.6e-31	1	1	1	1	burden	1.89e-45
FLNB	ENSG00000136068	3	58008399	1	1	1	1	1	OMIM (height)	1	pLoF + deleterious missense	<1%	-0.0459	0.00537	-0.367	0.043	1.39e-17	0.0169	798246	27758	62	7.58e-45	1.61e-30	3.84e-10	1.89e-45	5.6e-31	1	1	1	1	burden	1.89e-45
FLNB	ENSG00000136068	3	58008399	1	1	1	1	1	OMIM (height)	1	pLoF + deleterious missense	singleton	-0.117	0.0364	-0.937	0.291	0.00131	0.000354	825481	585	0	7.58e-45	1.61e-30	3.84e-10	1.89e-45	5.6e-31	1	1	1	1	burden	1.89e-45
COL8A1	ENSG00000144810	3	99638474	1	1	1	1	0	not OMIM	0	all missense	<0.01%	-0.0622	0.0155	-0.497	0.124	6.07e-05	0.00196	822837	3226	3	6.61e-10	7.74e-07	0.000535	1.65e-10	9.98e-07	0	0	0	1	burden	1.65e-10
COL8A1	ENSG00000144810	3	99638474	1	1	1	1	0	not OMIM	0	all missense	<0.1%	-0.0254	0.0095	-0.203	0.0759	0.00746	0.00526	817381	8678	7	6.61e-10	7.74e-07	0.000535	1.65e-10	9.98e-07	0	0	0	1	burden	1.65e-10
COL8A1	ENSG00000144810	3	99638474	1	1	1	1	0	not OMIM	0	all missense	<0.5%	-0.0198	0.00921	-0.158	0.0736	0.0314	0.0056	816822	9237	7	6.61e-10	7.74e-07	0.000535	1.65e-10	9.98e-07	0	0	0	1	burden	1.65e-10
COL8A1	ENSG00000144810	3	99638474	1	1	1	1	0	not OMIM	0	all missense	<1%	-0.0207	0.00918	-0.166	0.0733	0.024	0.00565	816744	9315	7	6.61e-10	7.74e-07	0.000535	1.65e-10	9.98e-07	0	0	0	1	burden	1.65e-10
COL8A1	ENSG00000144810	3	99638474	1	1	1	1	0	not OMIM	0	all missense	singleton	-0.0398	0.0557	-0.318	0.446	0.475	0.000151	825816	250	0	6.61e-10	7.74e-07	0.000535	1.65e-10	9.98e-07	0	0	0	1	burden	1.65e-10
COL8A1	ENSG00000144810	3	99638474	1	1	1	1	0	not OMIM	0	possibly deleterious missense	<0.01%	-0.122	0.0525	-0.973	0.419	0.0203	0.000171	825784	282	0	6.61e-10	7.74e-07	0.000535	1.65e-10	9.98e-07	0	0	0	1	burden	1.65e-10
COL8A1	ENSG00000144810	3	99638474	1	1	1	1	0	not OMIM	0	possibly deleterious missense	<0.1%	-0.0679	0.0214	-0.543	0.171	0.00151	0.00103	824366	1700	0	6.61e-10	7.74e-07	0.000535	1.65e-10	9.98e-07	0	0	0	1	burden	1.65e-10
COL8A1	ENSG00000144810	3	99638474	1	1	1	1	0	not OMIM	0	possibly deleterious missense	<0.5%	-0.0679	0.0214	-0.543	0.171	0.00151	0.00103	824366	1700	0	6.61e-10	7.74e-07	0.000535	1.65e-10	9.98e-07	0	0	0	1	burden	1.65e-10
COL8A1	ENSG00000144810	3	99638474	1	1	1	1	0	not OMIM	0	possibly deleterious missense	<1%	-0.0679	0.0214	-0.543	0.171	0.00151	0.00103	824366	1700	0	6.61e-10	7.74e-07	0.000535	1.65e-10	9.98e-07	0	0	0	1	burden	1.65e-10
COL8A1	ENSG00000144810	3	99638474	1	1	1	1	0	not OMIM	0	possibly deleterious missense	singleton	-0.155	0.143	-1.24	1.14	0.277	2.3e-05	826028	38	0	6.61e-10	7.74e-07	0.000535	1.65e-10	9.98e-07	0	0	0	1	burden	1.65e-10
COL8A1	ENSG00000144810	3	99638474	1	1	1	1	0	not OMIM	0	deleterious missense	<0.01%	-0.122	0.0525	-0.973	0.419	0.0203	0.000171	825784	282	0	6.61e-10	7.74e-07	0.000535	1.65e-10	9.98e-07	0	0	0	1	burden	1.65e-10
COL8A1	ENSG00000144810	3	99638474	1	1	1	1	0	not OMIM	0	deleterious missense	<0.1%	-0.0679	0.0214	-0.543	0.171	0.00151	0.00103	824366	1700	0	6.61e-10	7.74e-07	0.000535	1.65e-10	9.98e-07	0	0	0	1	burden	1.65e-10
COL8A1	ENSG00000144810	3	99638474	1	1	1	1	0	not OMIM	0	deleterious missense	<0.5%	-0.0679	0.0214	-0.543	0.171	0.00151	0.00103	824366	1700	0	6.61e-10	7.74e-07	0.000535	1.65e-10	9.98e-07	0	0	0	1	burden	1.65e-10
COL8A1	ENSG00000144810	3	99638474	1	1	1	1	0	not OMIM	0	deleterious missense	<1%	-0.0679	0.0214	-0.543	0.171	0.00151	0.00103	824366	1700	0	6.61e-10	7.74e-07	0.000535	1.65e-10	9.98e-07	0	0	0	1	burden	1.65e-10
COL8A1	ENSG00000144810	3	99638474	1	1	1	1	0	not OMIM	0	deleterious missense	singleton	-0.155	0.143	-1.24	1.14	0.277	2.3e-05	826028	38	0	6.61e-10	7.74e-07	0.000535	1.65e-10	9.98e-07	0	0	0	1	burden	1.65e-10
COL8A1	ENSG00000144810	3	99638474	1	1	1	1	0	not OMIM	0	pLoF	<0.01%	-0.431	0.0782	-3.45	0.625	3.45e-08	7.69e-05	825939	127	0	6.61e-10	7.74e-07	0.000535	1.65e-10	9.98e-07	0	0	0	1	burden	1.65e-10
COL8A1	ENSG00000144810	3	99638474	1	1	1	1	0	not OMIM	0	pLoF	<0.1%	-0.135	0.047	-1.08	0.376	0.00423	0.000214	825712	354	0	6.61e-10	7.74e-07	0.000535	1.65e-10	9.98e-07	0	0	0	1	burden	1.65e-10
COL8A1	ENSG00000144810	3	99638474	1	1	1	1	0	not OMIM	0	pLoF	<0.5%	-0.135	0.047	-1.08	0.376	0.00423	0.000214	825712	354	0	6.61e-10	7.74e-07	0.000535	1.65e-10	9.98e-07	0	0	0	1	burden	1.65e-10
COL8A1	ENSG00000144810	3	99638474	1	1	1	1	0	not OMIM	0	pLoF	<1%	-0.135	0.047	-1.08	0.376	0.00423	0.000214	825712	354	0	6.61e-10	7.74e-07	0.000535	1.65e-10	9.98e-07	0	0	0	1	burden	1.65e-10
COL8A1	ENSG00000144810	3	99638474	1	1	1	1	0	not OMIM	0	pLoF	singleton	-0.326	0.176	-2.61	1.41	0.0642	1.51e-05	826041	25	0	6.61e-10	7.74e-07	0.000535	1.65e-10	9.98e-07	0	0	0	1	burden	1.65e-10
COL8A1	ENSG00000144810	3	99638474	1	1	1	1	0	not OMIM	0	pLoF + missense	<0.01%	-0.0763	0.0152	-0.61	0.122	5.56e-07	0.00203	822720	3343	3	6.61e-10	7.74e-07	0.000535	1.65e-10	9.98e-07	0	0	0	1	burden	1.65e-10
COL8A1	ENSG00000144810	3	99638474	1	1	1	1	0	not OMIM	0	pLoF + missense	<0.1%	-0.0297	0.00932	-0.237	0.0745	0.00145	0.00547	817039	9020	7	6.61e-10	7.74e-07	0.000535	1.65e-10	9.98e-07	0	0	0	1	burden	1.65e-10
COL8A1	ENSG00000144810	3	99638474	1	1	1	1	0	not OMIM	0	pLoF + missense	<0.5%	-0.024	0.00905	-0.192	0.0723	0.00789	0.00581	816480	9579	7	6.61e-10	7.74e-07	0.000535	1.65e-10	9.98e-07	0	0	0	1	burden	1.65e-10
COL8A1	ENSG00000144810	3	99638474	1	1	1	1	0	not OMIM	0	pLoF + missense	<1%	-0.0249	0.00902	-0.199	0.0721	0.00582	0.00585	816402	9657	7	6.61e-10	7.74e-07	0.000535	1.65e-10	9.98e-07	0	0	0	1	burden	1.65e-10
COL8A1	ENSG00000144810	3	99638474	1	1	1	1	0	not OMIM	0	pLoF + missense	singleton	-0.0659	0.0531	-0.527	0.425	0.215	0.000166	825791	275	0	6.61e-10	7.74e-07	0.000535	1.65e-10	9.98e-07	0	0	0	1	burden	1.65e-10
COL8A1	ENSG00000144810	3	99638474	1	1	1	1	0	not OMIM	0	pLoF + possibly deleterious missense	<0.01%	-0.22	0.0435	-1.76	0.347	4.28e-07	0.000249	825655	411	0	6.61e-10	7.74e-07	0.000535	1.65e-10	9.98e-07	0	0	0	1	burden	1.65e-10
COL8A1	ENSG00000144810	3	99638474	1	1	1	1	0	not OMIM	0	pLoF + possibly deleterious missense	<0.1%	-0.0799	0.0195	-0.639	0.156	4.11e-05	0.00124	824010	2056	0	6.61e-10	7.74e-07	0.000535	1.65e-10	9.98e-07	0	0	0	1	burden	1.65e-10
COL8A1	ENSG00000144810	3	99638474	1	1	1	1	0	not OMIM	0	pLoF + possibly deleterious missense	<0.5%	-0.0799	0.0195	-0.639	0.156	4.11e-05	0.00124	824010	2056	0	6.61e-10	7.74e-07	0.000535	1.65e-10	9.98e-07	0	0	0	1	burden	1.65e-10
COL8A1	ENSG00000144810	3	99638474	1	1	1	1	0	not OMIM	0	pLoF + possibly deleterious missense	<1%	-0.0799	0.0195	-0.639	0.156	4.11e-05	0.00124	824010	2056	0	6.61e-10	7.74e-07	0.000535	1.65e-10	9.98e-07	0	0	0	1	burden	1.65e-10
COL8A1	ENSG00000144810	3	99638474	1	1	1	1	0	not OMIM	0	pLoF + possibly deleterious missense	singleton	-0.223	0.111	-1.78	0.887	0.0444	3.81e-05	826003	63	0	6.61e-10	7.74e-07	0.000535	1.65e-10	9.98e-07	0	0	0	1	burden	1.65e-10
COL8A1	ENSG00000144810	3	99638474	1	1	1	1	0	not OMIM	0	pLoF + deleterious missense	<0.01%	-0.218	0.0436	-1.74	0.348	5.68e-07	0.000248	825657	409	0	6.61e-10	7.74e-07	0.000535	1.65e-10	9.98e-07	0	0	0	1	burden	1.65e-10
COL8A1	ENSG00000144810	3	99638474	1	1	1	1	0	not OMIM	0	pLoF + deleterious missense	<0.1%	-0.0794	0.0195	-0.635	0.156	4.63e-05	0.00124	824012	2054	0	6.61e-10	7.74e-07	0.000535	1.65e-10	9.98e-07	0	0	0	1	burden	1.65e-10
COL8A1	ENSG00000144810	3	99638474	1	1	1	1	0	not OMIM	0	pLoF + deleterious missense	<0.5%	-0.0794	0.0195	-0.635	0.156	4.63e-05	0.00124	824012	2054	0	6.61e-10	7.74e-07	0.000535	1.65e-10	9.98e-07	0	0	0	1	burden	1.65e-10
COL8A1	ENSG00000144810	3	99638474	1	1	1	1	0	not OMIM	0	pLoF + deleterious missense	<1%	-0.0794	0.0195	-0.635	0.156	4.63e-05	0.00124	824012	2054	0	6.61e-10	7.74e-07	0.000535	1.65e-10	9.98e-07	0	0	0	1	burden	1.65e-10
COL8A1	ENSG00000144810	3	99638474	1	1	1	1	0	not OMIM	0	pLoF + deleterious missense	singleton	-0.223	0.111	-1.78	0.887	0.0444	3.81e-05	826003	63	0	6.61e-10	7.74e-07	0.000535	1.65e-10	9.98e-07	0	0	0	1	burden	1.65e-10
PLOD2	ENSG00000152952	3	146069439	1	1	1	1	0	OMIM (height)	0	all missense	<0.01%	0.0488	0.0136	0.39	0.109	0.000338	0.00254	821862	4204	0	2e-11	8.36e-06	0.00824	5.07e-12	3.38e-10	0	0	1	1	burden	5.07e-12
PLOD2	ENSG00000152952	3	146069439	1	1	1	1	0	OMIM (height)	0	all missense	<0.1%	0.0386	0.00913	0.309	0.073	2.34e-05	0.0057	816658	9402	6	2e-11	8.36e-06	0.00824	5.07e-12	3.38e-10	0	0	1	1	burden	5.07e-12
PLOD2	ENSG00000152952	3	146069439	1	1	1	1	0	OMIM (height)	0	all missense	<0.5%	0.0262	0.00789	0.21	0.063	0.00088	0.00768	813382	12677	7	2e-11	8.36e-06	0.00824	5.07e-12	3.38e-10	0	0	1	1	burden	5.07e-12
PLOD2	ENSG00000152952	3	146069439	1	1	1	1	0	OMIM (height)	0	all missense	<1%	0.0262	0.00627	0.21	0.0501	2.88e-05	0.0123	805787	20244	35	2e-11	8.36e-06	0.00824	5.07e-12	3.38e-10	0	0	1	1	burden	5.07e-12
PLOD2	ENSG00000152952	3	146069439	1	1	1	1	0	OMIM (height)	0	all missense	singleton	0.177	0.0575	1.41	0.46	0.00211	0.000142	825831	235	0	2e-11	8.36e-06	0.00824	5.07e-12	3.38e-10	0	0	1	1	burden	5.07e-12
PLOD2	ENSG00000152952	3	146069439	1	1	1	1	0	OMIM (height)	0	possibly deleterious missense	<0.01%	0.0587	0.0144	0.469	0.115	4.38e-05	0.00229	822281	3785	0	2e-11	8.36e-06	0.00824	5.07e-12	3.38e-10	0	0	1	1	burden	5.07e-12
PLOD2	ENSG00000152952	3	146069439	1	1	1	1	0	OMIM (height)	0	possibly deleterious missense	<0.1%	0.0436	0.00944	0.349	0.0754	3.84e-06	0.00533	817269	8791	6	2e-11	8.36e-06	0.00824	5.07e-12	3.38e-10	0	0	1	1	burden	5.07e-12
PLOD2	ENSG00000152952	3	146069439	1	1	1	1	0	OMIM (height)	0	possibly deleterious missense	<0.5%	0.0301	0.00809	0.241	0.0647	0.000197	0.00728	814040	12019	7	2e-11	8.36e-06	0.00824	5.07e-12	3.38e-10	0	0	1	1	burden	5.07e-12
PLOD2	ENSG00000152952	3	146069439	1	1	1	1	0	OMIM (height)	0	possibly deleterious missense	<1%	0.0286	0.00637	0.229	0.0509	7.03e-06	0.0119	806444	19587	35	2e-11	8.36e-06	0.00824	5.07e-12	3.38e-10	0	0	1	1	burden	5.07e-12
PLOD2	ENSG00000152952	3	146069439	1	1	1	1	0	OMIM (height)	0	possibly deleterious missense	singleton	0.182	0.0601	1.46	0.48	0.0024	0.00013	825851	215	0	2e-11	8.36e-06	0.00824	5.07e-12	3.38e-10	0	0	1	1	burden	5.07e-12
PLOD2	ENSG00000152952	3	146069439	1	1	1	1	0	OMIM (height)	0	deleterious missense	<0.01%	0.0993	0.0187	0.794	0.15	1.17e-07	0.00134	823849	2217	0	2e-11	8.36e-06	0.00824	5.07e-12	3.38e-10	0	0	1	1	burden	5.07e-12
PLOD2	ENSG00000152952	3	146069439	1	1	1	1	0	OMIM (height)	0	deleterious missense	<0.1%	0.071	0.0141	0.567	0.113	5.26e-07	0.00236	822171	3893	2	2e-11	8.36e-06	0.00824	5.07e-12	3.38e-10	0	0	1	1	burden	5.07e-12
PLOD2	ENSG00000152952	3	146069439	1	1	1	1	0	OMIM (height)	0	deleterious missense	<0.5%	0.0387	0.011	0.31	0.0883	0.00045	0.00389	819644	6419	3	2e-11	8.36e-06	0.00824	5.07e-12	3.38e-10	0	0	1	1	burden	5.07e-12
PLOD2	ENSG00000152952	3	146069439	1	1	1	1	0	OMIM (height)	0	deleterious missense	<1%	0.0391	0.0105	0.312	0.0842	0.000205	0.00428	819002	7056	8	2e-11	8.36e-06	0.00824	5.07e-12	3.38e-10	0	0	1	1	burden	5.07e-12
PLOD2	ENSG00000152952	3	146069439	1	1	1	1	0	OMIM (height)	0	deleterious missense	singleton	0.26	0.0773	2.08	0.618	0.000778	7.87e-05	825936	130	0	2e-11	8.36e-06	0.00824	5.07e-12	3.38e-10	0	0	1	1	burden	5.07e-12
PLOD2	ENSG00000152952	3	146069439	1	1	1	1	0	OMIM (height)	0	pLoF	<0.01%	0.168	0.0367	1.34	0.294	4.67e-06	0.000349	825490	576	0	2e-11	8.36e-06	0.00824	5.07e-12	3.38e-10	0	0	1	1	burden	5.07e-12
PLOD2	ENSG00000152952	3	146069439	1	1	1	1	0	OMIM (height)	0	pLoF	<0.1%	0.157	0.0349	1.25	0.279	6.86e-06	0.000386	825428	638	0	2e-11	8.36e-06	0.00824	5.07e-12	3.38e-10	0	0	1	1	burden	5.07e-12
PLOD2	ENSG00000152952	3	146069439	1	1	1	1	0	OMIM (height)	0	pLoF	<0.5%	0.157	0.0349	1.25	0.279	6.86e-06	0.000386	825428	638	0	2e-11	8.36e-06	0.00824	5.07e-12	3.38e-10	0	0	1	1	burden	5.07e-12
PLOD2	ENSG00000152952	3	146069439	1	1	1	1	0	OMIM (height)	0	pLoF	<1%	0.157	0.0349	1.25	0.279	6.86e-06	0.000386	825428	638	0	2e-11	8.36e-06	0.00824	5.07e-12	3.38e-10	0	0	1	1	burden	5.07e-12
PLOD2	ENSG00000152952	3	146069439	1	1	1	1	0	OMIM (height)	0	pLoF	singleton	0.00261	0.141	0.0208	1.13	0.985	2.36e-05	826027	39	0	2e-11	8.36e-06	0.00824	5.07e-12	3.38e-10	0	0	1	1	burden	5.07e-12
PLOD2	ENSG00000152952	3	146069439	1	1	1	1	0	OMIM (height)	0	pLoF + missense	<0.01%	0.0631	0.0128	0.505	0.102	7.88e-07	0.00289	821289	4777	0	2e-11	8.36e-06	0.00824	5.07e-12	3.38e-10	0	0	1	1	burden	5.07e-12
PLOD2	ENSG00000152952	3	146069439	1	1	1	1	0	OMIM (height)	0	pLoF + missense	<0.1%	0.0463	0.00884	0.37	0.0707	1.68e-07	0.00608	816026	10034	6	2e-11	8.36e-06	0.00824	5.07e-12	3.38e-10	0	0	1	1	burden	5.07e-12
PLOD2	ENSG00000152952	3	146069439	1	1	1	1	0	OMIM (height)	0	pLoF + missense	<0.5%	0.0325	0.0077	0.26	0.0615	2.41e-05	0.00806	812751	13308	7	2e-11	8.36e-06	0.00824	5.07e-12	3.38e-10	0	0	1	1	burden	5.07e-12
PLOD2	ENSG00000152952	3	146069439	1	1	1	1	0	OMIM (height)	0	pLoF + missense	<1%	0.0302	0.00617	0.242	0.0494	9.67e-07	0.0127	805159	20872	35	2e-11	8.36e-06	0.00824	5.07e-12	3.38e-10	0	0	1	1	burden	5.07e-12
PLOD2	ENSG00000152952	3	146069439	1	1	1	1	0	OMIM (height)	0	pLoF + missense	singleton	0.153	0.0533	1.23	0.426	0.00404	0.000165	825793	273	0	2e-11	8.36e-06	0.00824	5.07e-12	3.38e-10	0	0	1	1	burden	5.07e-12
PLOD2	ENSG00000152952	3	146069439	1	1	1	1	0	OMIM (height)	0	pLoF + possibly deleterious missense	<0.01%	0.073	0.0134	0.584	0.107	4.81e-08	0.00264	821708	4358	0	2e-11	8.36e-06	0.00824	5.07e-12	3.38e-10	0	0	1	1	burden	5.07e-12
PLOD2	ENSG00000152952	3	146069439	1	1	1	1	0	OMIM (height)	0	pLoF + possibly deleterious missense	<0.1%	0.0514	0.00912	0.411	0.0729	1.74e-08	0.00571	816637	9423	6	2e-11	8.36e-06	0.00824	5.07e-12	3.38e-10	0	0	1	1	burden	5.07e-12
PLOD2	ENSG00000152952	3	146069439	1	1	1	1	0	OMIM (height)	0	pLoF + possibly deleterious missense	<0.5%	0.0365	0.00789	0.292	0.0631	3.66e-06	0.00767	813409	12650	7	2e-11	8.36e-06	0.00824	5.07e-12	3.38e-10	0	0	1	1	burden	5.07e-12
PLOD2	ENSG00000152952	3	146069439	1	1	1	1	0	OMIM (height)	0	pLoF + possibly deleterious missense	<1%	0.0327	0.00627	0.261	0.0501	1.85e-07	0.0123	805816	20215	35	2e-11	8.36e-06	0.00824	5.07e-12	3.38e-10	0	0	1	1	burden	5.07e-12
PLOD2	ENSG00000152952	3	146069439	1	1	1	1	0	OMIM (height)	0	pLoF + possibly deleterious missense	singleton	0.156	0.0554	1.25	0.443	0.00477	0.000153	825813	253	0	2e-11	8.36e-06	0.00824	5.07e-12	3.38e-10	0	0	1	1	burden	5.07e-12
PLOD2	ENSG00000152952	3	146069439	1	1	1	1	0	OMIM (height)	0	pLoF + deleterious missense	<0.01%	0.114	0.0167	0.909	0.134	1.01e-11	0.00169	823275	2791	0	2e-11	8.36e-06	0.00824	5.07e-12	3.38e-10	0	0	1	1	burden	5.07e-12
PLOD2	ENSG00000152952	3	146069439	1	1	1	1	0	OMIM (height)	0	pLoF + deleterious missense	<0.1%	0.0832	0.0131	0.665	0.105	2.34e-10	0.00274	821537	4527	2	2e-11	8.36e-06	0.00824	5.07e-12	3.38e-10	0	0	1	1	burden	5.07e-12
PLOD2	ENSG00000152952	3	146069439	1	1	1	1	0	OMIM (height)	0	pLoF + deleterious missense	<0.5%	0.0493	0.0105	0.394	0.0842	2.85e-06	0.00427	819011	7052	3	2e-11	8.36e-06	0.00824	5.07e-12	3.38e-10	0	0	1	1	burden	5.07e-12
PLOD2	ENSG00000152952	3	146069439	1	1	1	1	0	OMIM (height)	0	pLoF + deleterious missense	<1%	0.0488	0.0101	0.39	0.0807	1.34e-06	0.00466	818369	7689	8	2e-11	8.36e-06	0.00824	5.07e-12	3.38e-10	0	0	1	1	burden	5.07e-12
PLOD2	ENSG00000152952	3	146069439	1	1	1	1	0	OMIM (height)	0	pLoF + deleterious missense	singleton	0.203	0.068	1.62	0.543	0.00284	0.000102	825898	168	0	2e-11	8.36e-06	0.00824	5.07e-12	3.38e-10	0	0	1	1	burden	5.07e-12
GYG1	ENSG00000163754	3	148991407	0	6	0	3	1	OMIM (non-height)	0	all missense	<0.01%	-0.00257	0.0187	-0.0206	0.149	0.89	0.00135	823838	2226	2	1.07e-15	2.84e-16	3.16e-13	7.57e-13	4.77e-15	1	1	1	1	SKATO	2.84e-16
GYG1	ENSG00000163754	3	148991407	0	6	0	3	1	OMIM (non-height)	0	all missense	<0.1%	-0.0351	0.0132	-0.281	0.106	0.0078	0.0027	821610	4450	6	1.07e-15	2.84e-16	3.16e-13	7.57e-13	4.77e-15	1	1	1	1	SKATO	2.84e-16
GYG1	ENSG00000163754	3	148991407	0	6	0	3	1	OMIM (non-height)	0	all missense	<0.5%	-0.0444	0.0081	-0.355	0.0647	4.3e-08	0.00726	814083	11970	13	1.07e-15	2.84e-16	3.16e-13	7.57e-13	4.77e-15	1	1	1	1	SKATO	2.84e-16
GYG1	ENSG00000163754	3	148991407	0	6	0	3	1	OMIM (non-height)	0	all missense	<1%	-0.0445	0.00795	-0.355	0.0635	2.22e-08	0.00754	813619	12431	16	1.07e-15	2.84e-16	3.16e-13	7.57e-13	4.77e-15	1	1	1	1	SKATO	2.84e-16
GYG1	ENSG00000163754	3	148991407	0	6	0	3	1	OMIM (non-height)	0	all missense	singleton	-0.0386	0.072	-0.308	0.575	0.592	9.08e-05	825916	150	0	1.07e-15	2.84e-16	3.16e-13	7.57e-13	4.77e-15	1	1	1	1	SKATO	2.84e-16
GYG1	ENSG00000163754	3	148991407	0	6	0	3	1	OMIM (non-height)	0	possibly deleterious missense	<0.01%	0.00122	0.0198	0.00972	0.159	0.951	0.00119	824097	1967	2	1.07e-15	2.84e-16	3.16e-13	7.57e-13	4.77e-15	1	1	1	1	SKATO	2.84e-16
GYG1	ENSG00000163754	3	148991407	0	6	0	3	1	OMIM (non-height)	0	possibly deleterious missense	<0.1%	-0.0388	0.0138	-0.31	0.111	0.00508	0.00246	822004	4056	6	1.07e-15	2.84e-16	3.16e-13	7.57e-13	4.77e-15	1	1	1	1	SKATO	2.84e-16
GYG1	ENSG00000163754	3	148991407	0	6	0	3	1	OMIM (non-height)	0	possibly deleterious missense	<0.5%	-0.0484	0.00842	-0.387	0.0673	8.77e-09	0.00671	814996	11058	12	1.07e-15	2.84e-16	3.16e-13	7.57e-13	4.77e-15	1	1	1	1	SKATO	2.84e-16
GYG1	ENSG00000163754	3	148991407	0	6	0	3	1	OMIM (non-height)	0	possibly deleterious missense	<1%	-0.0484	0.00825	-0.387	0.066	4.55e-09	0.00699	814532	11519	15	1.07e-15	2.84e-16	3.16e-13	7.57e-13	4.77e-15	1	1	1	1	SKATO	2.84e-16
GYG1	ENSG00000163754	3	148991407	0	6	0	3	1	OMIM (non-height)	0	possibly deleterious missense	singleton	-0.0494	0.0737	-0.395	0.589	0.503	8.66e-05	825923	143	0	1.07e-15	2.84e-16	3.16e-13	7.57e-13	4.77e-15	1	1	1	1	SKATO	2.84e-16
GYG1	ENSG00000163754	3	148991407	0	6	0	3	1	OMIM (non-height)	0	deleterious missense	<0.01%	-0.0343	0.0278	-0.274	0.222	0.217	0.000606	825065	1000	1	1.07e-15	2.84e-16	3.16e-13	7.57e-13	4.77e-15	1	1	1	1	SKATO	2.84e-16
GYG1	ENSG00000163754	3	148991407	0	6	0	3	1	OMIM (non-height)	0	deleterious missense	<0.1%	-0.0629	0.0165	-0.503	0.132	0.000136	0.00173	823216	2846	4	1.07e-15	2.84e-16	3.16e-13	7.57e-13	4.77e-15	1	1	1	1	SKATO	2.84e-16
GYG1	ENSG00000163754	3	148991407	0	6	0	3	1	OMIM (non-height)	0	deleterious missense	<0.5%	-0.0917	0.0116	-0.733	0.0925	2.28e-15	0.00353	820240	5820	6	1.07e-15	2.84e-16	3.16e-13	7.57e-13	4.77e-15	1	1	1	1	SKATO	2.84e-16
GYG1	ENSG00000163754	3	148991407	0	6	0	3	1	OMIM (non-height)	0	deleterious missense	<1%	-0.0898	0.0114	-0.718	0.0909	2.76e-15	0.00366	820029	6030	7	1.07e-15	2.84e-16	3.16e-13	7.57e-13	4.77e-15	1	1	1	1	SKATO	2.84e-16
GYG1	ENSG00000163754	3	148991407	0	6	0	3	1	OMIM (non-height)	0	deleterious missense	singleton	-0.0981	0.0909	-0.784	0.727	0.281	5.69e-05	825972	94	0	1.07e-15	2.84e-16	3.16e-13	7.57e-13	4.77e-15	1	1	1	1	SKATO	2.84e-16
GYG1	ENSG00000163754	3	148991407	0	6	0	3	1	OMIM (non-height)	0	pLoF	<0.01%	-0.0506	0.0416	-0.405	0.332	0.223	0.000272	825616	450	0	1.07e-15	2.84e-16	3.16e-13	7.57e-13	4.77e-15	1	1	1	1	SKATO	2.84e-16
GYG1	ENSG00000163754	3	148991407	0	6	0	3	1	OMIM (non-height)	0	pLoF	<0.1%	-0.0621	0.0265	-0.497	0.212	0.0193	0.000668	824963	1103	0	1.07e-15	2.84e-16	3.16e-13	7.57e-13	4.77e-15	1	1	1	1	SKATO	2.84e-16
GYG1	ENSG00000163754	3	148991407	0	6	0	3	1	OMIM (non-height)	0	pLoF	<0.5%	-0.0621	0.0265	-0.497	0.212	0.0193	0.000668	824963	1103	0	1.07e-15	2.84e-16	3.16e-13	7.57e-13	4.77e-15	1	1	1	1	SKATO	2.84e-16
GYG1	ENSG00000163754	3	148991407	0	6	0	3	1	OMIM (non-height)	0	pLoF	<1%	-0.0621	0.0265	-0.497	0.212	0.0193	0.000668	824963	1103	0	1.07e-15	2.84e-16	3.16e-13	7.57e-13	4.77e-15	1	1	1	1	SKATO	2.84e-16
GYG1	ENSG00000163754	3	148991407	0	6	0	3	1	OMIM (non-height)	0	pLoF	singleton	-0.00256	0.13	-0.0205	1.04	0.984	2.78e-05	826020	46	0	1.07e-15	2.84e-16	3.16e-13	7.57e-13	4.77e-15	1	1	1	1	SKATO	2.84e-16
GYG1	ENSG00000163754	3	148991407	0	6	0	3	1	OMIM (non-height)	0	pLoF + missense	<0.01%	-0.0109	0.0171	-0.0875	0.136	0.521	0.00162	823393	2671	2	1.07e-15	2.84e-16	3.16e-13	7.57e-13	4.77e-15	1	1	1	1	SKATO	2.84e-16
GYG1	ENSG00000163754	3	148991407	0	6	0	3	1	OMIM (non-height)	0	pLoF + missense	<0.1%	-0.0408	0.0119	-0.326	0.0947	0.000576	0.00336	820517	5543	6	1.07e-15	2.84e-16	3.16e-13	7.57e-13	4.77e-15	1	1	1	1	SKATO	2.84e-16
GYG1	ENSG00000163754	3	148991407	0	6	0	3	1	OMIM (non-height)	0	pLoF + missense	<0.5%	-0.0459	0.00776	-0.367	0.0621	3.38e-09	0.00792	813001	13052	13	1.07e-15	2.84e-16	3.16e-13	7.57e-13	4.77e-15	1	1	1	1	SKATO	2.84e-16
GYG1	ENSG00000163754	3	148991407	0	6	0	3	1	OMIM (non-height)	0	pLoF + missense	<1%	-0.0459	0.00763	-0.367	0.061	1.74e-09	0.0082	812537	13513	16	1.07e-15	2.84e-16	3.16e-13	7.57e-13	4.77e-15	1	1	1	1	SKATO	2.84e-16
GYG1	ENSG00000163754	3	148991407	0	6	0	3	1	OMIM (non-height)	0	pLoF + missense	singleton	-0.0301	0.063	-0.241	0.503	0.632	0.000119	825870	196	0	1.07e-15	2.84e-16	3.16e-13	7.57e-13	4.77e-15	1	1	1	1	SKATO	2.84e-16
GYG1	ENSG00000163754	3	148991407	0	6	0	3	1	OMIM (non-height)	0	pLoF + possibly deleterious missense	<0.01%	-0.00872	0.0179	-0.0697	0.143	0.627	0.00146	823649	2415	2	1.07e-15	2.84e-16	3.16e-13	7.57e-13	4.77e-15	1	1	1	1	SKATO	2.84e-16
GYG1	ENSG00000163754	3	148991407	0	6	0	3	1	OMIM (non-height)	0	pLoF + possibly deleterious missense	<0.1%	-0.044	0.0123	-0.352	0.0982	0.000338	0.00313	820908	5152	6	1.07e-15	2.84e-16	3.16e-13	7.57e-13	4.77e-15	1	1	1	1	SKATO	2.84e-16
GYG1	ENSG00000163754	3	148991407	0	6	0	3	1	OMIM (non-height)	0	pLoF + possibly deleterious missense	<0.5%	-0.0495	0.00804	-0.396	0.0643	7.42e-10	0.00737	813909	12145	12	1.07e-15	2.84e-16	3.16e-13	7.57e-13	4.77e-15	1	1	1	1	SKATO	2.84e-16
GYG1	ENSG00000163754	3	148991407	0	6	0	3	1	OMIM (non-height)	0	pLoF + possibly deleterious missense	<1%	-0.0494	0.0079	-0.395	0.0631	3.85e-10	0.00765	813445	12606	15	1.07e-15	2.84e-16	3.16e-13	7.57e-13	4.77e-15	1	1	1	1	SKATO	2.84e-16
GYG1	ENSG00000163754	3	148991407	0	6	0	3	1	OMIM (non-height)	0	pLoF + possibly deleterious missense	singleton	-0.038	0.0641	-0.303	0.512	0.554	0.000114	825877	189	0	1.07e-15	2.84e-16	3.16e-13	7.57e-13	4.77e-15	1	1	1	1	SKATO	2.84e-16
GYG1	ENSG00000163754	3	148991407	0	6	0	3	1	OMIM (non-height)	0	pLoF + deleterious missense	<0.01%	-0.0398	0.0231	-0.318	0.185	0.0851	0.000878	824616	1449	1	1.07e-15	2.84e-16	3.16e-13	7.57e-13	4.77e-15	1	1	1	1	SKATO	2.84e-16
GYG1	ENSG00000163754	3	148991407	0	6	0	3	1	OMIM (non-height)	0	pLoF + deleterious missense	<0.1%	-0.0628	0.014	-0.502	0.112	7.6e-06	0.00239	822118	3944	4	1.07e-15	2.84e-16	3.16e-13	7.57e-13	4.77e-15	1	1	1	1	SKATO	2.84e-16
GYG1	ENSG00000163754	3	148991407	0	6	0	3	1	OMIM (non-height)	0	pLoF + deleterious missense	<0.5%	-0.0869	0.0106	-0.695	0.0849	2.89e-16	0.00419	819145	6915	6	1.07e-15	2.84e-16	3.16e-13	7.57e-13	4.77e-15	1	1	1	1	SKATO	2.84e-16
GYG1	ENSG00000163754	3	148991407	0	6	0	3	1	OMIM (non-height)	0	pLoF + deleterious missense	<1%	-0.0855	0.0105	-0.683	0.0837	3.26e-16	0.00432	818934	7125	7	1.07e-15	2.84e-16	3.16e-13	7.57e-13	4.77e-15	1	1	1	1	SKATO	2.84e-16
GYG1	ENSG00000163754	3	148991407	0	6	0	3	1	OMIM (non-height)	0	pLoF + deleterious missense	singleton	-0.0667	0.0745	-0.533	0.595	0.371	8.47e-05	825926	140	0	1.07e-15	2.84e-16	3.16e-13	7.57e-13	4.77e-15	1	1	1	1	SKATO	2.84e-16
HLTF	ENSG00000071794	3	149030126	0	7	0	3	0	not OMIM	0	all missense	<0.01%	0.0239	0.0131	0.191	0.105	0.0686	0.00274	821544	4520	2	1.99e-13	4.88e-11	3.55e-06	4.99e-14	1.79e-11	1	0	1	1	burden	4.99e-14
HLTF	ENSG00000071794	3	149030126	0	7	0	3	0	not OMIM	0	all missense	<0.1%	0.0109	0.0091	0.0874	0.0728	0.23	0.00573	816606	9453	7	1.99e-13	4.88e-11	3.55e-06	4.99e-14	1.79e-11	1	0	1	1	burden	4.99e-14
HLTF	ENSG00000071794	3	149030126	0	7	0	3	0	not OMIM	0	all missense	<0.5%	0.0285	0.00679	0.228	0.0543	2.66e-05	0.0104	808912	17130	24	1.99e-13	4.88e-11	3.55e-06	4.99e-14	1.79e-11	1	0	1	1	burden	4.99e-14
HLTF	ENSG00000071794	3	149030126	0	7	0	3	0	not OMIM	0	all missense	<1%	0.0128	0.00568	0.102	0.0454	0.0247	0.015	801374	24636	56	1.99e-13	4.88e-11	3.55e-06	4.99e-14	1.79e-11	1	0	1	1	burden	4.99e-14
HLTF	ENSG00000071794	3	149030126	0	7	0	3	0	not OMIM	0	all missense	singleton	0.0588	0.047	0.47	0.376	0.211	0.000212	825715	351	0	1.99e-13	4.88e-11	3.55e-06	4.99e-14	1.79e-11	1	0	1	1	burden	4.99e-14
HLTF	ENSG00000071794	3	149030126	0	7	0	3	0	not OMIM	0	possibly deleterious missense	<0.01%	0.0377	0.0155	0.301	0.124	0.0148	0.00197	822814	3251	1	1.99e-13	4.88e-11	3.55e-06	4.99e-14	1.79e-11	1	0	1	1	burden	4.99e-14
HLTF	ENSG00000071794	3	149030126	0	7	0	3	0	not OMIM	0	possibly deleterious missense	<0.1%	0.0185	0.0105	0.148	0.0841	0.078	0.00428	819008	7053	5	1.99e-13	4.88e-11	3.55e-06	4.99e-14	1.79e-11	1	0	1	1	burden	4.99e-14
HLTF	ENSG00000071794	3	149030126	0	7	0	3	0	not OMIM	0	possibly deleterious missense	<0.5%	0.0358	0.00789	0.287	0.0631	5.55e-06	0.00765	813454	12592	20	1.99e-13	4.88e-11	3.55e-06	4.99e-14	1.79e-11	1	0	1	1	burden	4.99e-14
HLTF	ENSG00000071794	3	149030126	0	7	0	3	0	not OMIM	0	possibly deleterious missense	<1%	0.0151	0.0064	0.121	0.0512	0.0183	0.0117	806741	19279	46	1.99e-13	4.88e-11	3.55e-06	4.99e-14	1.79e-11	1	0	1	1	burden	4.99e-14
HLTF	ENSG00000071794	3	149030126	0	7	0	3	0	not OMIM	0	possibly deleterious missense	singleton	0.0436	0.0528	0.349	0.422	0.408	0.000169	825787	279	0	1.99e-13	4.88e-11	3.55e-06	4.99e-14	1.79e-11	1	0	1	1	burden	4.99e-14
HLTF	ENSG00000071794	3	149030126	0	7	0	3	0	not OMIM	0	deleterious missense	<0.01%	0.082	0.0235	0.656	0.188	0.000477	0.000852	824659	1406	1	1.99e-13	4.88e-11	3.55e-06	4.99e-14	1.79e-11	1	0	1	1	burden	4.99e-14
HLTF	ENSG00000071794	3	149030126	0	7	0	3	0	not OMIM	0	deleterious missense	<0.1%	0.037	0.0153	0.296	0.122	0.0152	0.00202	822726	3337	3	1.99e-13	4.88e-11	3.55e-06	4.99e-14	1.79e-11	1	0	1	1	burden	4.99e-14
HLTF	ENSG00000071794	3	149030126	0	7	0	3	0	not OMIM	0	deleterious missense	<0.5%	0.0504	0.0094	0.403	0.0751	8.28e-08	0.00536	817233	8815	18	1.99e-13	4.88e-11	3.55e-06	4.99e-14	1.79e-11	1	0	1	1	burden	4.99e-14
HLTF	ENSG00000071794	3	149030126	0	7	0	3	0	not OMIM	0	deleterious missense	<1%	0.0504	0.0094	0.403	0.0751	8.28e-08	0.00536	817233	8815	18	1.99e-13	4.88e-11	3.55e-06	4.99e-14	1.79e-11	1	0	1	1	burden	4.99e-14
HLTF	ENSG00000071794	3	149030126	0	7	0	3	0	not OMIM	0	deleterious missense	singleton	0.106	0.0734	0.847	0.587	0.149	8.72e-05	825922	144	0	1.99e-13	4.88e-11	3.55e-06	4.99e-14	1.79e-11	1	0	1	1	burden	4.99e-14
HLTF	ENSG00000071794	3	149030126	0	7	0	3	0	not OMIM	0	pLoF	<0.01%	0.184	0.0284	1.47	0.227	1.06e-10	0.00058	825108	957	1	1.99e-13	4.88e-11	3.55e-06	4.99e-14	1.79e-11	1	0	1	1	burden	4.99e-14
HLTF	ENSG00000071794	3	149030126	0	7	0	3	0	not OMIM	0	pLoF	<0.1%	0.177	0.0282	1.41	0.226	3.92e-10	0.000588	825095	970	1	1.99e-13	4.88e-11	3.55e-06	4.99e-14	1.79e-11	1	0	1	1	burden	4.99e-14
HLTF	ENSG00000071794	3	149030126	0	7	0	3	0	not OMIM	0	pLoF	<0.5%	0.134	0.0233	1.07	0.186	7.91e-09	0.000866	824637	1427	2	1.99e-13	4.88e-11	3.55e-06	4.99e-14	1.79e-11	1	0	1	1	burden	4.99e-14
HLTF	ENSG00000071794	3	149030126	0	7	0	3	0	not OMIM	0	pLoF	<1%	0.134	0.0233	1.07	0.186	7.91e-09	0.000866	824637	1427	2	1.99e-13	4.88e-11	3.55e-06	4.99e-14	1.79e-11	1	0	1	1	burden	4.99e-14
HLTF	ENSG00000071794	3	149030126	0	7	0	3	0	not OMIM	0	pLoF	singleton	0.0199	0.0918	0.159	0.734	0.829	5.57e-05	825974	92	0	1.99e-13	4.88e-11	3.55e-06	4.99e-14	1.79e-11	1	0	1	1	burden	4.99e-14
HLTF	ENSG00000071794	3	149030126	0	7	0	3	0	not OMIM	0	pLoF + missense	<0.01%	0.0518	0.0119	0.414	0.0954	1.45e-05	0.00332	820592	5471	3	1.99e-13	4.88e-11	3.55e-06	4.99e-14	1.79e-11	1	0	1	1	burden	4.99e-14
HLTF	ENSG00000071794	3	149030126	0	7	0	3	0	not OMIM	0	pLoF + missense	<0.1%	0.0266	0.00868	0.213	0.0694	0.00217	0.00631	815644	10414	8	1.99e-13	4.88e-11	3.55e-06	4.99e-14	1.79e-11	1	0	1	1	burden	4.99e-14
HLTF	ENSG00000071794	3	149030126	0	7	0	3	0	not OMIM	0	pLoF + missense	<0.5%	0.0371	0.00653	0.296	0.0522	1.39e-08	0.0113	807503	18537	26	1.99e-13	4.88e-11	3.55e-06	4.99e-14	1.79e-11	1	0	1	1	burden	4.99e-14
HLTF	ENSG00000071794	3	149030126	0	7	0	3	0	not OMIM	0	pLoF + missense	<1%	0.0198	0.00553	0.158	0.0442	0.000349	0.0158	799974	26034	58	1.99e-13	4.88e-11	3.55e-06	4.99e-14	1.79e-11	1	0	1	1	burden	4.99e-14
HLTF	ENSG00000071794	3	149030126	0	7	0	3	0	not OMIM	0	pLoF + missense	singleton	0.048	0.0421	0.384	0.336	0.254	0.000266	825627	439	0	1.99e-13	4.88e-11	3.55e-06	4.99e-14	1.79e-11	1	0	1	1	burden	4.99e-14
HLTF	ENSG00000071794	3	149030126	0	7	0	3	0	not OMIM	0	pLoF + possibly deleterious missense	<0.01%	0.0707	0.0136	0.565	0.109	2.05e-07	0.00255	821861	4203	2	1.99e-13	4.88e-11	3.55e-06	4.99e-14	1.79e-11	1	0	1	1	burden	4.99e-14
HLTF	ENSG00000071794	3	149030126	0	7	0	3	0	not OMIM	0	pLoF + possibly deleterious missense	<0.1%	0.0379	0.00988	0.303	0.079	0.000127	0.00486	818044	8016	6	1.99e-13	4.88e-11	3.55e-06	4.99e-14	1.79e-11	1	0	1	1	burden	4.99e-14
HLTF	ENSG00000071794	3	149030126	0	7	0	3	0	not OMIM	0	pLoF + possibly deleterious missense	<0.5%	0.0462	0.00749	0.369	0.0599	6.76e-10	0.0085	812037	14007	22	1.99e-13	4.88e-11	3.55e-06	4.99e-14	1.79e-11	1	0	1	1	burden	4.99e-14
HLTF	ENSG00000071794	3	149030126	0	7	0	3	0	not OMIM	0	pLoF + possibly deleterious missense	<1%	0.0236	0.00618	0.189	0.0494	0.000133	0.0126	805331	20687	48	1.99e-13	4.88e-11	3.55e-06	4.99e-14	1.79e-11	1	0	1	1	burden	4.99e-14
HLTF	ENSG00000071794	3	149030126	0	7	0	3	0	not OMIM	0	pLoF + possibly deleterious missense	singleton	0.0344	0.046	0.275	0.368	0.455	0.000222	825699	367	0	1.99e-13	4.88e-11	3.55e-06	4.99e-14	1.79e-11	1	0	1	1	burden	4.99e-14
HLTF	ENSG00000071794	3	149030126	0	7	0	3	0	not OMIM	0	pLoF + deleterious missense	<0.01%	0.123	0.0181	0.982	0.145	1.28e-11	0.00143	823705	2359	2	1.99e-13	4.88e-11	3.55e-06	4.99e-14	1.79e-11	1	0	1	1	burden	4.99e-14
HLTF	ENSG00000071794	3	149030126	0	7	0	3	0	not OMIM	0	pLoF + deleterious missense	<0.1%	0.0683	0.0134	0.546	0.107	3.74e-07	0.00261	821759	4303	4	1.99e-13	4.88e-11	3.55e-06	4.99e-14	1.79e-11	1	0	1	1	burden	4.99e-14
HLTF	ENSG00000071794	3	149030126	0	7	0	3	0	not OMIM	0	pLoF + deleterious missense	<0.5%	0.0622	0.00873	0.497	0.0698	1.07e-12	0.00622	815810	10236	20	1.99e-13	4.88e-11	3.55e-06	4.99e-14	1.79e-11	1	0	1	1	burden	4.99e-14
HLTF	ENSG00000071794	3	149030126	0	7	0	3	0	not OMIM	0	pLoF + deleterious missense	<1%	0.0622	0.00873	0.497	0.0698	1.07e-12	0.00622	815810	10236	20	1.99e-13	4.88e-11	3.55e-06	4.99e-14	1.79e-11	1	0	1	1	burden	4.99e-14
HLTF	ENSG00000071794	3	149030126	0	7	0	3	0	not OMIM	0	pLoF + deleterious missense	singleton	0.0688	0.0577	0.55	0.461	0.233	0.000141	825833	233	0	1.99e-13	4.88e-11	3.55e-06	4.99e-14	1.79e-11	1	0	1	1	burden	4.99e-14
PHC3	ENSG00000173889	3	170086731	0	10	1	1	0	not OMIM	1	all missense	<0.01%	-0.0148	0.0134	-0.118	0.107	0.27	0.00263	821732	4331	3	1.86e-12	1.82e-12	6.26e-13	0.000202	9.16e-05	1	1	0	0	ACATV	6.26e-13
PHC3	ENSG00000173889	3	170086731	0	10	1	1	0	not OMIM	1	all missense	<0.1%	-0.00923	0.01	-0.0737	0.0802	0.358	0.00471	818291	7767	8	1.86e-12	1.82e-12	6.26e-13	0.000202	9.16e-05	1	1	0	0	ACATV	6.26e-13
PHC3	ENSG00000173889	3	170086731	0	10	1	1	0	not OMIM	1	all missense	<0.5%	0.00385	0.00742	0.0308	0.0593	0.604	0.00867	811762	14282	22	1.86e-12	1.82e-12	6.26e-13	0.000202	9.16e-05	1	1	0	0	ACATV	6.26e-13
PHC3	ENSG00000173889	3	170086731	0	10	1	1	0	not OMIM	1	all missense	<1%	0.0215	0.00501	0.172	0.04	1.8e-05	0.0195	794006	31967	93	1.86e-12	1.82e-12	6.26e-13	0.000202	9.16e-05	1	1	0	0	ACATV	6.26e-13
PHC3	ENSG00000173889	3	170086731	0	10	1	1	0	not OMIM	1	all missense	singleton	0.0475	0.0478	0.38	0.382	0.321	0.000206	825726	340	0	1.86e-12	1.82e-12	6.26e-13	0.000202	9.16e-05	1	1	0	0	ACATV	6.26e-13
PHC3	ENSG00000173889	3	170086731	0	10	1	1	0	not OMIM	1	possibly deleterious missense	<0.01%	-0.0165	0.0142	-0.132	0.114	0.246	0.00234	822207	3856	3	1.86e-12	1.82e-12	6.26e-13	0.000202	9.16e-05	1	1	0	0	ACATV	6.26e-13
PHC3	ENSG00000173889	3	170086731	0	10	1	1	0	not OMIM	1	possibly deleterious missense	<0.1%	-0.00733	0.0106	-0.0586	0.0844	0.488	0.00425	819060	6998	8	1.86e-12	1.82e-12	6.26e-13	0.000202	9.16e-05	1	1	0	0	ACATV	6.26e-13
PHC3	ENSG00000173889	3	170086731	0	10	1	1	0	not OMIM	1	possibly deleterious missense	<0.5%	0.0044	0.00813	0.0352	0.065	0.589	0.00719	814196	11855	15	1.86e-12	1.82e-12	6.26e-13	0.000202	9.16e-05	1	1	0	0	ACATV	6.26e-13
PHC3	ENSG00000173889	3	170086731	0	10	1	1	0	not OMIM	1	possibly deleterious missense	<1%	0.0231	0.0052	0.185	0.0416	8.72e-06	0.018	796409	29571	86	1.86e-12	1.82e-12	6.26e-13	0.000202	9.16e-05	1	1	0	0	ACATV	6.26e-13
PHC3	ENSG00000173889	3	170086731	0	10	1	1	0	not OMIM	1	possibly deleterious missense	singleton	0.0644	0.0496	0.515	0.396	0.194	0.000191	825750	316	0	1.86e-12	1.82e-12	6.26e-13	0.000202	9.16e-05	1	1	0	0	ACATV	6.26e-13
PHC3	ENSG00000173889	3	170086731	0	10	1	1	0	not OMIM	1	deleterious missense	<0.01%	-0.0526	0.0253	-0.421	0.202	0.0374	0.000735	824853	1212	1	1.86e-12	1.82e-12	6.26e-13	0.000202	9.16e-05	1	1	0	0	ACATV	6.26e-13
PHC3	ENSG00000173889	3	170086731	0	10	1	1	0	not OMIM	1	deleterious missense	<0.1%	-0.051	0.0227	-0.408	0.181	0.0244	0.000916	824554	1511	1	1.86e-12	1.82e-12	6.26e-13	0.000202	9.16e-05	1	1	0	0	ACATV	6.26e-13
PHC3	ENSG00000173889	3	170086731	0	10	1	1	0	not OMIM	1	deleterious missense	<0.5%	-0.0473	0.0196	-0.378	0.156	0.0156	0.00123	824037	2027	2	1.86e-12	1.82e-12	6.26e-13	0.000202	9.16e-05	1	1	0	0	ACATV	6.26e-13
PHC3	ENSG00000173889	3	170086731	0	10	1	1	0	not OMIM	1	deleterious missense	<1%	-0.0473	0.0196	-0.378	0.156	0.0156	0.00123	824037	2027	2	1.86e-12	1.82e-12	6.26e-13	0.000202	9.16e-05	1	1	0	0	ACATV	6.26e-13
PHC3	ENSG00000173889	3	170086731	0	10	1	1	0	not OMIM	1	deleterious missense	singleton	0.133	0.0791	1.07	0.632	0.0916	7.51e-05	825942	124	0	1.86e-12	1.82e-12	6.26e-13	0.000202	9.16e-05	1	1	0	0	ACATV	6.26e-13
PHC3	ENSG00000173889	3	170086731	0	10	1	1	0	not OMIM	1	pLoF	<0.01%	0.18	0.108	1.44	0.867	0.0967	3.99e-05	826000	66	0	1.86e-12	1.82e-12	6.26e-13	0.000202	9.16e-05	1	1	0	0	ACATV	6.26e-13
PHC3	ENSG00000173889	3	170086731	0	10	1	1	0	not OMIM	1	pLoF	<0.1%	0.18	0.108	1.44	0.867	0.0967	3.99e-05	826000	66	0	1.86e-12	1.82e-12	6.26e-13	0.000202	9.16e-05	1	1	0	0	ACATV	6.26e-13
PHC3	ENSG00000173889	3	170086731	0	10	1	1	0	not OMIM	1	pLoF	<0.5%	0.18	0.108	1.44	0.867	0.0967	3.99e-05	826000	66	0	1.86e-12	1.82e-12	6.26e-13	0.000202	9.16e-05	1	1	0	0	ACATV	6.26e-13
PHC3	ENSG00000173889	3	170086731	0	10	1	1	0	not OMIM	1	pLoF	<1%	0.18	0.108	1.44	0.867	0.0967	3.99e-05	826000	66	0	1.86e-12	1.82e-12	6.26e-13	0.000202	9.16e-05	1	1	0	0	ACATV	6.26e-13
PHC3	ENSG00000173889	3	170086731	0	10	1	1	0	not OMIM	1	pLoF	singleton	0.147	0.176	1.18	1.41	0.404	1.51e-05	826041	25	0	1.86e-12	1.82e-12	6.26e-13	0.000202	9.16e-05	1	1	0	0	ACATV	6.26e-13
PHC3	ENSG00000173889	3	170086731	0	10	1	1	0	not OMIM	1	pLoF + missense	<0.01%	-0.0119	0.0133	-0.0949	0.106	0.372	0.00267	821666	4397	3	1.86e-12	1.82e-12	6.26e-13	0.000202	9.16e-05	1	1	0	0	ACATV	6.26e-13
PHC3	ENSG00000173889	3	170086731	0	10	1	1	0	not OMIM	1	pLoF + missense	<0.1%	-0.00762	0.00999	-0.0609	0.0798	0.446	0.00475	818225	7833	8	1.86e-12	1.82e-12	6.26e-13	0.000202	9.16e-05	1	1	0	0	ACATV	6.26e-13
PHC3	ENSG00000173889	3	170086731	0	10	1	1	0	not OMIM	1	pLoF + missense	<0.5%	0.00465	0.0074	0.0372	0.0592	0.53	0.00871	811697	14347	22	1.86e-12	1.82e-12	6.26e-13	0.000202	9.16e-05	1	1	0	0	ACATV	6.26e-13
PHC3	ENSG00000173889	3	170086731	0	10	1	1	0	not OMIM	1	pLoF + missense	<1%	0.0217	0.005	0.173	0.04	1.46e-05	0.0195	793944	32029	93	1.86e-12	1.82e-12	6.26e-13	0.000202	9.16e-05	1	1	0	0	ACATV	6.26e-13
PHC3	ENSG00000173889	3	170086731	0	10	1	1	0	not OMIM	1	pLoF + missense	singleton	0.0543	0.0461	0.434	0.369	0.239	0.000221	825701	365	0	1.86e-12	1.82e-12	6.26e-13	0.000202	9.16e-05	1	1	0	0	ACATV	6.26e-13
PHC3	ENSG00000173889	3	170086731	0	10	1	1	0	not OMIM	1	pLoF + possibly deleterious missense	<0.01%	-0.0132	0.0141	-0.105	0.113	0.349	0.00238	822141	3922	3	1.86e-12	1.82e-12	6.26e-13	0.000202	9.16e-05	1	1	0	0	ACATV	6.26e-13
PHC3	ENSG00000173889	3	170086731	0	10	1	1	0	not OMIM	1	pLoF + possibly deleterious missense	<0.1%	-0.00557	0.0105	-0.0445	0.084	0.596	0.00429	818994	7064	8	1.86e-12	1.82e-12	6.26e-13	0.000202	9.16e-05	1	1	0	0	ACATV	6.26e-13
PHC3	ENSG00000173889	3	170086731	0	10	1	1	0	not OMIM	1	pLoF + possibly deleterious missense	<0.5%	0.00536	0.00811	0.0428	0.0649	0.509	0.00723	814131	11920	15	1.86e-12	1.82e-12	6.26e-13	0.000202	9.16e-05	1	1	0	0	ACATV	6.26e-13
PHC3	ENSG00000173889	3	170086731	0	10	1	1	0	not OMIM	1	pLoF + possibly deleterious missense	<1%	0.0233	0.00519	0.187	0.0415	6.98e-06	0.018	796347	29633	86	1.86e-12	1.82e-12	6.26e-13	0.000202	9.16e-05	1	1	0	0	ACATV	6.26e-13
PHC3	ENSG00000173889	3	170086731	0	10	1	1	0	not OMIM	1	pLoF + possibly deleterious missense	singleton	0.0705	0.0477	0.563	0.382	0.14	0.000206	825725	341	0	1.86e-12	1.82e-12	6.26e-13	0.000202	9.16e-05	1	1	0	0	ACATV	6.26e-13
PHC3	ENSG00000173889	3	170086731	0	10	1	1	0	not OMIM	1	pLoF + deleterious missense	<0.01%	-0.0406	0.0246	-0.325	0.197	0.0989	0.000775	824787	1278	1	1.86e-12	1.82e-12	6.26e-13	0.000202	9.16e-05	1	1	0	0	ACATV	6.26e-13
PHC3	ENSG00000173889	3	170086731	0	10	1	1	0	not OMIM	1	pLoF + deleterious missense	<0.1%	-0.0413	0.0222	-0.33	0.177	0.0624	0.000956	824488	1577	1	1.86e-12	1.82e-12	6.26e-13	0.000202	9.16e-05	1	1	0	0	ACATV	6.26e-13
PHC3	ENSG00000173889	3	170086731	0	10	1	1	0	not OMIM	1	pLoF + deleterious missense	<0.5%	-0.0401	0.0193	-0.321	0.154	0.0371	0.00127	823971	2093	2	1.86e-12	1.82e-12	6.26e-13	0.000202	9.16e-05	1	1	0	0	ACATV	6.26e-13
PHC3	ENSG00000173889	3	170086731	0	10	1	1	0	not OMIM	1	pLoF + deleterious missense	<1%	-0.0401	0.0193	-0.321	0.154	0.0371	0.00127	823971	2093	2	1.86e-12	1.82e-12	6.26e-13	0.000202	9.16e-05	1	1	0	0	ACATV	6.26e-13
PHC3	ENSG00000173889	3	170086731	0	10	1	1	0	not OMIM	1	pLoF + deleterious missense	singleton	0.136	0.0722	1.09	0.577	0.0599	9.02e-05	825917	149	0	1.86e-12	1.82e-12	6.26e-13	0.000202	9.16e-05	1	1	0	0	ACATV	6.26e-13
GHSR	ENSG00000121853	3	172443290	1	1	1	1	1	OMIM (height)	0	all missense	<0.01%	-0.0731	0.0188	-0.585	0.15	9.73e-05	0.00134	823859	2206	1	8.61e-17	7.37e-16	1.38e-08	2.25e-17	1.47e-15	1	0	1	1	burden	2.25e-17
GHSR	ENSG00000121853	3	172443290	1	1	1	1	1	OMIM (height)	0	all missense	<0.1%	-0.0764	0.0121	-0.611	0.0971	3.16e-10	0.00321	820771	5293	2	8.61e-17	7.37e-16	1.38e-08	2.25e-17	1.47e-15	1	0	1	1	burden	2.25e-17
GHSR	ENSG00000121853	3	172443290	1	1	1	1	1	OMIM (height)	0	all missense	<0.5%	-0.0719	0.0117	-0.575	0.0934	7.58e-10	0.00346	820347	5716	3	8.61e-17	7.37e-16	1.38e-08	2.25e-17	1.47e-15	1	0	1	1	burden	2.25e-17
GHSR	ENSG00000121853	3	172443290	1	1	1	1	1	OMIM (height)	0	all missense	<1%	-0.0699	0.0111	-0.559	0.089	3.49e-10	0.00382	819753	6310	3	8.61e-17	7.37e-16	1.38e-08	2.25e-17	1.47e-15	1	0	1	1	burden	2.25e-17
GHSR	ENSG00000121853	3	172443290	1	1	1	1	1	OMIM (height)	0	all missense	singleton	-0.0634	0.0708	-0.507	0.566	0.37	9.38e-05	825911	155	0	8.61e-17	7.37e-16	1.38e-08	2.25e-17	1.47e-15	1	0	1	1	burden	2.25e-17
GHSR	ENSG00000121853	3	172443290	1	1	1	1	1	OMIM (height)	0	possibly deleterious missense	<0.01%	-0.0731	0.0207	-0.584	0.165	0.00041	0.0011	824248	1818	0	8.61e-17	7.37e-16	1.38e-08	2.25e-17	1.47e-15	1	0	1	1	burden	2.25e-17
GHSR	ENSG00000121853	3	172443290	1	1	1	1	1	OMIM (height)	0	possibly deleterious missense	<0.1%	-0.0785	0.0128	-0.627	0.102	7.77e-10	0.0029	821270	4795	1	8.61e-17	7.37e-16	1.38e-08	2.25e-17	1.47e-15	1	0	1	1	burden	2.25e-17
GHSR	ENSG00000121853	3	172443290	1	1	1	1	1	OMIM (height)	0	possibly deleterious missense	<0.5%	-0.0734	0.0122	-0.587	0.0978	1.98e-09	0.00316	820846	5218	2	8.61e-17	7.37e-16	1.38e-08	2.25e-17	1.47e-15	1	0	1	1	burden	2.25e-17
GHSR	ENSG00000121853	3	172443290	1	1	1	1	1	OMIM (height)	0	possibly deleterious missense	<1%	-0.071	0.0116	-0.567	0.0928	9.59e-10	0.00352	820251	5813	2	8.61e-17	7.37e-16	1.38e-08	2.25e-17	1.47e-15	1	0	1	1	burden	2.25e-17
GHSR	ENSG00000121853	3	172443290	1	1	1	1	1	OMIM (height)	0	possibly deleterious missense	singleton	-0.103	0.0764	-0.821	0.611	0.179	8.05e-05	825933	133	0	8.61e-17	7.37e-16	1.38e-08	2.25e-17	1.47e-15	1	0	1	1	burden	2.25e-17
GHSR	ENSG00000121853	3	172443290	1	1	1	1	1	OMIM (height)	0	deleterious missense	<0.01%	-0.0885	0.0273	-0.708	0.218	0.00116	0.000633	825020	1046	0	8.61e-17	7.37e-16	1.38e-08	2.25e-17	1.47e-15	1	0	1	1	burden	2.25e-17
GHSR	ENSG00000121853	3	172443290	1	1	1	1	1	OMIM (height)	0	deleterious missense	<0.1%	-0.117	0.0176	-0.935	0.141	3.33e-11	0.00151	823566	2499	1	8.61e-17	7.37e-16	1.38e-08	2.25e-17	1.47e-15	1	0	1	1	burden	2.25e-17
GHSR	ENSG00000121853	3	172443290	1	1	1	1	1	OMIM (height)	0	deleterious missense	<0.5%	-0.117	0.0176	-0.932	0.141	3.24e-11	0.00152	823549	2516	1	8.61e-17	7.37e-16	1.38e-08	2.25e-17	1.47e-15	1	0	1	1	burden	2.25e-17
GHSR	ENSG00000121853	3	172443290	1	1	1	1	1	OMIM (height)	0	deleterious missense	<1%	-0.117	0.0176	-0.932	0.141	3.24e-11	0.00152	823549	2516	1	8.61e-17	7.37e-16	1.38e-08	2.25e-17	1.47e-15	1	0	1	1	burden	2.25e-17
GHSR	ENSG00000121853	3	172443290	1	1	1	1	1	OMIM (height)	0	deleterious missense	singleton	-0.133	0.0956	-1.06	0.764	0.165	5.14e-05	825981	85	0	8.61e-17	7.37e-16	1.38e-08	2.25e-17	1.47e-15	1	0	1	1	burden	2.25e-17
GHSR	ENSG00000121853	3	172443290	1	1	1	1	1	OMIM (height)	0	pLoF	<0.01%	-0.179	0.071	-1.43	0.568	0.0116	9.32e-05	825912	154	0	8.61e-17	7.37e-16	1.38e-08	2.25e-17	1.47e-15	1	0	1	1	burden	2.25e-17
GHSR	ENSG00000121853	3	172443290	1	1	1	1	1	OMIM (height)	0	pLoF	<0.1%	-0.303	0.0496	-2.42	0.396	9.7e-10	0.000191	825750	316	0	8.61e-17	7.37e-16	1.38e-08	2.25e-17	1.47e-15	1	0	1	1	burden	2.25e-17
GHSR	ENSG00000121853	3	172443290	1	1	1	1	1	OMIM (height)	0	pLoF	<0.5%	-0.303	0.0496	-2.42	0.396	9.7e-10	0.000191	825750	316	0	8.61e-17	7.37e-16	1.38e-08	2.25e-17	1.47e-15	1	0	1	1	burden	2.25e-17
GHSR	ENSG00000121853	3	172443290	1	1	1	1	1	OMIM (height)	0	pLoF	<1%	-0.303	0.0496	-2.42	0.396	9.7e-10	0.000191	825750	316	0	8.61e-17	7.37e-16	1.38e-08	2.25e-17	1.47e-15	1	0	1	1	burden	2.25e-17
GHSR	ENSG00000121853	3	172443290	1	1	1	1	1	OMIM (height)	0	pLoF	singleton	-0.273	0.188	-2.18	1.5	0.146	1.33e-05	826044	22	0	8.61e-17	7.37e-16	1.38e-08	2.25e-17	1.47e-15	1	0	1	1	burden	2.25e-17
GHSR	ENSG00000121853	3	172443290	1	1	1	1	1	OMIM (height)	0	pLoF + missense	<0.01%	-0.0802	0.0182	-0.641	0.145	1.01e-05	0.00143	823707	2358	1	8.61e-17	7.37e-16	1.38e-08	2.25e-17	1.47e-15	1	0	1	1	burden	2.25e-17
GHSR	ENSG00000121853	3	172443290	1	1	1	1	1	OMIM (height)	0	pLoF + missense	<0.1%	-0.0891	0.0118	-0.712	0.0943	4.29e-14	0.0034	820458	5606	2	8.61e-17	7.37e-16	1.38e-08	2.25e-17	1.47e-15	1	0	1	1	burden	2.25e-17
GHSR	ENSG00000121853	3	172443290	1	1	1	1	1	OMIM (height)	0	pLoF + missense	<0.5%	-0.084	0.0114	-0.671	0.091	1.59e-13	0.00365	820034	6029	3	8.61e-17	7.37e-16	1.38e-08	2.25e-17	1.47e-15	1	0	1	1	burden	2.25e-17
GHSR	ENSG00000121853	3	172443290	1	1	1	1	1	OMIM (height)	0	pLoF + missense	<1%	-0.081	0.0109	-0.648	0.0869	9.28e-14	0.00401	819440	6623	3	8.61e-17	7.37e-16	1.38e-08	2.25e-17	1.47e-15	1	0	1	1	burden	2.25e-17
GHSR	ENSG00000121853	3	172443290	1	1	1	1	1	OMIM (height)	0	pLoF + missense	singleton	-0.0905	0.0666	-0.724	0.533	0.174	0.000106	825891	175	0	8.61e-17	7.37e-16	1.38e-08	2.25e-17	1.47e-15	1	0	1	1	burden	2.25e-17
GHSR	ENSG00000121853	3	172443290	1	1	1	1	1	OMIM (height)	0	pLoF + possibly deleterious missense	<0.01%	-0.0815	0.0199	-0.652	0.159	4.09e-05	0.00119	824096	1970	0	8.61e-17	7.37e-16	1.38e-08	2.25e-17	1.47e-15	1	0	1	1	burden	2.25e-17
GHSR	ENSG00000121853	3	172443290	1	1	1	1	1	OMIM (height)	0	pLoF + possibly deleterious missense	<0.1%	-0.0923	0.0124	-0.738	0.0988	8.26e-14	0.00309	820957	5108	1	8.61e-17	7.37e-16	1.38e-08	2.25e-17	1.47e-15	1	0	1	1	burden	2.25e-17
GHSR	ENSG00000121853	3	172443290	1	1	1	1	1	OMIM (height)	0	pLoF + possibly deleterious missense	<0.5%	-0.0865	0.0119	-0.691	0.095	3.43e-13	0.00335	820533	5531	2	8.61e-17	7.37e-16	1.38e-08	2.25e-17	1.47e-15	1	0	1	1	burden	2.25e-17
GHSR	ENSG00000121853	3	172443290	1	1	1	1	1	OMIM (height)	0	pLoF + possibly deleterious missense	<1%	-0.0829	0.0113	-0.663	0.0904	2.2e-13	0.00371	819938	6126	2	8.61e-17	7.37e-16	1.38e-08	2.25e-17	1.47e-15	1	0	1	1	burden	2.25e-17
GHSR	ENSG00000121853	3	172443290	1	1	1	1	1	OMIM (height)	0	pLoF + possibly deleterious missense	singleton	-0.129	0.0712	-1.03	0.57	0.071	9.26e-05	825913	153	0	8.61e-17	7.37e-16	1.38e-08	2.25e-17	1.47e-15	1	0	1	1	burden	2.25e-17
GHSR	ENSG00000121853	3	172443290	1	1	1	1	1	OMIM (height)	0	pLoF + deleterious missense	<0.01%	-0.1	0.0254	-0.801	0.203	8.22e-05	0.000726	824866	1200	0	8.61e-17	7.37e-16	1.38e-08	2.25e-17	1.47e-15	1	0	1	1	burden	2.25e-17
GHSR	ENSG00000121853	3	172443290	1	1	1	1	1	OMIM (height)	0	pLoF + deleterious missense	<0.1%	-0.138	0.0166	-1.1	0.133	1.26e-16	0.0017	823251	2814	1	8.61e-17	7.37e-16	1.38e-08	2.25e-17	1.47e-15	1	0	1	1	burden	2.25e-17
GHSR	ENSG00000121853	3	172443290	1	1	1	1	1	OMIM (height)	0	pLoF + deleterious missense	<0.5%	-0.137	0.0166	-1.1	0.133	1.27e-16	0.00171	823234	2831	1	8.61e-17	7.37e-16	1.38e-08	2.25e-17	1.47e-15	1	0	1	1	burden	2.25e-17
GHSR	ENSG00000121853	3	172443290	1	1	1	1	1	OMIM (height)	0	pLoF + deleterious missense	<1%	-0.137	0.0166	-1.1	0.133	1.27e-16	0.00171	823234	2831	1	8.61e-17	7.37e-16	1.38e-08	2.25e-17	1.47e-15	1	0	1	1	burden	2.25e-17
GHSR	ENSG00000121853	3	172443290	1	1	1	1	1	OMIM (height)	0	pLoF + deleterious missense	singleton	-0.162	0.0852	-1.29	0.681	0.0579	6.48e-05	825959	107	0	8.61e-17	7.37e-16	1.38e-08	2.25e-17	1.47e-15	1	0	1	1	burden	2.25e-17
IGF2BP2	ENSG00000073792	3	185643129	1	1	1	1	1	not OMIM	1	all missense	<0.01%	-0.104	0.0184	-0.834	0.147	1.56e-08	0.00138	823781	2284	1	4.65e-35	1.07e-24	1.41e-15	1.16e-35	1.18e-29	1	1	1	1	burden	1.16e-35
IGF2BP2	ENSG00000073792	3	185643129	1	1	1	1	1	not OMIM	1	all missense	<0.1%	-0.0715	0.0145	-0.572	0.116	7.97e-07	0.00225	822354	3709	3	4.65e-35	1.07e-24	1.41e-15	1.16e-35	1.18e-29	1	1	1	1	burden	1.16e-35
IGF2BP2	ENSG00000073792	3	185643129	1	1	1	1	1	not OMIM	1	all missense	<0.5%	-0.0515	0.0125	-0.412	0.0997	3.56e-05	0.00304	821050	5006	10	4.65e-35	1.07e-24	1.41e-15	1.16e-35	1.18e-29	1	1	1	1	burden	1.16e-35
IGF2BP2	ENSG00000073792	3	185643129	1	1	1	1	1	not OMIM	1	all missense	<1%	-0.0515	0.0125	-0.412	0.0997	3.56e-05	0.00304	821050	5006	10	4.65e-35	1.07e-24	1.41e-15	1.16e-35	1.18e-29	1	1	1	1	burden	1.16e-35
IGF2BP2	ENSG00000073792	3	185643129	1	1	1	1	1	not OMIM	1	all missense	singleton	-0.199	0.0636	-1.59	0.508	0.00171	0.000116	825874	192	0	4.65e-35	1.07e-24	1.41e-15	1.16e-35	1.18e-29	1	1	1	1	burden	1.16e-35
IGF2BP2	ENSG00000073792	3	185643129	1	1	1	1	1	not OMIM	1	possibly deleterious missense	<0.01%	-0.109	0.0193	-0.869	0.155	1.92e-08	0.00126	823989	2076	1	4.65e-35	1.07e-24	1.41e-15	1.16e-35	1.18e-29	1	1	1	1	burden	1.16e-35
IGF2BP2	ENSG00000073792	3	185643129	1	1	1	1	1	not OMIM	1	possibly deleterious missense	<0.1%	-0.0723	0.0149	-0.578	0.119	1.27e-06	0.00212	822566	3497	3	4.65e-35	1.07e-24	1.41e-15	1.16e-35	1.18e-29	1	1	1	1	burden	1.16e-35
IGF2BP2	ENSG00000073792	3	185643129	1	1	1	1	1	not OMIM	1	possibly deleterious missense	<0.5%	-0.0627	0.0136	-0.501	0.109	4.36e-06	0.00253	821887	4171	8	4.65e-35	1.07e-24	1.41e-15	1.16e-35	1.18e-29	1	1	1	1	burden	1.16e-35
IGF2BP2	ENSG00000073792	3	185643129	1	1	1	1	1	not OMIM	1	possibly deleterious missense	<1%	-0.0627	0.0136	-0.501	0.109	4.36e-06	0.00253	821887	4171	8	4.65e-35	1.07e-24	1.41e-15	1.16e-35	1.18e-29	1	1	1	1	burden	1.16e-35
IGF2BP2	ENSG00000073792	3	185643129	1	1	1	1	1	not OMIM	1	possibly deleterious missense	singleton	-0.195	0.0648	-1.56	0.518	0.00267	0.000112	825881	185	0	4.65e-35	1.07e-24	1.41e-15	1.16e-35	1.18e-29	1	1	1	1	burden	1.16e-35
IGF2BP2	ENSG00000073792	3	185643129	1	1	1	1	1	not OMIM	1	deleterious missense	<0.01%	-0.317	0.0324	-2.53	0.259	1.28e-22	0.000449	825324	742	0	4.65e-35	1.07e-24	1.41e-15	1.16e-35	1.18e-29	1	1	1	1	burden	1.16e-35
IGF2BP2	ENSG00000073792	3	185643129	1	1	1	1	1	not OMIM	1	deleterious missense	<0.1%	-0.224	0.0275	-1.79	0.22	4.45e-16	0.000621	825040	1026	0	4.65e-35	1.07e-24	1.41e-15	1.16e-35	1.18e-29	1	1	1	1	burden	1.16e-35
IGF2BP2	ENSG00000073792	3	185643129	1	1	1	1	1	not OMIM	1	deleterious missense	<0.5%	-0.224	0.0275	-1.79	0.22	4.45e-16	0.000621	825040	1026	0	4.65e-35	1.07e-24	1.41e-15	1.16e-35	1.18e-29	1	1	1	1	burden	1.16e-35
IGF2BP2	ENSG00000073792	3	185643129	1	1	1	1	1	not OMIM	1	deleterious missense	<1%	-0.224	0.0275	-1.79	0.22	4.45e-16	0.000621	825040	1026	0	4.65e-35	1.07e-24	1.41e-15	1.16e-35	1.18e-29	1	1	1	1	burden	1.16e-35
IGF2BP2	ENSG00000073792	3	185643129	1	1	1	1	1	not OMIM	1	deleterious missense	singleton	-0.396	0.0961	-3.17	0.768	3.74e-05	5.08e-05	825982	84	0	4.65e-35	1.07e-24	1.41e-15	1.16e-35	1.18e-29	1	1	1	1	burden	1.16e-35
IGF2BP2	ENSG00000073792	3	185643129	1	1	1	1	1	not OMIM	1	pLoF	<0.01%	-0.98	0.109	-7.83	0.874	3.08e-19	3.93e-05	826001	65	0	4.65e-35	1.07e-24	1.41e-15	1.16e-35	1.18e-29	1	1	1	1	burden	1.16e-35
IGF2BP2	ENSG00000073792	3	185643129	1	1	1	1	1	not OMIM	1	pLoF	<0.1%	-0.98	0.109	-7.83	0.874	3.08e-19	3.93e-05	826001	65	0	4.65e-35	1.07e-24	1.41e-15	1.16e-35	1.18e-29	1	1	1	1	burden	1.16e-35
IGF2BP2	ENSG00000073792	3	185643129	1	1	1	1	1	not OMIM	1	pLoF	<0.5%	-0.98	0.109	-7.83	0.874	3.08e-19	3.93e-05	826001	65	0	4.65e-35	1.07e-24	1.41e-15	1.16e-35	1.18e-29	1	1	1	1	burden	1.16e-35
IGF2BP2	ENSG00000073792	3	185643129	1	1	1	1	1	not OMIM	1	pLoF	<1%	-0.98	0.109	-7.83	0.874	3.08e-19	3.93e-05	826001	65	0	4.65e-35	1.07e-24	1.41e-15	1.16e-35	1.18e-29	1	1	1	1	burden	1.16e-35
IGF2BP2	ENSG00000073792	3	185643129	1	1	1	1	1	not OMIM	1	pLoF	singleton	-1.09	0.17	-8.68	1.36	1.52e-10	1.63e-05	826039	27	0	4.65e-35	1.07e-24	1.41e-15	1.16e-35	1.18e-29	1	1	1	1	burden	1.16e-35
IGF2BP2	ENSG00000073792	3	185643129	1	1	1	1	1	not OMIM	1	pLoF + missense	<0.01%	-0.125	0.0182	-1	0.146	6.61e-12	0.00142	823723	2342	1	4.65e-35	1.07e-24	1.41e-15	1.16e-35	1.18e-29	1	1	1	1	burden	1.16e-35
IGF2BP2	ENSG00000073792	3	185643129	1	1	1	1	1	not OMIM	1	pLoF + missense	<0.1%	-0.085	0.0144	-0.679	0.115	3.44e-09	0.00228	822296	3767	3	4.65e-35	1.07e-24	1.41e-15	1.16e-35	1.18e-29	1	1	1	1	burden	1.16e-35
IGF2BP2	ENSG00000073792	3	185643129	1	1	1	1	1	not OMIM	1	pLoF + missense	<0.5%	-0.0618	0.0124	-0.494	0.0991	6.27e-07	0.00308	820992	5064	10	4.65e-35	1.07e-24	1.41e-15	1.16e-35	1.18e-29	1	1	1	1	burden	1.16e-35
IGF2BP2	ENSG00000073792	3	185643129	1	1	1	1	1	not OMIM	1	pLoF + missense	<1%	-0.0618	0.0124	-0.494	0.0991	6.27e-07	0.00308	820992	5064	10	4.65e-35	1.07e-24	1.41e-15	1.16e-35	1.18e-29	1	1	1	1	burden	1.16e-35
IGF2BP2	ENSG00000073792	3	185643129	1	1	1	1	1	not OMIM	1	pLoF + missense	singleton	-0.309	0.0596	-2.47	0.476	2.15e-07	0.000133	825847	219	0	4.65e-35	1.07e-24	1.41e-15	1.16e-35	1.18e-29	1	1	1	1	burden	1.16e-35
IGF2BP2	ENSG00000073792	3	185643129	1	1	1	1	1	not OMIM	1	pLoF + possibly deleterious missense	<0.01%	-0.131	0.0191	-1.05	0.153	5.81e-12	0.00129	823931	2134	1	4.65e-35	1.07e-24	1.41e-15	1.16e-35	1.18e-29	1	1	1	1	burden	1.16e-35
IGF2BP2	ENSG00000073792	3	185643129	1	1	1	1	1	not OMIM	1	pLoF + possibly deleterious missense	<0.1%	-0.0865	0.0148	-0.692	0.118	5.02e-09	0.00216	822508	3555	3	4.65e-35	1.07e-24	1.41e-15	1.16e-35	1.18e-29	1	1	1	1	burden	1.16e-35
IGF2BP2	ENSG00000073792	3	185643129	1	1	1	1	1	not OMIM	1	pLoF + possibly deleterious missense	<0.5%	-0.0747	0.0136	-0.597	0.108	3.49e-08	0.00257	821829	4229	8	4.65e-35	1.07e-24	1.41e-15	1.16e-35	1.18e-29	1	1	1	1	burden	1.16e-35
IGF2BP2	ENSG00000073792	3	185643129	1	1	1	1	1	not OMIM	1	pLoF + possibly deleterious missense	<1%	-0.0747	0.0136	-0.597	0.108	3.49e-08	0.00257	821829	4229	8	4.65e-35	1.07e-24	1.41e-15	1.16e-35	1.18e-29	1	1	1	1	burden	1.16e-35
IGF2BP2	ENSG00000073792	3	185643129	1	1	1	1	1	not OMIM	1	pLoF + possibly deleterious missense	singleton	-0.308	0.0605	-2.46	0.484	3.55e-07	0.000128	825854	212	0	4.65e-35	1.07e-24	1.41e-15	1.16e-35	1.18e-29	1	1	1	1	burden	1.16e-35
IGF2BP2	ENSG00000073792	3	185643129	1	1	1	1	1	not OMIM	1	pLoF + deleterious missense	<0.01%	-0.362	0.0312	-2.89	0.249	3.36e-31	0.000484	825266	800	0	4.65e-35	1.07e-24	1.41e-15	1.16e-35	1.18e-29	1	1	1	1	burden	1.16e-35
IGF2BP2	ENSG00000073792	3	185643129	1	1	1	1	1	not OMIM	1	pLoF + deleterious missense	<0.1%	-0.262	0.0268	-2.1	0.214	1.26e-22	0.000656	824982	1084	0	4.65e-35	1.07e-24	1.41e-15	1.16e-35	1.18e-29	1	1	1	1	burden	1.16e-35
IGF2BP2	ENSG00000073792	3	185643129	1	1	1	1	1	not OMIM	1	pLoF + deleterious missense	<0.5%	-0.262	0.0268	-2.1	0.214	1.26e-22	0.000656	824982	1084	0	4.65e-35	1.07e-24	1.41e-15	1.16e-35	1.18e-29	1	1	1	1	burden	1.16e-35
IGF2BP2	ENSG00000073792	3	185643129	1	1	1	1	1	not OMIM	1	pLoF + deleterious missense	<1%	-0.262	0.0268	-2.1	0.214	1.26e-22	0.000656	824982	1084	0	4.65e-35	1.07e-24	1.41e-15	1.16e-35	1.18e-29	1	1	1	1	burden	1.16e-35
IGF2BP2	ENSG00000073792	3	185643129	1	1	1	1	1	not OMIM	1	pLoF + deleterious missense	singleton	-0.564	0.0836	-4.51	0.668	1.53e-11	6.72e-05	825955	111	0	4.65e-35	1.07e-24	1.41e-15	1.16e-35	1.18e-29	1	1	1	1	burden	1.16e-35
LPP	ENSG00000145012	3	188153283	1	1	1	1	0	OMIM (non-height)	0	all missense	<0.01%	0.0136	0.0122	0.109	0.0974	0.265	0.00318	820808	5255	3	2.84e-12	3.81e-11	7.23e-13	0.000311	3.06e-05	1	1	0	0	ACATV	7.23e-13
LPP	ENSG00000145012	3	188153283	1	1	1	1	0	OMIM (non-height)	0	all missense	<0.1%	0.01	0.00795	0.0801	0.0636	0.208	0.00753	813638	12417	11	2.84e-12	3.81e-11	7.23e-13	0.000311	3.06e-05	1	1	0	0	ACATV	7.23e-13
LPP	ENSG00000145012	3	188153283	1	1	1	1	0	OMIM (non-height)	0	all missense	<0.5%	0.0216	0.00504	0.172	0.0403	1.88e-05	0.0192	794345	31664	57	2.84e-12	3.81e-11	7.23e-13	0.000311	3.06e-05	1	1	0	0	ACATV	7.23e-13
LPP	ENSG00000145012	3	188153283	1	1	1	1	0	OMIM (non-height)	0	all missense	<1%	0.0233	0.00489	0.186	0.0391	2.01e-06	0.0205	792290	33715	61	2.84e-12	3.81e-11	7.23e-13	0.000311	3.06e-05	1	1	0	0	ACATV	7.23e-13
LPP	ENSG00000145012	3	188153283	1	1	1	1	0	OMIM (non-height)	0	all missense	singleton	-0.0133	0.0557	-0.106	0.446	0.812	0.000151	825816	250	0	2.84e-12	3.81e-11	7.23e-13	0.000311	3.06e-05	1	1	0	0	ACATV	7.23e-13
LPP	ENSG00000145012	3	188153283	1	1	1	1	0	OMIM (non-height)	0	possibly deleterious missense	<0.01%	0.00422	0.0137	0.0337	0.11	0.758	0.00251	821918	4145	3	2.84e-12	3.81e-11	7.23e-13	0.000311	3.06e-05	1	1	0	0	ACATV	7.23e-13
LPP	ENSG00000145012	3	188153283	1	1	1	1	0	OMIM (non-height)	0	possibly deleterious missense	<0.1%	0.00651	0.00936	0.0521	0.0748	0.486	0.00542	817129	8927	10	2.84e-12	3.81e-11	7.23e-13	0.000311	3.06e-05	1	1	0	0	ACATV	7.23e-13
LPP	ENSG00000145012	3	188153283	1	1	1	1	0	OMIM (non-height)	0	possibly deleterious missense	<0.5%	0.0222	0.00597	0.178	0.0477	0.000194	0.0135	803731	22297	38	2.84e-12	3.81e-11	7.23e-13	0.000311	3.06e-05	1	1	0	0	ACATV	7.23e-13
LPP	ENSG00000145012	3	188153283	1	1	1	1	0	OMIM (non-height)	0	possibly deleterious missense	<1%	0.0246	0.00573	0.197	0.0458	1.74e-05	0.0148	801674	24350	42	2.84e-12	3.81e-11	7.23e-13	0.000311	3.06e-05	1	1	0	0	ACATV	7.23e-13
LPP	ENSG00000145012	3	188153283	1	1	1	1	0	OMIM (non-height)	0	possibly deleterious missense	singleton	-0.0115	0.0628	-0.0918	0.502	0.855	0.000119	825869	197	0	2.84e-12	3.81e-11	7.23e-13	0.000311	3.06e-05	1	1	0	0	ACATV	7.23e-13
LPP	ENSG00000145012	3	188153283	1	1	1	1	0	OMIM (non-height)	0	deleterious missense	<0.01%	0.0131	0.0369	0.105	0.295	0.723	0.000345	825496	570	0	2.84e-12	3.81e-11	7.23e-13	0.000311	3.06e-05	1	1	0	0	ACATV	7.23e-13
LPP	ENSG00000145012	3	188153283	1	1	1	1	0	OMIM (non-height)	0	deleterious missense	<0.1%	0.0111	0.0345	0.0887	0.275	0.748	0.000396	825412	654	0	2.84e-12	3.81e-11	7.23e-13	0.000311	3.06e-05	1	1	0	0	ACATV	7.23e-13
LPP	ENSG00000145012	3	188153283	1	1	1	1	0	OMIM (non-height)	0	deleterious missense	<0.5%	0.0111	0.0345	0.0887	0.275	0.748	0.000396	825412	654	0	2.84e-12	3.81e-11	7.23e-13	0.000311	3.06e-05	1	1	0	0	ACATV	7.23e-13
LPP	ENSG00000145012	3	188153283	1	1	1	1	0	OMIM (non-height)	0	deleterious missense	<1%	0.0111	0.0345	0.0887	0.275	0.748	0.000396	825412	654	0	2.84e-12	3.81e-11	7.23e-13	0.000311	3.06e-05	1	1	0	0	ACATV	7.23e-13
LPP	ENSG00000145012	3	188153283	1	1	1	1	0	OMIM (non-height)	0	deleterious missense	singleton	-0.186	0.129	-1.49	1.03	0.147	2.84e-05	826019	47	0	2.84e-12	3.81e-11	7.23e-13	0.000311	3.06e-05	1	1	0	0	ACATV	7.23e-13
LPP	ENSG00000145012	3	188153283	1	1	1	1	0	OMIM (non-height)	0	pLoF	<0.01%	0.0146	0.0444	0.117	0.355	0.742	0.000237	825676	389	1	2.84e-12	3.81e-11	7.23e-13	0.000311	3.06e-05	1	1	0	0	ACATV	7.23e-13
LPP	ENSG00000145012	3	188153283	1	1	1	1	0	OMIM (non-height)	0	pLoF	<0.1%	-0.00905	0.0434	-0.0724	0.347	0.835	0.000247	825660	404	2	2.84e-12	3.81e-11	7.23e-13	0.000311	3.06e-05	1	1	0	0	ACATV	7.23e-13
LPP	ENSG00000145012	3	188153283	1	1	1	1	0	OMIM (non-height)	0	pLoF	<0.5%	-0.00905	0.0434	-0.0724	0.347	0.835	0.000247	825660	404	2	2.84e-12	3.81e-11	7.23e-13	0.000311	3.06e-05	1	1	0	0	ACATV	7.23e-13
LPP	ENSG00000145012	3	188153283	1	1	1	1	0	OMIM (non-height)	0	pLoF	<1%	-0.00905	0.0434	-0.0724	0.347	0.835	0.000247	825660	404	2	2.84e-12	3.81e-11	7.23e-13	0.000311	3.06e-05	1	1	0	0	ACATV	7.23e-13
LPP	ENSG00000145012	3	188153283	1	1	1	1	0	OMIM (non-height)	0	pLoF	singleton	-0.134	0.161	-1.07	1.29	0.404	1.82e-05	826036	30	0	2.84e-12	3.81e-11	7.23e-13	0.000311	3.06e-05	1	1	0	0	ACATV	7.23e-13
LPP	ENSG00000145012	3	188153283	1	1	1	1	0	OMIM (non-height)	0	pLoF + missense	<0.01%	0.014	0.0118	0.112	0.0941	0.233	0.00341	820435	5627	4	2.84e-12	3.81e-11	7.23e-13	0.000311	3.06e-05	1	1	0	0	ACATV	7.23e-13
LPP	ENSG00000145012	3	188153283	1	1	1	1	0	OMIM (non-height)	0	pLoF + missense	<0.1%	0.00952	0.00783	0.0761	0.0626	0.224	0.00777	813250	12803	13	2.84e-12	3.81e-11	7.23e-13	0.000311	3.06e-05	1	1	0	0	ACATV	7.23e-13
LPP	ENSG00000145012	3	188153283	1	1	1	1	0	OMIM (non-height)	0	pLoF + missense	<0.5%	0.0213	0.00501	0.171	0.0401	2.08e-05	0.0195	793964	32043	59	2.84e-12	3.81e-11	7.23e-13	0.000311	3.06e-05	1	1	0	0	ACATV	7.23e-13
LPP	ENSG00000145012	3	188153283	1	1	1	1	0	OMIM (non-height)	0	pLoF + missense	<1%	0.023	0.00487	0.184	0.0389	2.31e-06	0.0207	791910	34093	63	2.84e-12	3.81e-11	7.23e-13	0.000311	3.06e-05	1	1	0	0	ACATV	7.23e-13
LPP	ENSG00000145012	3	188153283	1	1	1	1	0	OMIM (non-height)	0	pLoF + missense	singleton	-0.0283	0.0528	-0.227	0.422	0.591	0.000169	825787	279	0	2.84e-12	3.81e-11	7.23e-13	0.000311	3.06e-05	1	1	0	0	ACATV	7.23e-13
LPP	ENSG00000145012	3	188153283	1	1	1	1	0	OMIM (non-height)	0	pLoF + possibly deleterious missense	<0.01%	0.00524	0.0131	0.0419	0.105	0.689	0.00274	821543	4519	4	2.84e-12	3.81e-11	7.23e-13	0.000311	3.06e-05	1	1	0	0	ACATV	7.23e-13
LPP	ENSG00000145012	3	188153283	1	1	1	1	0	OMIM (non-height)	0	pLoF + possibly deleterious missense	<0.1%	0.00583	0.00916	0.0466	0.0732	0.525	0.00565	816739	9315	12	2.84e-12	3.81e-11	7.23e-13	0.000311	3.06e-05	1	1	0	0	ACATV	7.23e-13
LPP	ENSG00000145012	3	188153283	1	1	1	1	0	OMIM (non-height)	0	pLoF + possibly deleterious missense	<0.5%	0.0218	0.00592	0.174	0.0473	0.000232	0.0138	803347	22679	40	2.84e-12	3.81e-11	7.23e-13	0.000311	3.06e-05	1	1	0	0	ACATV	7.23e-13
LPP	ENSG00000145012	3	188153283	1	1	1	1	0	OMIM (non-height)	0	pLoF + possibly deleterious missense	<1%	0.0241	0.00568	0.193	0.0454	2.19e-05	0.015	801291	24731	44	2.84e-12	3.81e-11	7.23e-13	0.000311	3.06e-05	1	1	0	0	ACATV	7.23e-13
LPP	ENSG00000145012	3	188153283	1	1	1	1	0	OMIM (non-height)	0	pLoF + possibly deleterious missense	singleton	-0.0355	0.0585	-0.284	0.468	0.544	0.000137	825839	227	0	2.84e-12	3.81e-11	7.23e-13	0.000311	3.06e-05	1	1	0	0	ACATV	7.23e-13
LPP	ENSG00000145012	3	188153283	1	1	1	1	0	OMIM (non-height)	0	pLoF + deleterious missense	<0.01%	0.0146	0.0284	0.116	0.227	0.609	0.00058	825108	957	1	2.84e-12	3.81e-11	7.23e-13	0.000311	3.06e-05	1	1	0	0	ACATV	7.23e-13
LPP	ENSG00000145012	3	188153283	1	1	1	1	0	OMIM (non-height)	0	pLoF + deleterious missense	<0.1%	0.00405	0.027	0.0324	0.216	0.881	0.000642	825008	1056	2	2.84e-12	3.81e-11	7.23e-13	0.000311	3.06e-05	1	1	0	0	ACATV	7.23e-13
LPP	ENSG00000145012	3	188153283	1	1	1	1	0	OMIM (non-height)	0	pLoF + deleterious missense	<0.5%	0.00405	0.027	0.0324	0.216	0.881	0.000642	825008	1056	2	2.84e-12	3.81e-11	7.23e-13	0.000311	3.06e-05	1	1	0	0	ACATV	7.23e-13
LPP	ENSG00000145012	3	188153283	1	1	1	1	0	OMIM (non-height)	0	pLoF + deleterious missense	<1%	0.00405	0.027	0.0324	0.216	0.881	0.000642	825008	1056	2	2.84e-12	3.81e-11	7.23e-13	0.000311	3.06e-05	1	1	0	0	ACATV	7.23e-13
LPP	ENSG00000145012	3	188153283	1	1	1	1	0	OMIM (non-height)	0	pLoF + deleterious missense	singleton	-0.166	0.1	-1.33	0.803	0.0983	4.66e-05	825989	77	0	2.84e-12	3.81e-11	7.23e-13	0.000311	3.06e-05	1	1	0	0	ACATV	7.23e-13
FGFR3	ENSG00000068078	4	1793292	1	1	1	1	1	OMIM (height)	1	all missense	<0.01%	-0.122	0.0117	-0.978	0.0933	1.1e-25	0.00347	820343	5719	4	6.7e-61	8.09e-31	1.68e-61	1.29e-45	6.99e-40	1	1	1	1	ACATV	1.68e-61
FGFR3	ENSG00000068078	4	1793292	1	1	1	1	1	OMIM (height)	1	all missense	<0.1%	-0.0643	0.00844	-0.514	0.0675	2.52e-14	0.00667	815055	11000	11	6.7e-61	8.09e-31	1.68e-61	1.29e-45	6.99e-40	1	1	1	1	ACATV	1.68e-61
FGFR3	ENSG00000068078	4	1793292	1	1	1	1	1	OMIM (height)	1	all missense	<0.5%	-0.0578	0.00778	-0.462	0.0622	1.16e-13	0.00787	813078	12966	22	6.7e-61	8.09e-31	1.68e-61	1.29e-45	6.99e-40	1	1	1	1	ACATV	1.68e-61
FGFR3	ENSG00000068078	4	1793292	1	1	1	1	1	OMIM (height)	1	all missense	<1%	-0.0495	0.00533	-0.396	0.0426	1.49e-20	0.0174	797452	28533	81	6.7e-61	8.09e-31	1.68e-61	1.29e-45	6.99e-40	1	1	1	1	ACATV	1.68e-61
FGFR3	ENSG00000068078	4	1793292	1	1	1	1	1	OMIM (height)	1	all missense	singleton	-0.0233	0.0541	-0.186	0.433	0.667	0.00016	825801	265	0	6.7e-61	8.09e-31	1.68e-61	1.29e-45	6.99e-40	1	1	1	1	ACATV	1.68e-61
FGFR3	ENSG00000068078	4	1793292	1	1	1	1	1	OMIM (height)	1	possibly deleterious missense	<0.01%	-0.129	0.0122	-1.03	0.0975	2.83e-26	0.00317	820832	5230	4	6.7e-61	8.09e-31	1.68e-61	1.29e-45	6.99e-40	1	1	1	1	ACATV	1.68e-61
FGFR3	ENSG00000068078	4	1793292	1	1	1	1	1	OMIM (height)	1	possibly deleterious missense	<0.1%	-0.0746	0.00913	-0.596	0.073	3.21e-16	0.00569	816680	9375	11	6.7e-61	8.09e-31	1.68e-61	1.29e-45	6.99e-40	1	1	1	1	ACATV	1.68e-61
FGFR3	ENSG00000068078	4	1793292	1	1	1	1	1	OMIM (height)	1	possibly deleterious missense	<0.5%	-0.0675	0.0084	-0.539	0.0672	9.85e-16	0.00674	814959	11085	22	6.7e-61	8.09e-31	1.68e-61	1.29e-45	6.99e-40	1	1	1	1	ACATV	1.68e-61
FGFR3	ENSG00000068078	4	1793292	1	1	1	1	1	OMIM (height)	1	possibly deleterious missense	<1%	-0.0531	0.00551	-0.425	0.044	4.97e-22	0.0162	799321	26664	81	6.7e-61	8.09e-31	1.68e-61	1.29e-45	6.99e-40	1	1	1	1	ACATV	1.68e-61
FGFR3	ENSG00000068078	4	1793292	1	1	1	1	1	OMIM (height)	1	possibly deleterious missense	singleton	-0.00573	0.0578	-0.0458	0.462	0.921	0.00014	825834	232	0	6.7e-61	8.09e-31	1.68e-61	1.29e-45	6.99e-40	1	1	1	1	ACATV	1.68e-61
FGFR3	ENSG00000068078	4	1793292	1	1	1	1	1	OMIM (height)	1	deleterious missense	<0.01%	-0.289	0.0215	-2.31	0.172	2e-41	0.00102	824381	1684	1	6.7e-61	8.09e-31	1.68e-61	1.29e-45	6.99e-40	1	1	1	1	ACATV	1.68e-61
FGFR3	ENSG00000068078	4	1793292	1	1	1	1	1	OMIM (height)	1	deleterious missense	<0.1%	-0.177	0.0168	-1.41	0.134	5.93e-26	0.00167	823310	2755	1	6.7e-61	8.09e-31	1.68e-61	1.29e-45	6.99e-40	1	1	1	1	ACATV	1.68e-61
FGFR3	ENSG00000068078	4	1793292	1	1	1	1	1	OMIM (height)	1	deleterious missense	<0.5%	-0.177	0.0166	-1.42	0.133	1.3e-26	0.00171	823251	2813	2	6.7e-61	8.09e-31	1.68e-61	1.29e-45	6.99e-40	1	1	1	1	ACATV	1.68e-61
FGFR3	ENSG00000068078	4	1793292	1	1	1	1	1	OMIM (height)	1	deleterious missense	<1%	-0.177	0.0166	-1.42	0.133	1.3e-26	0.00171	823251	2813	2	6.7e-61	8.09e-31	1.68e-61	1.29e-45	6.99e-40	1	1	1	1	ACATV	1.68e-61
FGFR3	ENSG00000068078	4	1793292	1	1	1	1	1	OMIM (height)	1	deleterious missense	singleton	-0.0171	0.0885	-0.137	0.708	0.847	5.99e-05	825967	99	0	6.7e-61	8.09e-31	1.68e-61	1.29e-45	6.99e-40	1	1	1	1	ACATV	1.68e-61
FGFR3	ENSG00000068078	4	1793292	1	1	1	1	1	OMIM (height)	1	pLoF	<0.01%	0.0328	0.0944	0.262	0.755	0.728	5.27e-05	825979	87	0	6.7e-61	8.09e-31	1.68e-61	1.29e-45	6.99e-40	1	1	1	1	ACATV	1.68e-61
FGFR3	ENSG00000068078	4	1793292	1	1	1	1	1	OMIM (height)	1	pLoF	<0.1%	0.0367	0.0516	0.294	0.412	0.476	0.000177	825774	292	0	6.7e-61	8.09e-31	1.68e-61	1.29e-45	6.99e-40	1	1	1	1	ACATV	1.68e-61
FGFR3	ENSG00000068078	4	1793292	1	1	1	1	1	OMIM (height)	1	pLoF	<0.5%	0.0367	0.0516	0.294	0.412	0.476	0.000177	825774	292	0	6.7e-61	8.09e-31	1.68e-61	1.29e-45	6.99e-40	1	1	1	1	ACATV	1.68e-61
FGFR3	ENSG00000068078	4	1793292	1	1	1	1	1	OMIM (height)	1	pLoF	<1%	0.0367	0.0516	0.294	0.412	0.476	0.000177	825774	292	0	6.7e-61	8.09e-31	1.68e-61	1.29e-45	6.99e-40	1	1	1	1	ACATV	1.68e-61
FGFR3	ENSG00000068078	4	1793292	1	1	1	1	1	OMIM (height)	1	pLoF	singleton	0.219	0.184	1.75	1.47	0.233	1.39e-05	826043	23	0	6.7e-61	8.09e-31	1.68e-61	1.29e-45	6.99e-40	1	1	1	1	ACATV	1.68e-61
FGFR3	ENSG00000068078	4	1793292	1	1	1	1	1	OMIM (height)	1	pLoF + missense	<0.01%	-0.12	0.0116	-0.962	0.0927	3.16e-25	0.00351	820263	5799	4	6.7e-61	8.09e-31	1.68e-61	1.29e-45	6.99e-40	1	1	1	1	ACATV	1.68e-61
FGFR3	ENSG00000068078	4	1793292	1	1	1	1	1	OMIM (height)	1	pLoF + missense	<0.1%	-0.0619	0.00834	-0.495	0.0666	1.09e-13	0.00684	814771	11284	11	6.7e-61	8.09e-31	1.68e-61	1.29e-45	6.99e-40	1	1	1	1	ACATV	1.68e-61
FGFR3	ENSG00000068078	4	1793292	1	1	1	1	1	OMIM (height)	1	pLoF + missense	<0.5%	-0.0559	0.0077	-0.447	0.0616	4.04e-13	0.00805	812794	13250	22	6.7e-61	8.09e-31	1.68e-61	1.29e-45	6.99e-40	1	1	1	1	ACATV	1.68e-61
FGFR3	ENSG00000068078	4	1793292	1	1	1	1	1	OMIM (height)	1	pLoF + missense	<1%	-0.0488	0.0053	-0.39	0.0424	3.55e-20	0.0175	797175	28810	81	6.7e-61	8.09e-31	1.68e-61	1.29e-45	6.99e-40	1	1	1	1	ACATV	1.68e-61
FGFR3	ENSG00000068078	4	1793292	1	1	1	1	1	OMIM (height)	1	pLoF + missense	singleton	-0.00914	0.0521	-0.0731	0.417	0.861	0.000173	825780	286	0	6.7e-61	8.09e-31	1.68e-61	1.29e-45	6.99e-40	1	1	1	1	ACATV	1.68e-61
FGFR3	ENSG00000068078	4	1793292	1	1	1	1	1	OMIM (height)	1	pLoF + possibly deleterious missense	<0.01%	-0.127	0.0121	-1.02	0.0968	9.07e-26	0.00322	820752	5310	4	6.7e-61	8.09e-31	1.68e-61	1.29e-45	6.99e-40	1	1	1	1	ACATV	1.68e-61
FGFR3	ENSG00000068078	4	1793292	1	1	1	1	1	OMIM (height)	1	pLoF + possibly deleterious missense	<0.1%	-0.0714	0.009	-0.571	0.0719	2.15e-15	0.00586	816395	9660	11	6.7e-61	8.09e-31	1.68e-61	1.29e-45	6.99e-40	1	1	1	1	ACATV	1.68e-61
FGFR3	ENSG00000068078	4	1793292	1	1	1	1	1	OMIM (height)	1	pLoF + possibly deleterious missense	<0.5%	-0.0649	0.0083	-0.519	0.0663	5.09e-15	0.00691	814674	11370	22	6.7e-61	8.09e-31	1.68e-61	1.29e-45	6.99e-40	1	1	1	1	ACATV	1.68e-61
FGFR3	ENSG00000068078	4	1793292	1	1	1	1	1	OMIM (height)	1	pLoF + possibly deleterious missense	<1%	-0.0523	0.00548	-0.418	0.0438	1.39e-21	0.0164	799043	26942	81	6.7e-61	8.09e-31	1.68e-61	1.29e-45	6.99e-40	1	1	1	1	ACATV	1.68e-61
FGFR3	ENSG00000068078	4	1793292	1	1	1	1	1	OMIM (height)	1	pLoF + possibly deleterious missense	singleton	0.00884	0.0554	0.0706	0.443	0.873	0.000153	825813	253	0	6.7e-61	8.09e-31	1.68e-61	1.29e-45	6.99e-40	1	1	1	1	ACATV	1.68e-61
FGFR3	ENSG00000068078	4	1793292	1	1	1	1	1	OMIM (height)	1	pLoF + deleterious missense	<0.01%	-0.273	0.0209	-2.18	0.167	7.08e-39	0.00107	824297	1768	1	6.7e-61	8.09e-31	1.68e-61	1.29e-45	6.99e-40	1	1	1	1	ACATV	1.68e-61
FGFR3	ENSG00000068078	4	1793292	1	1	1	1	1	OMIM (height)	1	pLoF + deleterious missense	<0.1%	-0.156	0.016	-1.25	0.128	1.46e-22	0.00184	823021	3044	1	6.7e-61	8.09e-31	1.68e-61	1.29e-45	6.99e-40	1	1	1	1	ACATV	1.68e-61
FGFR3	ENSG00000068078	4	1793292	1	1	1	1	1	OMIM (height)	1	pLoF + deleterious missense	<0.5%	-0.157	0.0158	-1.26	0.127	3.35e-23	0.00188	822962	3102	2	6.7e-61	8.09e-31	1.68e-61	1.29e-45	6.99e-40	1	1	1	1	ACATV	1.68e-61
FGFR3	ENSG00000068078	4	1793292	1	1	1	1	1	OMIM (height)	1	pLoF + deleterious missense	<1%	-0.157	0.0158	-1.26	0.127	3.35e-23	0.00188	822962	3102	2	6.7e-61	8.09e-31	1.68e-61	1.29e-45	6.99e-40	1	1	1	1	ACATV	1.68e-61
FGFR3	ENSG00000068078	4	1793292	1	1	1	1	1	OMIM (height)	1	pLoF + deleterious missense	singleton	0.0274	0.0798	0.219	0.638	0.731	7.38e-05	825944	122	0	6.7e-61	8.09e-31	1.68e-61	1.29e-45	6.99e-40	1	1	1	1	ACATV	1.68e-61
CPZ	ENSG00000109625	4	8592659	1	1	1	1	1	not OMIM	0	all missense	<0.01%	-0.0267	0.00959	-0.214	0.0767	0.00536	0.00515	817563	8496	7	7.14e-15	3.43e-12	0.000179	1.77e-15	7.95e-12	1	0	1	1	burden	1.77e-15
CPZ	ENSG00000109625	4	8592659	1	1	1	1	1	not OMIM	0	all missense	<0.1%	-0.0245	0.00602	-0.196	0.0481	4.87e-05	0.0133	804125	21922	19	7.14e-15	3.43e-12	0.000179	1.77e-15	7.95e-12	1	0	1	1	burden	1.77e-15
CPZ	ENSG00000109625	4	8592659	1	1	1	1	1	not OMIM	0	all missense	<0.5%	-0.0259	0.00458	-0.207	0.0366	1.52e-08	0.0235	787298	38714	54	7.14e-15	3.43e-12	0.000179	1.77e-15	7.95e-12	1	0	1	1	burden	1.77e-15
CPZ	ENSG00000109625	4	8592659	1	1	1	1	1	not OMIM	0	all missense	<1%	-0.0251	0.00447	-0.2	0.0357	2.01e-08	0.0248	785224	40777	65	7.14e-15	3.43e-12	0.000179	1.77e-15	7.95e-12	1	0	1	1	burden	1.77e-15
CPZ	ENSG00000109625	4	8592659	1	1	1	1	1	not OMIM	0	all missense	singleton	-0.113	0.0461	-0.905	0.368	0.014	0.000222	825700	366	0	7.14e-15	3.43e-12	0.000179	1.77e-15	7.95e-12	1	0	1	1	burden	1.77e-15
CPZ	ENSG00000109625	4	8592659	1	1	1	1	1	not OMIM	0	possibly deleterious missense	<0.01%	-0.0285	0.0104	-0.228	0.0834	0.00627	0.00435	818891	7170	5	7.14e-15	3.43e-12	0.000179	1.77e-15	7.95e-12	1	0	1	1	burden	1.77e-15
CPZ	ENSG00000109625	4	8592659	1	1	1	1	1	not OMIM	0	possibly deleterious missense	<0.1%	-0.0254	0.00645	-0.203	0.0516	8.23e-05	0.0115	807000	19052	14	7.14e-15	3.43e-12	0.000179	1.77e-15	7.95e-12	1	0	1	1	burden	1.77e-15
CPZ	ENSG00000109625	4	8592659	1	1	1	1	1	not OMIM	0	possibly deleterious missense	<0.5%	-0.0259	0.00478	-0.207	0.0382	5.7e-08	0.0215	790626	35392	48	7.14e-15	3.43e-12	0.000179	1.77e-15	7.95e-12	1	0	1	1	burden	1.77e-15
CPZ	ENSG00000109625	4	8592659	1	1	1	1	1	not OMIM	0	possibly deleterious missense	<1%	-0.0253	0.00474	-0.203	0.0379	9.09e-08	0.0218	790061	35952	53	7.14e-15	3.43e-12	0.000179	1.77e-15	7.95e-12	1	0	1	1	burden	1.77e-15
CPZ	ENSG00000109625	4	8592659	1	1	1	1	1	not OMIM	0	possibly deleterious missense	singleton	-0.117	0.05	-0.938	0.4	0.019	0.000188	825756	310	0	7.14e-15	3.43e-12	0.000179	1.77e-15	7.95e-12	1	0	1	1	burden	1.77e-15
CPZ	ENSG00000109625	4	8592659	1	1	1	1	1	not OMIM	0	deleterious missense	<0.01%	-0.036	0.014	-0.287	0.112	0.0103	0.0024	822099	3966	1	7.14e-15	3.43e-12	0.000179	1.77e-15	7.95e-12	1	0	1	1	burden	1.77e-15
CPZ	ENSG00000109625	4	8592659	1	1	1	1	1	not OMIM	0	deleterious missense	<0.1%	-0.034	0.00911	-0.272	0.0728	0.000186	0.00573	816607	9454	5	7.14e-15	3.43e-12	0.000179	1.77e-15	7.95e-12	1	0	1	1	burden	1.77e-15
CPZ	ENSG00000109625	4	8592659	1	1	1	1	1	not OMIM	0	deleterious missense	<0.5%	-0.0254	0.0065	-0.203	0.052	9.44e-05	0.0113	807331	18719	16	7.14e-15	3.43e-12	0.000179	1.77e-15	7.95e-12	1	0	1	1	burden	1.77e-15
CPZ	ENSG00000109625	4	8592659	1	1	1	1	1	not OMIM	0	deleterious missense	<1%	-0.0254	0.0065	-0.203	0.052	9.44e-05	0.0113	807331	18719	16	7.14e-15	3.43e-12	0.000179	1.77e-15	7.95e-12	1	0	1	1	burden	1.77e-15
CPZ	ENSG00000109625	4	8592659	1	1	1	1	1	not OMIM	0	deleterious missense	singleton	-0.142	0.065	-1.14	0.519	0.0284	0.000111	825882	184	0	7.14e-15	3.43e-12	0.000179	1.77e-15	7.95e-12	1	0	1	1	burden	1.77e-15
CPZ	ENSG00000109625	4	8592659	1	1	1	1	1	not OMIM	0	pLoF	<0.01%	-0.107	0.0264	-0.854	0.211	5.39e-05	0.00067	824961	1103	2	7.14e-15	3.43e-12	0.000179	1.77e-15	7.95e-12	1	0	1	1	burden	1.77e-15
CPZ	ENSG00000109625	4	8592659	1	1	1	1	1	not OMIM	0	pLoF	<0.1%	-0.104	0.0167	-0.828	0.133	5.29e-10	0.00169	823271	2792	3	7.14e-15	3.43e-12	0.000179	1.77e-15	7.95e-12	1	0	1	1	burden	1.77e-15
CPZ	ENSG00000109625	4	8592659	1	1	1	1	1	not OMIM	0	pLoF	<0.5%	-0.0866	0.0138	-0.692	0.111	3.77e-10	0.00246	822004	4054	8	7.14e-15	3.43e-12	0.000179	1.77e-15	7.95e-12	1	0	1	1	burden	1.77e-15
CPZ	ENSG00000109625	4	8592659	1	1	1	1	1	not OMIM	0	pLoF	<1%	-0.0866	0.0138	-0.692	0.111	3.77e-10	0.00246	822004	4054	8	7.14e-15	3.43e-12	0.000179	1.77e-15	7.95e-12	1	0	1	1	burden	1.77e-15
CPZ	ENSG00000109625	4	8592659	1	1	1	1	1	not OMIM	0	pLoF	singleton	-0.173	0.105	-1.39	0.842	0.0997	4.24e-05	825996	70	0	7.14e-15	3.43e-12	0.000179	1.77e-15	7.95e-12	1	0	1	1	burden	1.77e-15
CPZ	ENSG00000109625	4	8592659	1	1	1	1	1	not OMIM	0	pLoF + missense	<0.01%	-0.0353	0.00904	-0.283	0.0723	9.22e-05	0.00581	816475	9582	9	7.14e-15	3.43e-12	0.000179	1.77e-15	7.95e-12	1	0	1	1	burden	1.77e-15
CPZ	ENSG00000109625	4	8592659	1	1	1	1	1	not OMIM	0	pLoF + missense	<0.1%	-0.0335	0.00569	-0.268	0.0455	4.01e-09	0.0149	801425	24619	22	7.14e-15	3.43e-12	0.000179	1.77e-15	7.95e-12	1	0	1	1	burden	1.77e-15
CPZ	ENSG00000109625	4	8592659	1	1	1	1	1	not OMIM	0	pLoF + missense	<0.5%	-0.0317	0.00438	-0.253	0.035	4.64e-13	0.0259	783407	42597	62	7.14e-15	3.43e-12	0.000179	1.77e-15	7.95e-12	1	0	1	1	burden	1.77e-15
CPZ	ENSG00000109625	4	8592659	1	1	1	1	1	not OMIM	0	pLoF + missense	<1%	-0.0305	0.00428	-0.244	0.0342	9.57e-13	0.0271	781344	44649	73	7.14e-15	3.43e-12	0.000179	1.77e-15	7.95e-12	1	0	1	1	burden	1.77e-15
CPZ	ENSG00000109625	4	8592659	1	1	1	1	1	not OMIM	0	pLoF + missense	singleton	-0.115	0.0423	-0.92	0.338	0.0065	0.000263	825632	434	0	7.14e-15	3.43e-12	0.000179	1.77e-15	7.95e-12	1	0	1	1	burden	1.77e-15
CPZ	ENSG00000109625	4	8592659	1	1	1	1	1	not OMIM	0	pLoF + possibly deleterious missense	<0.01%	-0.0388	0.00973	-0.31	0.0778	6.56e-05	0.00501	817796	8263	7	7.14e-15	3.43e-12	0.000179	1.77e-15	7.95e-12	1	0	1	1	burden	1.77e-15
CPZ	ENSG00000109625	4	8592659	1	1	1	1	1	not OMIM	0	pLoF + possibly deleterious missense	<0.1%	-0.0356	0.00604	-0.285	0.0483	3.78e-09	0.0132	804279	21770	17	7.14e-15	3.43e-12	0.000179	1.77e-15	7.95e-12	1	0	1	1	burden	1.77e-15
CPZ	ENSG00000109625	4	8592659	1	1	1	1	1	not OMIM	0	pLoF + possibly deleterious missense	<0.5%	-0.0323	0.00455	-0.258	0.0364	1.27e-12	0.0239	786709	39301	56	7.14e-15	3.43e-12	0.000179	1.77e-15	7.95e-12	1	0	1	1	burden	1.77e-15
CPZ	ENSG00000109625	4	8592659	1	1	1	1	1	not OMIM	0	pLoF + possibly deleterious missense	<1%	-0.0316	0.00452	-0.253	0.0361	2.49e-12	0.0242	786147	39858	61	7.14e-15	3.43e-12	0.000179	1.77e-15	7.95e-12	1	0	1	1	burden	1.77e-15
CPZ	ENSG00000109625	4	8592659	1	1	1	1	1	not OMIM	0	pLoF + possibly deleterious missense	singleton	-0.126	0.0453	-1	0.362	0.00551	0.000229	825687	379	0	7.14e-15	3.43e-12	0.000179	1.77e-15	7.95e-12	1	0	1	1	burden	1.77e-15
CPZ	ENSG00000109625	4	8592659	1	1	1	1	1	not OMIM	0	pLoF + deleterious missense	<0.01%	-0.0512	0.0124	-0.409	0.0992	3.69e-05	0.00307	821001	5062	3	7.14e-15	3.43e-12	0.000179	1.77e-15	7.95e-12	1	0	1	1	burden	1.77e-15
CPZ	ENSG00000109625	4	8592659	1	1	1	1	1	not OMIM	0	pLoF + deleterious missense	<0.1%	-0.0503	0.00802	-0.402	0.0641	3.76e-10	0.0074	813847	12211	8	7.14e-15	3.43e-12	0.000179	1.77e-15	7.95e-12	1	0	1	1	burden	1.77e-15
CPZ	ENSG00000109625	4	8592659	1	1	1	1	1	not OMIM	0	pLoF + deleterious missense	<0.5%	-0.0368	0.00592	-0.294	0.0473	5.31e-10	0.0138	803336	22706	24	7.14e-15	3.43e-12	0.000179	1.77e-15	7.95e-12	1	0	1	1	burden	1.77e-15
CPZ	ENSG00000109625	4	8592659	1	1	1	1	1	not OMIM	0	pLoF + deleterious missense	<1%	-0.0368	0.00592	-0.294	0.0473	5.31e-10	0.0138	803336	22706	24	7.14e-15	3.43e-12	0.000179	1.77e-15	7.95e-12	1	0	1	1	burden	1.77e-15
CPZ	ENSG00000109625	4	8592659	1	1	1	1	1	not OMIM	0	pLoF + deleterious missense	singleton	-0.151	0.0553	-1.21	0.442	0.00632	0.000154	825812	254	0	7.14e-15	3.43e-12	0.000179	1.77e-15	7.95e-12	1	0	1	1	burden	1.77e-15
LCORL	ENSG00000178177	4	17841198	1	1	1	1	1	not OMIM	1	all missense	<0.01%	0.00325	0.00909	0.026	0.0727	0.721	0.00575	816573	9487	6	3.46e-69	5.36e-69	1.56e-53	9.96e-60	1.03e-69	1	1	1	1	burden	1.03e-69
LCORL	ENSG00000178177	4	17841198	1	1	1	1	1	not OMIM	1	all missense	<0.1%	0.00192	0.00618	0.0154	0.0494	0.756	0.0126	805237	20815	14	3.46e-69	5.36e-69	1.56e-53	9.96e-60	1.03e-69	1	1	1	1	burden	1.03e-69
LCORL	ENSG00000178177	4	17841198	1	1	1	1	1	not OMIM	1	all missense	<0.5%	-0.001	0.00509	-0.008	0.0407	0.844	0.0188	795073	30958	35	3.46e-69	5.36e-69	1.56e-53	9.96e-60	1.03e-69	1	1	1	1	burden	1.03e-69
LCORL	ENSG00000178177	4	17841198	1	1	1	1	1	not OMIM	1	all missense	<1%	-0.0105	0.00482	-0.0837	0.0386	0.0299	0.0211	791206	34806	54	3.46e-69	5.36e-69	1.56e-53	9.96e-60	1.03e-69	1	1	1	1	burden	1.03e-69
LCORL	ENSG00000178177	4	17841198	1	1	1	1	1	not OMIM	1	all missense	singleton	0.0261	0.033	0.209	0.264	0.429	0.000432	825352	714	0	3.46e-69	5.36e-69	1.56e-53	9.96e-60	1.03e-69	1	1	1	1	burden	1.03e-69
LCORL	ENSG00000178177	4	17841198	1	1	1	1	1	not OMIM	1	possibly deleterious missense	<0.01%	0.025	0.0118	0.2	0.0941	0.0336	0.00341	820442	5619	5	3.46e-69	5.36e-69	1.56e-53	9.96e-60	1.03e-69	1	1	1	1	burden	1.03e-69
LCORL	ENSG00000178177	4	17841198	1	1	1	1	1	not OMIM	1	possibly deleterious missense	<0.1%	0.00826	0.0082	0.0661	0.0656	0.314	0.00707	814397	11658	11	3.46e-69	5.36e-69	1.56e-53	9.96e-60	1.03e-69	1	1	1	1	burden	1.03e-69
LCORL	ENSG00000178177	4	17841198	1	1	1	1	1	not OMIM	1	possibly deleterious missense	<0.5%	0.00258	0.00779	0.0206	0.0623	0.74	0.00786	813102	12950	14	3.46e-69	5.36e-69	1.56e-53	9.96e-60	1.03e-69	1	1	1	1	burden	1.03e-69
LCORL	ENSG00000178177	4	17841198	1	1	1	1	1	not OMIM	1	possibly deleterious missense	<1%	-0.0192	0.00698	-0.154	0.0558	0.00589	0.00987	809782	16255	29	3.46e-69	5.36e-69	1.56e-53	9.96e-60	1.03e-69	1	1	1	1	burden	1.03e-69
LCORL	ENSG00000178177	4	17841198	1	1	1	1	1	not OMIM	1	possibly deleterious missense	singleton	0.073	0.0413	0.583	0.33	0.0773	0.000275	825611	455	0	3.46e-69	5.36e-69	1.56e-53	9.96e-60	1.03e-69	1	1	1	1	burden	1.03e-69
LCORL	ENSG00000178177	4	17841198	1	1	1	1	1	not OMIM	1	deleterious missense	<0.01%	0.403	0.266	3.22	2.12	0.129	6.66e-06	826055	11	0	3.46e-69	5.36e-69	1.56e-53	9.96e-60	1.03e-69	1	1	1	1	burden	1.03e-69
LCORL	ENSG00000178177	4	17841198	1	1	1	1	1	not OMIM	1	deleterious missense	<0.1%	0.403	0.266	3.22	2.12	0.129	6.66e-06	826055	11	0	3.46e-69	5.36e-69	1.56e-53	9.96e-60	1.03e-69	1	1	1	1	burden	1.03e-69
LCORL	ENSG00000178177	4	17841198	1	1	1	1	1	not OMIM	1	deleterious missense	<0.5%	0.403	0.266	3.22	2.12	0.129	6.66e-06	826055	11	0	3.46e-69	5.36e-69	1.56e-53	9.96e-60	1.03e-69	1	1	1	1	burden	1.03e-69
LCORL	ENSG00000178177	4	17841198	1	1	1	1	1	not OMIM	1	deleterious missense	<1%	0.403	0.266	3.22	2.12	0.129	6.66e-06	826055	11	0	3.46e-69	5.36e-69	1.56e-53	9.96e-60	1.03e-69	1	1	1	1	burden	1.03e-69
LCORL	ENSG00000178177	4	17841198	1	1	1	1	1	not OMIM	1	pLoF	<0.01%	1.11	0.0626	8.86	0.5	4.22e-70	0.00012	825868	198	0	3.46e-69	5.36e-69	1.56e-53	9.96e-60	1.03e-69	1	1	1	1	burden	1.03e-69
LCORL	ENSG00000178177	4	17841198	1	1	1	1	1	not OMIM	1	pLoF	<0.1%	1.11	0.0623	8.85	0.498	1.07e-70	0.000121	825866	200	0	3.46e-69	5.36e-69	1.56e-53	9.96e-60	1.03e-69	1	1	1	1	burden	1.03e-69
LCORL	ENSG00000178177	4	17841198	1	1	1	1	1	not OMIM	1	pLoF	<0.5%	1.11	0.0623	8.85	0.498	1.07e-70	0.000121	825866	200	0	3.46e-69	5.36e-69	1.56e-53	9.96e-60	1.03e-69	1	1	1	1	burden	1.03e-69
LCORL	ENSG00000178177	4	17841198	1	1	1	1	1	not OMIM	1	pLoF	<1%	1.11	0.0623	8.85	0.498	1.07e-70	0.000121	825866	200	0	3.46e-69	5.36e-69	1.56e-53	9.96e-60	1.03e-69	1	1	1	1	burden	1.03e-69
LCORL	ENSG00000178177	4	17841198	1	1	1	1	1	not OMIM	1	pLoF	singleton	1.25	0.105	9.99	0.836	6.21e-33	4.3e-05	825995	71	0	3.46e-69	5.36e-69	1.56e-53	9.96e-60	1.03e-69	1	1	1	1	burden	1.03e-69
LCORL	ENSG00000178177	4	17841198	1	1	1	1	1	not OMIM	1	pLoF + missense	<0.01%	0.0258	0.009	0.206	0.0719	0.00415	0.00587	816378	9682	6	3.46e-69	5.36e-69	1.56e-53	9.96e-60	1.03e-69	1	1	1	1	burden	1.03e-69
LCORL	ENSG00000178177	4	17841198	1	1	1	1	1	not OMIM	1	pLoF + missense	<0.1%	0.0125	0.00615	0.0999	0.0492	0.0422	0.0127	805041	21011	14	3.46e-69	5.36e-69	1.56e-53	9.96e-60	1.03e-69	1	1	1	1	burden	1.03e-69
LCORL	ENSG00000178177	4	17841198	1	1	1	1	1	not OMIM	1	pLoF + missense	<0.5%	0.00604	0.00508	0.0483	0.0406	0.235	0.0189	794880	31151	35	3.46e-69	5.36e-69	1.56e-53	9.96e-60	1.03e-69	1	1	1	1	burden	1.03e-69
LCORL	ENSG00000178177	4	17841198	1	1	1	1	1	not OMIM	1	pLoF + missense	<1%	-0.00408	0.00481	-0.0326	0.0385	0.396	0.0212	791014	34998	54	3.46e-69	5.36e-69	1.56e-53	9.96e-60	1.03e-69	1	1	1	1	burden	1.03e-69
LCORL	ENSG00000178177	4	17841198	1	1	1	1	1	not OMIM	1	pLoF + missense	singleton	0.137	0.0315	1.09	0.252	1.35e-05	0.000475	825281	785	0	3.46e-69	5.36e-69	1.56e-53	9.96e-60	1.03e-69	1	1	1	1	burden	1.03e-69
LCORL	ENSG00000178177	4	17841198	1	1	1	1	1	not OMIM	1	pLoF + possibly deleterious missense	<0.01%	0.0618	0.0116	0.494	0.0925	9.28e-08	0.00353	820246	5815	5	3.46e-69	5.36e-69	1.56e-53	9.96e-60	1.03e-69	1	1	1	1	burden	1.03e-69
LCORL	ENSG00000178177	4	17841198	1	1	1	1	1	not OMIM	1	pLoF + possibly deleterious missense	<0.1%	0.0269	0.00814	0.215	0.065	0.000947	0.00719	814199	11856	11	3.46e-69	5.36e-69	1.56e-53	9.96e-60	1.03e-69	1	1	1	1	burden	1.03e-69
LCORL	ENSG00000178177	4	17841198	1	1	1	1	1	not OMIM	1	pLoF + possibly deleterious missense	<0.5%	0.0194	0.00773	0.155	0.0618	0.0122	0.00797	812905	13147	14	3.46e-69	5.36e-69	1.56e-53	9.96e-60	1.03e-69	1	1	1	1	burden	1.03e-69
LCORL	ENSG00000178177	4	17841198	1	1	1	1	1	not OMIM	1	pLoF + possibly deleterious missense	<1%	-0.00538	0.00694	-0.043	0.0555	0.438	0.00999	809586	16451	29	3.46e-69	5.36e-69	1.56e-53	9.96e-60	1.03e-69	1	1	1	1	burden	1.03e-69
LCORL	ENSG00000178177	4	17841198	1	1	1	1	1	not OMIM	1	pLoF + possibly deleterious missense	singleton	0.232	0.0384	1.85	0.307	1.57e-09	0.000318	825540	526	0	3.46e-69	5.36e-69	1.56e-53	9.96e-60	1.03e-69	1	1	1	1	burden	1.03e-69
LCORL	ENSG00000178177	4	17841198	1	1	1	1	1	not OMIM	1	pLoF + deleterious missense	<0.01%	1.07	0.0609	8.56	0.487	3.74e-69	0.000127	825857	209	0	3.46e-69	5.36e-69	1.56e-53	9.96e-60	1.03e-69	1	1	1	1	burden	1.03e-69
LCORL	ENSG00000178177	4	17841198	1	1	1	1	1	not OMIM	1	pLoF + deleterious missense	<0.1%	1.07	0.0606	8.56	0.485	9.4e-70	0.000128	825855	211	0	3.46e-69	5.36e-69	1.56e-53	9.96e-60	1.03e-69	1	1	1	1	burden	1.03e-69
LCORL	ENSG00000178177	4	17841198	1	1	1	1	1	not OMIM	1	pLoF + deleterious missense	<0.5%	1.07	0.0606	8.56	0.485	9.4e-70	0.000128	825855	211	0	3.46e-69	5.36e-69	1.56e-53	9.96e-60	1.03e-69	1	1	1	1	burden	1.03e-69
LCORL	ENSG00000178177	4	17841198	1	1	1	1	1	not OMIM	1	pLoF + deleterious missense	<1%	1.07	0.0606	8.56	0.485	9.4e-70	0.000128	825855	211	0	3.46e-69	5.36e-69	1.56e-53	9.96e-60	1.03e-69	1	1	1	1	burden	1.03e-69
LCORL	ENSG00000178177	4	17841198	1	1	1	1	1	not OMIM	1	pLoF + deleterious missense	singleton	1.22	0.104	9.75	0.83	6.8e-32	4.36e-05	825994	72	0	3.46e-69	5.36e-69	1.56e-53	9.96e-60	1.03e-69	1	1	1	1	burden	1.03e-69
RFC1	ENSG00000035928	4	39287455	1	1	1	1	0	OMIM (non-height)	1	all missense	<0.01%	-0.0215	0.0123	-0.172	0.0982	0.0795	0.00313	820901	5162	3	8.98e-11	1.79e-07	0.00827	2.61e-11	1.61e-10	0	0	1	1	burden	2.61e-11
RFC1	ENSG00000035928	4	39287455	1	1	1	1	0	OMIM (non-height)	1	all missense	<0.1%	-0.032	0.00952	-0.256	0.0761	0.000779	0.00523	817436	8623	7	8.98e-11	1.79e-07	0.00827	2.61e-11	1.61e-10	0	0	1	1	burden	2.61e-11
RFC1	ENSG00000035928	4	39287455	1	1	1	1	0	OMIM (non-height)	1	all missense	<0.5%	-0.0186	0.00669	-0.149	0.0535	0.00531	0.0107	808407	17627	32	8.98e-11	1.79e-07	0.00827	2.61e-11	1.61e-10	0	0	1	1	burden	2.61e-11
RFC1	ENSG00000035928	4	39287455	1	1	1	1	0	OMIM (non-height)	1	all missense	<1%	-0.0182	0.00666	-0.145	0.0533	0.00629	0.0108	808257	17776	33	8.98e-11	1.79e-07	0.00827	2.61e-11	1.61e-10	0	0	1	1	burden	2.61e-11
RFC1	ENSG00000035928	4	39287455	1	1	1	1	0	OMIM (non-height)	1	all missense	singleton	-0.0217	0.0456	-0.174	0.365	0.634	0.000226	825693	373	0	8.98e-11	1.79e-07	0.00827	2.61e-11	1.61e-10	0	0	1	1	burden	2.61e-11
RFC1	ENSG00000035928	4	39287455	1	1	1	1	0	OMIM (non-height)	1	possibly deleterious missense	<0.01%	-0.0301	0.0138	-0.241	0.11	0.029	0.00247	821981	4083	2	8.98e-11	1.79e-07	0.00827	2.61e-11	1.61e-10	0	0	1	1	burden	2.61e-11
RFC1	ENSG00000035928	4	39287455	1	1	1	1	0	OMIM (non-height)	1	possibly deleterious missense	<0.1%	-0.0408	0.0113	-0.326	0.0902	0.000298	0.00371	819937	6125	4	8.98e-11	1.79e-07	0.00827	2.61e-11	1.61e-10	0	0	1	1	burden	2.61e-11
RFC1	ENSG00000035928	4	39287455	1	1	1	1	0	OMIM (non-height)	1	possibly deleterious missense	<0.5%	-0.0266	0.00856	-0.213	0.0684	0.00188	0.0065	815346	10709	11	8.98e-11	1.79e-07	0.00827	2.61e-11	1.61e-10	0	0	1	1	burden	2.61e-11
RFC1	ENSG00000035928	4	39287455	1	1	1	1	0	OMIM (non-height)	1	possibly deleterious missense	<1%	-0.0266	0.00856	-0.213	0.0684	0.00188	0.0065	815346	10709	11	8.98e-11	1.79e-07	0.00827	2.61e-11	1.61e-10	0	0	1	1	burden	2.61e-11
RFC1	ENSG00000035928	4	39287455	1	1	1	1	0	OMIM (non-height)	1	possibly deleterious missense	singleton	-0.0254	0.0513	-0.203	0.41	0.62	0.000179	825771	295	0	8.98e-11	1.79e-07	0.00827	2.61e-11	1.61e-10	0	0	1	1	burden	2.61e-11
RFC1	ENSG00000035928	4	39287455	1	1	1	1	0	OMIM (non-height)	1	deleterious missense	<0.01%	-0.0829	0.0199	-0.663	0.159	3.04e-05	0.00119	824099	1967	0	8.98e-11	1.79e-07	0.00827	2.61e-11	1.61e-10	0	0	1	1	burden	2.61e-11
RFC1	ENSG00000035928	4	39287455	1	1	1	1	0	OMIM (non-height)	1	deleterious missense	<0.1%	-0.0876	0.0157	-0.7	0.126	2.46e-08	0.00191	822914	3151	1	8.98e-11	1.79e-07	0.00827	2.61e-11	1.61e-10	0	0	1	1	burden	2.61e-11
RFC1	ENSG00000035928	4	39287455	1	1	1	1	0	OMIM (non-height)	1	deleterious missense	<0.5%	-0.0629	0.0142	-0.503	0.114	9.92e-06	0.00233	822224	3839	3	8.98e-11	1.79e-07	0.00827	2.61e-11	1.61e-10	0	0	1	1	burden	2.61e-11
RFC1	ENSG00000035928	4	39287455	1	1	1	1	0	OMIM (non-height)	1	deleterious missense	<1%	-0.0629	0.0142	-0.503	0.114	9.92e-06	0.00233	822224	3839	3	8.98e-11	1.79e-07	0.00827	2.61e-11	1.61e-10	0	0	1	1	burden	2.61e-11
RFC1	ENSG00000035928	4	39287455	1	1	1	1	0	OMIM (non-height)	1	deleterious missense	singleton	-0.11	0.0722	-0.876	0.577	0.129	9.02e-05	825917	149	0	8.98e-11	1.79e-07	0.00827	2.61e-11	1.61e-10	0	0	1	1	burden	2.61e-11
RFC1	ENSG00000035928	4	39287455	1	1	1	1	0	OMIM (non-height)	1	pLoF	<0.01%	-0.34	0.0818	-2.72	0.654	3.14e-05	7.02e-05	825950	116	0	8.98e-11	1.79e-07	0.00827	2.61e-11	1.61e-10	0	0	1	1	burden	2.61e-11
RFC1	ENSG00000035928	4	39287455	1	1	1	1	0	OMIM (non-height)	1	pLoF	<0.1%	-0.239	0.0486	-1.91	0.389	9.17e-07	0.000199	825738	328	0	8.98e-11	1.79e-07	0.00827	2.61e-11	1.61e-10	0	0	1	1	burden	2.61e-11
RFC1	ENSG00000035928	4	39287455	1	1	1	1	0	OMIM (non-height)	1	pLoF	<0.5%	-0.195	0.0458	-1.56	0.366	2.06e-05	0.000224	825697	368	1	8.98e-11	1.79e-07	0.00827	2.61e-11	1.61e-10	0	0	1	1	burden	2.61e-11
RFC1	ENSG00000035928	4	39287455	1	1	1	1	0	OMIM (non-height)	1	pLoF	<1%	-0.195	0.0458	-1.56	0.366	2.06e-05	0.000224	825697	368	1	8.98e-11	1.79e-07	0.00827	2.61e-11	1.61e-10	0	0	1	1	burden	2.61e-11
RFC1	ENSG00000035928	4	39287455	1	1	1	1	0	OMIM (non-height)	1	pLoF	singleton	-0.314	0.164	-2.51	1.31	0.055	1.76e-05	826037	29	0	8.98e-11	1.79e-07	0.00827	2.61e-11	1.61e-10	0	0	1	1	burden	2.61e-11
RFC1	ENSG00000035928	4	39287455	1	1	1	1	0	OMIM (non-height)	1	pLoF + missense	<0.01%	-0.0285	0.0122	-0.228	0.0972	0.0188	0.0032	820786	5277	3	8.98e-11	1.79e-07	0.00827	2.61e-11	1.61e-10	0	0	1	1	burden	2.61e-11
RFC1	ENSG00000035928	4	39287455	1	1	1	1	0	OMIM (non-height)	1	pLoF + missense	<0.1%	-0.0363	0.00947	-0.29	0.0757	0.000124	0.00529	817334	8725	7	8.98e-11	1.79e-07	0.00827	2.61e-11	1.61e-10	0	0	1	1	burden	2.61e-11
RFC1	ENSG00000035928	4	39287455	1	1	1	1	0	OMIM (non-height)	1	pLoF + missense	<0.5%	-0.0205	0.00666	-0.164	0.0533	0.00212	0.0108	808264	17769	33	8.98e-11	1.79e-07	0.00827	2.61e-11	1.61e-10	0	0	1	1	burden	2.61e-11
RFC1	ENSG00000035928	4	39287455	1	1	1	1	0	OMIM (non-height)	1	pLoF + missense	<1%	-0.02	0.00664	-0.16	0.053	0.00256	0.0109	808114	17918	34	8.98e-11	1.79e-07	0.00827	2.61e-11	1.61e-10	0	0	1	1	burden	2.61e-11
RFC1	ENSG00000035928	4	39287455	1	1	1	1	0	OMIM (non-height)	1	pLoF + missense	singleton	-0.0423	0.044	-0.338	0.352	0.337	0.000243	825665	401	0	8.98e-11	1.79e-07	0.00827	2.61e-11	1.61e-10	0	0	1	1	burden	2.61e-11
RFC1	ENSG00000035928	4	39287455	1	1	1	1	0	OMIM (non-height)	1	pLoF + possibly deleterious missense	<0.01%	-0.0387	0.0136	-0.309	0.109	0.00448	0.00254	821866	4198	2	8.98e-11	1.79e-07	0.00827	2.61e-11	1.61e-10	0	0	1	1	burden	2.61e-11
RFC1	ENSG00000035928	4	39287455	1	1	1	1	0	OMIM (non-height)	1	pLoF + possibly deleterious missense	<0.1%	-0.0516	0.011	-0.413	0.088	2.73e-06	0.0039	819625	6437	4	8.98e-11	1.79e-07	0.00827	2.61e-11	1.61e-10	0	0	1	1	burden	2.61e-11
RFC1	ENSG00000035928	4	39287455	1	1	1	1	0	OMIM (non-height)	1	pLoF + possibly deleterious missense	<0.5%	-0.0327	0.00842	-0.261	0.0673	0.000105	0.00671	814994	11060	12	8.98e-11	1.79e-07	0.00827	2.61e-11	1.61e-10	0	0	1	1	burden	2.61e-11
RFC1	ENSG00000035928	4	39287455	1	1	1	1	0	OMIM (non-height)	1	pLoF + possibly deleterious missense	<1%	-0.0327	0.00842	-0.261	0.0673	0.000105	0.00671	814994	11060	12	8.98e-11	1.79e-07	0.00827	2.61e-11	1.61e-10	0	0	1	1	burden	2.61e-11
RFC1	ENSG00000035928	4	39287455	1	1	1	1	0	OMIM (non-height)	1	pLoF + possibly deleterious missense	singleton	-0.0506	0.049	-0.404	0.392	0.302	0.000196	825743	323	0	8.98e-11	1.79e-07	0.00827	2.61e-11	1.61e-10	0	0	1	1	burden	2.61e-11
RFC1	ENSG00000035928	4	39287455	1	1	1	1	0	OMIM (non-height)	1	pLoF + deleterious missense	<0.01%	-0.0972	0.0193	-0.777	0.155	4.88e-07	0.00126	823984	2082	0	8.98e-11	1.79e-07	0.00827	2.61e-11	1.61e-10	0	0	1	1	burden	2.61e-11
RFC1	ENSG00000035928	4	39287455	1	1	1	1	0	OMIM (non-height)	1	pLoF + deleterious missense	<0.1%	-0.104	0.015	-0.829	0.12	4.6e-12	0.0021	822601	3464	1	8.98e-11	1.79e-07	0.00827	2.61e-11	1.61e-10	0	0	1	1	burden	2.61e-11
RFC1	ENSG00000035928	4	39287455	1	1	1	1	0	OMIM (non-height)	1	pLoF + deleterious missense	<0.5%	-0.0759	0.0136	-0.607	0.109	2.5e-08	0.00254	821870	4192	4	8.98e-11	1.79e-07	0.00827	2.61e-11	1.61e-10	0	0	1	1	burden	2.61e-11
RFC1	ENSG00000035928	4	39287455	1	1	1	1	0	OMIM (non-height)	1	pLoF + deleterious missense	<1%	-0.0759	0.0136	-0.607	0.109	2.5e-08	0.00254	821870	4192	4	8.98e-11	1.79e-07	0.00827	2.61e-11	1.61e-10	0	0	1	1	burden	2.61e-11
RFC1	ENSG00000035928	4	39287455	1	1	1	1	0	OMIM (non-height)	1	pLoF + deleterious missense	singleton	-0.142	0.0662	-1.14	0.529	0.0318	0.000107	825889	177	0	8.98e-11	1.79e-07	0.00827	2.61e-11	1.61e-10	0	0	1	1	burden	2.61e-11
FRYL	ENSG00000075539	4	48497356	1	1	1	1	0	not OMIM	1	all missense	<0.01%	-0.0465	0.00805	-0.372	0.0644	7.48e-09	0.00734	813943	12115	8	1.16e-15	1.55e-08	1.78e-07	2.9e-16	5.03e-11	0	0	1	1	burden	2.9e-16
FRYL	ENSG00000075539	4	48497356	1	1	1	1	0	not OMIM	1	all missense	<0.1%	-0.0238	0.00558	-0.19	0.0446	2.02e-05	0.0155	800409	25632	25	1.16e-15	1.55e-08	1.78e-07	2.9e-16	5.03e-11	0	0	1	1	burden	2.9e-16
FRYL	ENSG00000075539	4	48497356	1	1	1	1	0	not OMIM	1	all missense	<0.5%	-0.0124	0.00407	-0.0992	0.0325	0.00229	0.0304	775941	50051	74	1.16e-15	1.55e-08	1.78e-07	2.9e-16	5.03e-11	0	0	1	1	burden	2.9e-16
FRYL	ENSG00000075539	4	48497356	1	1	1	1	0	not OMIM	1	all missense	<1%	-0.012	0.00385	-0.0958	0.0308	0.00188	0.0341	769771	56198	97	1.16e-15	1.55e-08	1.78e-07	2.9e-16	5.03e-11	0	0	1	1	burden	2.9e-16
FRYL	ENSG00000075539	4	48497356	1	1	1	1	0	not OMIM	1	all missense	singleton	-0.0322	0.0279	-0.258	0.223	0.247	0.000606	825064	1002	0	1.16e-15	1.55e-08	1.78e-07	2.9e-16	5.03e-11	0	0	1	1	burden	2.9e-16
FRYL	ENSG00000075539	4	48497356	1	1	1	1	0	not OMIM	1	possibly deleterious missense	<0.01%	-0.0458	0.00817	-0.366	0.0653	2.07e-08	0.00714	814274	11785	7	1.16e-15	1.55e-08	1.78e-07	2.9e-16	5.03e-11	0	0	1	1	burden	2.9e-16
FRYL	ENSG00000075539	4	48497356	1	1	1	1	0	not OMIM	1	possibly deleterious missense	<0.1%	-0.023	0.00563	-0.184	0.045	4.43e-05	0.0153	800831	25211	24	1.16e-15	1.55e-08	1.78e-07	2.9e-16	5.03e-11	0	0	1	1	burden	2.9e-16
FRYL	ENSG00000075539	4	48497356	1	1	1	1	0	not OMIM	1	possibly deleterious missense	<0.5%	-0.012	0.00408	-0.0958	0.0326	0.00333	0.0301	776368	49625	73	1.16e-15	1.55e-08	1.78e-07	2.9e-16	5.03e-11	0	0	1	1	burden	2.9e-16
FRYL	ENSG00000075539	4	48497356	1	1	1	1	0	not OMIM	1	possibly deleterious missense	<1%	-0.0116	0.00387	-0.0926	0.0309	0.00273	0.0339	770197	55773	96	1.16e-15	1.55e-08	1.78e-07	2.9e-16	5.03e-11	0	0	1	1	burden	2.9e-16
FRYL	ENSG00000075539	4	48497356	1	1	1	1	0	not OMIM	1	possibly deleterious missense	singleton	-0.0258	0.0282	-0.206	0.226	0.361	0.00059	825091	975	0	1.16e-15	1.55e-08	1.78e-07	2.9e-16	5.03e-11	0	0	1	1	burden	2.9e-16
FRYL	ENSG00000075539	4	48497356	1	1	1	1	0	not OMIM	1	deleterious missense	<0.01%	-0.032	0.0179	-0.255	0.143	0.0736	0.00147	823632	2432	2	1.16e-15	1.55e-08	1.78e-07	2.9e-16	5.03e-11	0	0	1	1	burden	2.9e-16
FRYL	ENSG00000075539	4	48497356	1	1	1	1	0	not OMIM	1	deleterious missense	<0.1%	-0.0316	0.0145	-0.253	0.116	0.0289	0.00226	822346	3712	8	1.16e-15	1.55e-08	1.78e-07	2.9e-16	5.03e-11	0	0	1	1	burden	2.9e-16
FRYL	ENSG00000075539	4	48497356	1	1	1	1	0	not OMIM	1	deleterious missense	<0.5%	-0.0355	0.0109	-0.284	0.0869	0.00108	0.00401	819451	6602	13	1.16e-15	1.55e-08	1.78e-07	2.9e-16	5.03e-11	0	0	1	1	burden	2.9e-16
FRYL	ENSG00000075539	4	48497356	1	1	1	1	0	not OMIM	1	deleterious missense	<1%	-0.0355	0.0109	-0.284	0.0869	0.00108	0.00401	819451	6602	13	1.16e-15	1.55e-08	1.78e-07	2.9e-16	5.03e-11	0	0	1	1	burden	2.9e-16
FRYL	ENSG00000075539	4	48497356	1	1	1	1	0	not OMIM	1	deleterious missense	singleton	-0.0137	0.0626	-0.11	0.5	0.827	0.00012	825868	198	0	1.16e-15	1.55e-08	1.78e-07	2.9e-16	5.03e-11	0	0	1	1	burden	2.9e-16
FRYL	ENSG00000075539	4	48497356	1	1	1	1	0	not OMIM	1	pLoF	<0.01%	-0.26	0.0382	-2.08	0.305	1.08e-11	0.000322	825534	532	0	1.16e-15	1.55e-08	1.78e-07	2.9e-16	5.03e-11	0	0	1	1	burden	2.9e-16
FRYL	ENSG00000075539	4	48497356	1	1	1	1	0	not OMIM	1	pLoF	<0.1%	-0.2	0.0321	-1.6	0.257	4.43e-10	0.000457	825311	755	0	1.16e-15	1.55e-08	1.78e-07	2.9e-16	5.03e-11	0	0	1	1	burden	2.9e-16
FRYL	ENSG00000075539	4	48497356	1	1	1	1	0	not OMIM	1	pLoF	<0.5%	-0.166	0.0294	-1.32	0.235	1.7e-08	0.000547	825163	902	1	1.16e-15	1.55e-08	1.78e-07	2.9e-16	5.03e-11	0	0	1	1	burden	2.9e-16
FRYL	ENSG00000075539	4	48497356	1	1	1	1	0	not OMIM	1	pLoF	<1%	-0.166	0.0294	-1.32	0.235	1.7e-08	0.000547	825163	902	1	1.16e-15	1.55e-08	1.78e-07	2.9e-16	5.03e-11	0	0	1	1	burden	2.9e-16
FRYL	ENSG00000075539	4	48497356	1	1	1	1	0	not OMIM	1	pLoF	singleton	-0.305	0.0705	-2.44	0.564	1.55e-05	9.44e-05	825910	156	0	1.16e-15	1.55e-08	1.78e-07	2.9e-16	5.03e-11	0	0	1	1	burden	2.9e-16
FRYL	ENSG00000075539	4	48497356	1	1	1	1	0	not OMIM	1	pLoF + missense	<0.01%	-0.0554	0.00789	-0.443	0.0631	2.22e-12	0.00765	813428	12630	8	1.16e-15	1.55e-08	1.78e-07	2.9e-16	5.03e-11	0	0	1	1	burden	2.9e-16
FRYL	ENSG00000075539	4	48497356	1	1	1	1	0	not OMIM	1	pLoF + missense	<0.1%	-0.0288	0.00551	-0.23	0.044	1.72e-07	0.016	799682	26359	25	1.16e-15	1.55e-08	1.78e-07	2.9e-16	5.03e-11	0	0	1	1	burden	2.9e-16
FRYL	ENSG00000075539	4	48497356	1	1	1	1	0	not OMIM	1	pLoF + missense	<0.5%	-0.0152	0.00404	-0.121	0.0323	0.000175	0.0308	775240	50751	75	1.16e-15	1.55e-08	1.78e-07	2.9e-16	5.03e-11	0	0	1	1	burden	2.9e-16
FRYL	ENSG00000075539	4	48497356	1	1	1	1	0	not OMIM	1	pLoF + missense	<1%	-0.0145	0.00383	-0.116	0.0306	0.00016	0.0346	769075	56893	98	1.16e-15	1.55e-08	1.78e-07	2.9e-16	5.03e-11	0	0	1	1	burden	2.9e-16
FRYL	ENSG00000075539	4	48497356	1	1	1	1	0	not OMIM	1	pLoF + missense	singleton	-0.0675	0.0259	-0.54	0.207	0.00924	0.0007	824910	1156	0	1.16e-15	1.55e-08	1.78e-07	2.9e-16	5.03e-11	0	0	1	1	burden	2.9e-16
FRYL	ENSG00000075539	4	48497356	1	1	1	1	0	not OMIM	1	pLoF + possibly deleterious missense	<0.01%	-0.0549	0.008	-0.439	0.0639	6.68e-12	0.00745	813759	12300	7	1.16e-15	1.55e-08	1.78e-07	2.9e-16	5.03e-11	0	0	1	1	burden	2.9e-16
FRYL	ENSG00000075539	4	48497356	1	1	1	1	0	not OMIM	1	pLoF + possibly deleterious missense	<0.1%	-0.0281	0.00555	-0.224	0.0444	4.24e-07	0.0157	800104	25938	24	1.16e-15	1.55e-08	1.78e-07	2.9e-16	5.03e-11	0	0	1	1	burden	2.9e-16
FRYL	ENSG00000075539	4	48497356	1	1	1	1	0	not OMIM	1	pLoF + possibly deleterious missense	<0.5%	-0.0148	0.00406	-0.118	0.0324	0.000272	0.0306	775667	50325	74	1.16e-15	1.55e-08	1.78e-07	2.9e-16	5.03e-11	0	0	1	1	burden	2.9e-16
FRYL	ENSG00000075539	4	48497356	1	1	1	1	0	not OMIM	1	pLoF + possibly deleterious missense	<1%	-0.0141	0.00384	-0.113	0.0307	0.000247	0.0343	769501	56468	97	1.16e-15	1.55e-08	1.78e-07	2.9e-16	5.03e-11	0	0	1	1	burden	2.9e-16
FRYL	ENSG00000075539	4	48497356	1	1	1	1	0	not OMIM	1	pLoF + possibly deleterious missense	singleton	-0.0628	0.0262	-0.502	0.21	0.0168	0.000683	824937	1129	0	1.16e-15	1.55e-08	1.78e-07	2.9e-16	5.03e-11	0	0	1	1	burden	2.9e-16
FRYL	ENSG00000075539	4	48497356	1	1	1	1	0	not OMIM	1	pLoF + deleterious missense	<0.01%	-0.0727	0.0162	-0.581	0.13	7.4e-06	0.00179	823111	2953	2	1.16e-15	1.55e-08	1.78e-07	2.9e-16	5.03e-11	0	0	1	1	burden	2.9e-16
FRYL	ENSG00000075539	4	48497356	1	1	1	1	0	not OMIM	1	pLoF + deleterious missense	<0.1%	-0.0607	0.0132	-0.485	0.106	4.49e-06	0.0027	821606	4452	8	1.16e-15	1.55e-08	1.78e-07	2.9e-16	5.03e-11	0	0	1	1	burden	2.9e-16
FRYL	ENSG00000075539	4	48497356	1	1	1	1	0	not OMIM	1	pLoF + deleterious missense	<0.5%	-0.0516	0.0102	-0.412	0.0817	4.39e-07	0.00455	818566	7486	14	1.16e-15	1.55e-08	1.78e-07	2.9e-16	5.03e-11	0	0	1	1	burden	2.9e-16
FRYL	ENSG00000075539	4	48497356	1	1	1	1	0	not OMIM	1	pLoF + deleterious missense	<1%	-0.0516	0.0102	-0.412	0.0817	4.39e-07	0.00455	818566	7486	14	1.16e-15	1.55e-08	1.78e-07	2.9e-16	5.03e-11	0	0	1	1	burden	2.9e-16
FRYL	ENSG00000075539	4	48497356	1	1	1	1	0	not OMIM	1	pLoF + deleterious missense	singleton	-0.142	0.0468	-1.14	0.374	0.00242	0.000214	825712	354	0	1.16e-15	1.55e-08	1.78e-07	2.9e-16	5.03e-11	0	0	1	1	burden	2.9e-16
ADAMTS3	ENSG00000156140	4	72280968	1	1	1	1	1	OMIM (non-height)	0	all missense	<0.01%	-0.0591	0.0106	-0.473	0.0847	2.44e-08	0.00422	819099	6967	0	1.03e-40	2.2e-34	4.26e-12	2.58e-41	4e-35	1	1	1	1	burden	2.58e-41
ADAMTS3	ENSG00000156140	4	72280968	1	1	1	1	1	OMIM (non-height)	0	all missense	<0.1%	-0.0442	0.00698	-0.353	0.0558	2.58e-10	0.00984	809807	16253	6	1.03e-40	2.2e-34	4.26e-12	2.58e-41	4e-35	1	1	1	1	burden	2.58e-41
ADAMTS3	ENSG00000156140	4	72280968	1	1	1	1	1	OMIM (non-height)	0	all missense	<0.5%	-0.0397	0.00515	-0.318	0.0411	1.11e-14	0.0184	795701	30326	39	1.03e-40	2.2e-34	4.26e-12	2.58e-41	4e-35	1	1	1	1	burden	2.58e-41
ADAMTS3	ENSG00000156140	4	72280968	1	1	1	1	1	OMIM (non-height)	0	all missense	<1%	-0.0384	0.00509	-0.307	0.0407	4.83e-14	0.0188	795002	31023	41	1.03e-40	2.2e-34	4.26e-12	2.58e-41	4e-35	1	1	1	1	burden	2.58e-41
ADAMTS3	ENSG00000156140	4	72280968	1	1	1	1	1	OMIM (non-height)	0	all missense	singleton	-0.0493	0.0429	-0.394	0.343	0.25	0.000255	825644	422	0	1.03e-40	2.2e-34	4.26e-12	2.58e-41	4e-35	1	1	1	1	burden	2.58e-41
ADAMTS3	ENSG00000156140	4	72280968	1	1	1	1	1	OMIM (non-height)	0	possibly deleterious missense	<0.01%	-0.0714	0.0114	-0.571	0.091	3.48e-10	0.00365	820028	6038	0	1.03e-40	2.2e-34	4.26e-12	2.58e-41	4e-35	1	1	1	1	burden	2.58e-41
ADAMTS3	ENSG00000156140	4	72280968	1	1	1	1	1	OMIM (non-height)	0	possibly deleterious missense	<0.1%	-0.0557	0.00744	-0.445	0.0595	7.12e-14	0.00866	811764	14297	5	1.03e-40	2.2e-34	4.26e-12	2.58e-41	4e-35	1	1	1	1	burden	2.58e-41
ADAMTS3	ENSG00000156140	4	72280968	1	1	1	1	1	OMIM (non-height)	0	possibly deleterious missense	<0.5%	-0.05	0.00557	-0.4	0.0445	2.76e-19	0.0156	800265	25766	35	1.03e-40	2.2e-34	4.26e-12	2.58e-41	4e-35	1	1	1	1	burden	2.58e-41
ADAMTS3	ENSG00000156140	4	72280968	1	1	1	1	1	OMIM (non-height)	0	possibly deleterious missense	<1%	-0.05	0.00557	-0.4	0.0445	2.76e-19	0.0156	800265	25766	35	1.03e-40	2.2e-34	4.26e-12	2.58e-41	4e-35	1	1	1	1	burden	2.58e-41
ADAMTS3	ENSG00000156140	4	72280968	1	1	1	1	1	OMIM (non-height)	0	possibly deleterious missense	singleton	-0.0273	0.0464	-0.218	0.371	0.557	0.000218	825706	360	0	1.03e-40	2.2e-34	4.26e-12	2.58e-41	4e-35	1	1	1	1	burden	2.58e-41
ADAMTS3	ENSG00000156140	4	72280968	1	1	1	1	1	OMIM (non-height)	0	deleterious missense	<0.01%	-0.128	0.0165	-1.03	0.132	8.83e-15	0.00172	823223	2843	0	1.03e-40	2.2e-34	4.26e-12	2.58e-41	4e-35	1	1	1	1	burden	2.58e-41
ADAMTS3	ENSG00000156140	4	72280968	1	1	1	1	1	OMIM (non-height)	0	deleterious missense	<0.1%	-0.109	0.0121	-0.875	0.0964	1.08e-19	0.00326	820689	5374	3	1.03e-40	2.2e-34	4.26e-12	2.58e-41	4e-35	1	1	1	1	burden	2.58e-41
ADAMTS3	ENSG00000156140	4	72280968	1	1	1	1	1	OMIM (non-height)	0	deleterious missense	<0.5%	-0.0963	0.00836	-0.77	0.0668	1.08e-30	0.0068	814850	11200	16	1.03e-40	2.2e-34	4.26e-12	2.58e-41	4e-35	1	1	1	1	burden	2.58e-41
ADAMTS3	ENSG00000156140	4	72280968	1	1	1	1	1	OMIM (non-height)	0	deleterious missense	<1%	-0.0963	0.00836	-0.77	0.0668	1.08e-30	0.0068	814850	11200	16	1.03e-40	2.2e-34	4.26e-12	2.58e-41	4e-35	1	1	1	1	burden	2.58e-41
ADAMTS3	ENSG00000156140	4	72280968	1	1	1	1	1	OMIM (non-height)	0	deleterious missense	singleton	-0.113	0.0639	-0.902	0.511	0.0775	0.000115	825876	190	0	1.03e-40	2.2e-34	4.26e-12	2.58e-41	4e-35	1	1	1	1	burden	2.58e-41
ADAMTS3	ENSG00000156140	4	72280968	1	1	1	1	1	OMIM (non-height)	0	pLoF	<0.01%	-0.45	0.0604	-3.6	0.482	8.67e-14	0.000129	825853	213	0	1.03e-40	2.2e-34	4.26e-12	2.58e-41	4e-35	1	1	1	1	burden	2.58e-41
ADAMTS3	ENSG00000156140	4	72280968	1	1	1	1	1	OMIM (non-height)	0	pLoF	<0.1%	-0.341	0.0474	-2.73	0.379	5.98e-13	0.000209	825720	346	0	1.03e-40	2.2e-34	4.26e-12	2.58e-41	4e-35	1	1	1	1	burden	2.58e-41
ADAMTS3	ENSG00000156140	4	72280968	1	1	1	1	1	OMIM (non-height)	0	pLoF	<0.5%	-0.341	0.0474	-2.73	0.379	5.98e-13	0.000209	825720	346	0	1.03e-40	2.2e-34	4.26e-12	2.58e-41	4e-35	1	1	1	1	burden	2.58e-41
ADAMTS3	ENSG00000156140	4	72280968	1	1	1	1	1	OMIM (non-height)	0	pLoF	<1%	-0.341	0.0474	-2.73	0.379	5.98e-13	0.000209	825720	346	0	1.03e-40	2.2e-34	4.26e-12	2.58e-41	4e-35	1	1	1	1	burden	2.58e-41
ADAMTS3	ENSG00000156140	4	72280968	1	1	1	1	1	OMIM (non-height)	0	pLoF	singleton	-0.323	0.123	-2.58	0.986	0.00887	3.09e-05	826015	51	0	1.03e-40	2.2e-34	4.26e-12	2.58e-41	4e-35	1	1	1	1	burden	2.58e-41
ADAMTS3	ENSG00000156140	4	72280968	1	1	1	1	1	OMIM (non-height)	0	pLoF + missense	<0.01%	-0.0708	0.0104	-0.566	0.0835	1.21e-11	0.00434	818889	7177	0	1.03e-40	2.2e-34	4.26e-12	2.58e-41	4e-35	1	1	1	1	burden	2.58e-41
ADAMTS3	ENSG00000156140	4	72280968	1	1	1	1	1	OMIM (non-height)	0	pLoF + missense	<0.1%	-0.0505	0.00691	-0.404	0.0553	2.79e-13	0.0101	809464	16596	6	1.03e-40	2.2e-34	4.26e-12	2.58e-41	4e-35	1	1	1	1	burden	2.58e-41
ADAMTS3	ENSG00000156140	4	72280968	1	1	1	1	1	OMIM (non-height)	0	pLoF + missense	<0.5%	-0.0432	0.00512	-0.345	0.0409	3.12e-17	0.0186	795362	30665	39	1.03e-40	2.2e-34	4.26e-12	2.58e-41	4e-35	1	1	1	1	burden	2.58e-41
ADAMTS3	ENSG00000156140	4	72280968	1	1	1	1	1	OMIM (non-height)	0	pLoF + missense	<1%	-0.0417	0.00506	-0.334	0.0405	1.63e-16	0.019	794663	31362	41	1.03e-40	2.2e-34	4.26e-12	2.58e-41	4e-35	1	1	1	1	burden	2.58e-41
ADAMTS3	ENSG00000156140	4	72280968	1	1	1	1	1	OMIM (non-height)	0	pLoF + missense	singleton	-0.0789	0.0405	-0.63	0.324	0.0516	0.000286	825593	473	0	1.03e-40	2.2e-34	4.26e-12	2.58e-41	4e-35	1	1	1	1	burden	2.58e-41
ADAMTS3	ENSG00000156140	4	72280968	1	1	1	1	1	OMIM (non-height)	0	pLoF + possibly deleterious missense	<0.01%	-0.0844	0.0112	-0.675	0.0894	4.54e-14	0.00378	819818	6248	0	1.03e-40	2.2e-34	4.26e-12	2.58e-41	4e-35	1	1	1	1	burden	2.58e-41
ADAMTS3	ENSG00000156140	4	72280968	1	1	1	1	1	OMIM (non-height)	0	pLoF + possibly deleterious missense	<0.1%	-0.0626	0.00735	-0.5	0.0588	1.71e-17	0.00887	811421	14640	5	1.03e-40	2.2e-34	4.26e-12	2.58e-41	4e-35	1	1	1	1	burden	2.58e-41
ADAMTS3	ENSG00000156140	4	72280968	1	1	1	1	1	OMIM (non-height)	0	pLoF + possibly deleterious missense	<0.5%	-0.054	0.00553	-0.431	0.0442	1.76e-22	0.0158	799923	26108	35	1.03e-40	2.2e-34	4.26e-12	2.58e-41	4e-35	1	1	1	1	burden	2.58e-41
ADAMTS3	ENSG00000156140	4	72280968	1	1	1	1	1	OMIM (non-height)	0	pLoF + possibly deleterious missense	<1%	-0.054	0.00553	-0.431	0.0442	1.76e-22	0.0158	799923	26108	35	1.03e-40	2.2e-34	4.26e-12	2.58e-41	4e-35	1	1	1	1	burden	2.58e-41
ADAMTS3	ENSG00000156140	4	72280968	1	1	1	1	1	OMIM (non-height)	0	pLoF + possibly deleterious missense	singleton	-0.064	0.0435	-0.512	0.347	0.141	0.000249	825655	411	0	1.03e-40	2.2e-34	4.26e-12	2.58e-41	4e-35	1	1	1	1	burden	2.58e-41
ADAMTS3	ENSG00000156140	4	72280968	1	1	1	1	1	OMIM (non-height)	0	pLoF + deleterious missense	<0.01%	-0.151	0.016	-1.21	0.128	3.59e-21	0.00185	823012	3054	0	1.03e-40	2.2e-34	4.26e-12	2.58e-41	4e-35	1	1	1	1	burden	2.58e-41
ADAMTS3	ENSG00000156140	4	72280968	1	1	1	1	1	OMIM (non-height)	0	pLoF + deleterious missense	<0.1%	-0.124	0.0117	-0.988	0.0934	4.01e-26	0.00346	820345	5718	3	1.03e-40	2.2e-34	4.26e-12	2.58e-41	4e-35	1	1	1	1	burden	2.58e-41
ADAMTS3	ENSG00000156140	4	72280968	1	1	1	1	1	OMIM (non-height)	0	pLoF + deleterious missense	<0.5%	-0.104	0.00824	-0.829	0.0659	2.28e-36	0.00701	814506	11544	16	1.03e-40	2.2e-34	4.26e-12	2.58e-41	4e-35	1	1	1	1	burden	2.58e-41
ADAMTS3	ENSG00000156140	4	72280968	1	1	1	1	1	OMIM (non-height)	0	pLoF + deleterious missense	<1%	-0.104	0.00824	-0.829	0.0659	2.28e-36	0.00701	814506	11544	16	1.03e-40	2.2e-34	4.26e-12	2.58e-41	4e-35	1	1	1	1	burden	2.58e-41
ADAMTS3	ENSG00000156140	4	72280968	1	1	1	1	1	OMIM (non-height)	0	pLoF + deleterious missense	singleton	-0.157	0.0567	-1.26	0.454	0.00558	0.000146	825825	241	0	1.03e-40	2.2e-34	4.26e-12	2.58e-41	4e-35	1	1	1	1	burden	2.58e-41
PRKG2	ENSG00000138669	4	81087369	1	1	1	1	0	not OMIM	1	all missense	<0.01%	-0.0528	0.0163	-0.422	0.13	0.0012	0.00178	823132	2934	0	6.46e-11	4.98e-10	0.000101	1.71e-11	7.08e-10	1	0	1	1	burden	1.71e-11
PRKG2	ENSG00000138669	4	81087369	1	1	1	1	0	not OMIM	1	all missense	<0.1%	-0.0516	0.0124	-0.412	0.0991	3.2e-05	0.00308	820983	5081	2	6.46e-11	4.98e-10	0.000101	1.71e-11	7.08e-10	1	0	1	1	burden	1.71e-11
PRKG2	ENSG00000138669	4	81087369	1	1	1	1	0	not OMIM	1	all missense	<0.5%	-0.0282	0.00814	-0.226	0.0651	0.000524	0.00719	814201	11851	14	6.46e-11	4.98e-10	0.000101	1.71e-11	7.08e-10	1	0	1	1	burden	1.71e-11
PRKG2	ENSG00000138669	4	81087369	1	1	1	1	0	not OMIM	1	all missense	<1%	-0.0282	0.00814	-0.226	0.0651	0.000524	0.00719	814201	11851	14	6.46e-11	4.98e-10	0.000101	1.71e-11	7.08e-10	1	0	1	1	burden	1.71e-11
PRKG2	ENSG00000138669	4	81087369	1	1	1	1	0	not OMIM	1	all missense	singleton	-0.101	0.057	-0.81	0.455	0.0753	0.000145	825827	239	0	6.46e-11	4.98e-10	0.000101	1.71e-11	7.08e-10	1	0	1	1	burden	1.71e-11
PRKG2	ENSG00000138669	4	81087369	1	1	1	1	0	not OMIM	1	possibly deleterious missense	<0.01%	-0.0572	0.0171	-0.457	0.136	0.000803	0.00162	823394	2672	0	6.46e-11	4.98e-10	0.000101	1.71e-11	7.08e-10	1	0	1	1	burden	1.71e-11
PRKG2	ENSG00000138669	4	81087369	1	1	1	1	0	not OMIM	1	possibly deleterious missense	<0.1%	-0.0513	0.0129	-0.41	0.103	7.16e-05	0.00283	821389	4675	2	6.46e-11	4.98e-10	0.000101	1.71e-11	7.08e-10	1	0	1	1	burden	1.71e-11
PRKG2	ENSG00000138669	4	81087369	1	1	1	1	0	not OMIM	1	possibly deleterious missense	<0.5%	-0.033	0.00898	-0.264	0.0718	0.00024	0.0059	816336	9717	13	6.46e-11	4.98e-10	0.000101	1.71e-11	7.08e-10	1	0	1	1	burden	1.71e-11
PRKG2	ENSG00000138669	4	81087369	1	1	1	1	0	not OMIM	1	possibly deleterious missense	<1%	-0.033	0.00898	-0.264	0.0718	0.00024	0.0059	816336	9717	13	6.46e-11	4.98e-10	0.000101	1.71e-11	7.08e-10	1	0	1	1	burden	1.71e-11
PRKG2	ENSG00000138669	4	81087369	1	1	1	1	0	not OMIM	1	possibly deleterious missense	singleton	-0.151	0.0597	-1.21	0.477	0.0112	0.000132	825848	218	0	6.46e-11	4.98e-10	0.000101	1.71e-11	7.08e-10	1	0	1	1	burden	1.71e-11
PRKG2	ENSG00000138669	4	81087369	1	1	1	1	0	not OMIM	1	deleterious missense	<0.01%	-0.148	0.0307	-1.18	0.245	1.49e-06	0.000499	825241	825	0	6.46e-11	4.98e-10	0.000101	1.71e-11	7.08e-10	1	0	1	1	burden	1.71e-11
PRKG2	ENSG00000138669	4	81087369	1	1	1	1	0	not OMIM	1	deleterious missense	<0.1%	-0.133	0.0249	-1.07	0.199	8.63e-08	0.000757	824816	1250	0	6.46e-11	4.98e-10	0.000101	1.71e-11	7.08e-10	1	0	1	1	burden	1.71e-11
PRKG2	ENSG00000138669	4	81087369	1	1	1	1	0	not OMIM	1	deleterious missense	<0.5%	-0.131	0.0242	-1.05	0.193	6.41e-08	0.000803	824741	1324	1	6.46e-11	4.98e-10	0.000101	1.71e-11	7.08e-10	1	0	1	1	burden	1.71e-11
PRKG2	ENSG00000138669	4	81087369	1	1	1	1	0	not OMIM	1	deleterious missense	<1%	-0.131	0.0242	-1.05	0.193	6.41e-08	0.000803	824741	1324	1	6.46e-11	4.98e-10	0.000101	1.71e-11	7.08e-10	1	0	1	1	burden	1.71e-11
PRKG2	ENSG00000138669	4	81087369	1	1	1	1	0	not OMIM	1	deleterious missense	singleton	-0.279	0.0872	-2.23	0.697	0.00135	6.17e-05	825964	102	0	6.46e-11	4.98e-10	0.000101	1.71e-11	7.08e-10	1	0	1	1	burden	1.71e-11
PRKG2	ENSG00000138669	4	81087369	1	1	1	1	0	not OMIM	1	pLoF	<0.01%	-0.367	0.0785	-2.93	0.627	2.94e-06	7.63e-05	825940	126	0	6.46e-11	4.98e-10	0.000101	1.71e-11	7.08e-10	1	0	1	1	burden	1.71e-11
PRKG2	ENSG00000138669	4	81087369	1	1	1	1	0	not OMIM	1	pLoF	<0.1%	-0.367	0.0785	-2.93	0.627	2.94e-06	7.63e-05	825940	126	0	6.46e-11	4.98e-10	0.000101	1.71e-11	7.08e-10	1	0	1	1	burden	1.71e-11
PRKG2	ENSG00000138669	4	81087369	1	1	1	1	0	not OMIM	1	pLoF	<0.5%	-0.367	0.0785	-2.93	0.627	2.94e-06	7.63e-05	825940	126	0	6.46e-11	4.98e-10	0.000101	1.71e-11	7.08e-10	1	0	1	1	burden	1.71e-11
PRKG2	ENSG00000138669	4	81087369	1	1	1	1	0	not OMIM	1	pLoF	<1%	-0.367	0.0785	-2.93	0.627	2.94e-06	7.63e-05	825940	126	0	6.46e-11	4.98e-10	0.000101	1.71e-11	7.08e-10	1	0	1	1	burden	1.71e-11
PRKG2	ENSG00000138669	4	81087369	1	1	1	1	0	not OMIM	1	pLoF	singleton	-0.449	0.151	-3.59	1.21	0.00294	2.06e-05	826032	34	0	6.46e-11	4.98e-10	0.000101	1.71e-11	7.08e-10	1	0	1	1	burden	1.71e-11
PRKG2	ENSG00000138669	4	81087369	1	1	1	1	0	not OMIM	1	pLoF + missense	<0.01%	-0.0658	0.016	-0.526	0.128	3.75e-05	0.00185	823006	3060	0	6.46e-11	4.98e-10	0.000101	1.71e-11	7.08e-10	1	0	1	1	burden	1.71e-11
PRKG2	ENSG00000138669	4	81087369	1	1	1	1	0	not OMIM	1	pLoF + missense	<0.1%	-0.0592	0.0122	-0.474	0.0979	1.31e-06	0.00315	820857	5207	2	6.46e-11	4.98e-10	0.000101	1.71e-11	7.08e-10	1	0	1	1	burden	1.71e-11
PRKG2	ENSG00000138669	4	81087369	1	1	1	1	0	not OMIM	1	pLoF + missense	<0.5%	-0.0318	0.0081	-0.254	0.0648	8.83e-05	0.00727	814076	11976	14	6.46e-11	4.98e-10	0.000101	1.71e-11	7.08e-10	1	0	1	1	burden	1.71e-11
PRKG2	ENSG00000138669	4	81087369	1	1	1	1	0	not OMIM	1	pLoF + missense	<1%	-0.0318	0.0081	-0.254	0.0648	8.83e-05	0.00727	814076	11976	14	6.46e-11	4.98e-10	0.000101	1.71e-11	7.08e-10	1	0	1	1	burden	1.71e-11
PRKG2	ENSG00000138669	4	81087369	1	1	1	1	0	not OMIM	1	pLoF + missense	singleton	-0.145	0.0533	-1.16	0.426	0.00665	0.000165	825793	273	0	6.46e-11	4.98e-10	0.000101	1.71e-11	7.08e-10	1	0	1	1	burden	1.71e-11
PRKG2	ENSG00000138669	4	81087369	1	1	1	1	0	not OMIM	1	pLoF + possibly deleterious missense	<0.01%	-0.0708	0.0167	-0.566	0.133	2.21e-05	0.00169	823267	2799	0	6.46e-11	4.98e-10	0.000101	1.71e-11	7.08e-10	1	0	1	1	burden	1.71e-11
PRKG2	ENSG00000138669	4	81087369	1	1	1	1	0	not OMIM	1	pLoF + possibly deleterious missense	<0.1%	-0.0594	0.0127	-0.475	0.102	3.2e-06	0.00291	821262	4802	2	6.46e-11	4.98e-10	0.000101	1.71e-11	7.08e-10	1	0	1	1	burden	1.71e-11
PRKG2	ENSG00000138669	4	81087369	1	1	1	1	0	not OMIM	1	pLoF + possibly deleterious missense	<0.5%	-0.0371	0.00892	-0.296	0.0713	3.28e-05	0.00597	816210	9843	13	6.46e-11	4.98e-10	0.000101	1.71e-11	7.08e-10	1	0	1	1	burden	1.71e-11
PRKG2	ENSG00000138669	4	81087369	1	1	1	1	0	not OMIM	1	pLoF + possibly deleterious missense	<1%	-0.0371	0.00892	-0.296	0.0713	3.28e-05	0.00597	816210	9843	13	6.46e-11	4.98e-10	0.000101	1.71e-11	7.08e-10	1	0	1	1	burden	1.71e-11
PRKG2	ENSG00000138669	4	81087369	1	1	1	1	0	not OMIM	1	pLoF + possibly deleterious missense	singleton	-0.186	0.0554	-1.49	0.443	0.000786	0.000153	825813	253	0	6.46e-11	4.98e-10	0.000101	1.71e-11	7.08e-10	1	0	1	1	burden	1.71e-11
PRKG2	ENSG00000138669	4	81087369	1	1	1	1	0	not OMIM	1	pLoF + deleterious missense	<0.01%	-0.177	0.0286	-1.41	0.228	6.22e-10	0.000576	825115	951	0	6.46e-11	4.98e-10	0.000101	1.71e-11	7.08e-10	1	0	1	1	burden	1.71e-11
PRKG2	ENSG00000138669	4	81087369	1	1	1	1	0	not OMIM	1	pLoF + deleterious missense	<0.1%	-0.155	0.0238	-1.24	0.19	7.09e-11	0.000833	824690	1376	0	6.46e-11	4.98e-10	0.000101	1.71e-11	7.08e-10	1	0	1	1	burden	1.71e-11
PRKG2	ENSG00000138669	4	81087369	1	1	1	1	0	not OMIM	1	pLoF + deleterious missense	<0.5%	-0.151	0.0231	-1.21	0.185	5.93e-11	0.000879	824615	1450	1	6.46e-11	4.98e-10	0.000101	1.71e-11	7.08e-10	1	0	1	1	burden	1.71e-11
PRKG2	ENSG00000138669	4	81087369	1	1	1	1	0	not OMIM	1	pLoF + deleterious missense	<1%	-0.151	0.0231	-1.21	0.185	5.93e-11	0.000879	824615	1450	1	6.46e-11	4.98e-10	0.000101	1.71e-11	7.08e-10	1	0	1	1	burden	1.71e-11
PRKG2	ENSG00000138669	4	81087369	1	1	1	1	0	not OMIM	1	pLoF + deleterious missense	singleton	-0.322	0.0755	-2.57	0.604	2.02e-05	8.23e-05	825930	136	0	6.46e-11	4.98e-10	0.000101	1.71e-11	7.08e-10	1	0	1	1	burden	1.71e-11
PDE5A	ENSG00000138735	4	119494396	1	1	1	1	0	not OMIM	0	all missense	<0.01%	0.0139	0.0154	0.111	0.123	0.367	0.002	822766	3299	1	4.3e-19	7.97e-08	1.08e-19	6.38e-06	0.00111	0	1	0	0	ACATV	1.08e-19
PDE5A	ENSG00000138735	4	119494396	1	1	1	1	0	not OMIM	0	all missense	<0.1%	0.000662	0.0115	0.0053	0.0916	0.954	0.0036	820119	5943	4	4.3e-19	7.97e-08	1.08e-19	6.38e-06	0.00111	0	1	0	0	ACATV	1.08e-19
PDE5A	ENSG00000138735	4	119494396	1	1	1	1	0	not OMIM	0	all missense	<0.5%	0.0246	0.00789	0.197	0.0631	0.0018	0.00764	813467	12581	18	4.3e-19	7.97e-08	1.08e-19	6.38e-06	0.00111	0	1	0	0	ACATV	1.08e-19
PDE5A	ENSG00000138735	4	119494396	1	1	1	1	0	not OMIM	0	all missense	<1%	0.0262	0.00774	0.21	0.0619	0.000699	0.00796	812945	13099	22	4.3e-19	7.97e-08	1.08e-19	6.38e-06	0.00111	0	1	0	0	ACATV	1.08e-19
PDE5A	ENSG00000138735	4	119494396	1	1	1	1	0	not OMIM	0	all missense	singleton	0.107	0.0532	0.858	0.426	0.0438	0.000166	825792	274	0	4.3e-19	7.97e-08	1.08e-19	6.38e-06	0.00111	0	1	0	0	ACATV	1.08e-19
PDE5A	ENSG00000138735	4	119494396	1	1	1	1	0	not OMIM	0	possibly deleterious missense	<0.01%	0.0107	0.016	0.0855	0.128	0.503	0.00185	823014	3051	1	4.3e-19	7.97e-08	1.08e-19	6.38e-06	0.00111	0	1	0	0	ACATV	1.08e-19
PDE5A	ENSG00000138735	4	119494396	1	1	1	1	0	not OMIM	0	possibly deleterious missense	<0.1%	-0.000295	0.0118	-0.00236	0.0941	0.98	0.00341	820429	5634	3	4.3e-19	7.97e-08	1.08e-19	6.38e-06	0.00111	0	1	0	0	ACATV	1.08e-19
PDE5A	ENSG00000138735	4	119494396	1	1	1	1	0	not OMIM	0	possibly deleterious missense	<0.5%	0.0235	0.00806	0.188	0.0644	0.00353	0.00733	813974	12075	17	4.3e-19	7.97e-08	1.08e-19	6.38e-06	0.00111	0	1	0	0	ACATV	1.08e-19
PDE5A	ENSG00000138735	4	119494396	1	1	1	1	0	not OMIM	0	possibly deleterious missense	<1%	0.0251	0.00789	0.201	0.0631	0.00144	0.00765	813451	12594	21	4.3e-19	7.97e-08	1.08e-19	6.38e-06	0.00111	0	1	0	0	ACATV	1.08e-19
PDE5A	ENSG00000138735	4	119494396	1	1	1	1	0	not OMIM	0	possibly deleterious missense	singleton	0.131	0.057	1.05	0.456	0.0215	0.000145	825827	239	0	4.3e-19	7.97e-08	1.08e-19	6.38e-06	0.00111	0	1	0	0	ACATV	1.08e-19
PDE5A	ENSG00000138735	4	119494396	1	1	1	1	0	not OMIM	0	deleterious missense	<0.01%	0.0353	0.0227	0.282	0.182	0.121	0.000908	824567	1498	1	4.3e-19	7.97e-08	1.08e-19	6.38e-06	0.00111	0	1	0	0	ACATV	1.08e-19
PDE5A	ENSG00000138735	4	119494396	1	1	1	1	0	not OMIM	0	deleterious missense	<0.1%	0.0149	0.0165	0.119	0.132	0.366	0.00173	823213	2852	1	4.3e-19	7.97e-08	1.08e-19	6.38e-06	0.00111	0	1	0	0	ACATV	1.08e-19
PDE5A	ENSG00000138735	4	119494396	1	1	1	1	0	not OMIM	0	deleterious missense	<0.5%	0.00286	0.0102	0.0229	0.0819	0.78	0.00451	818633	7420	13	4.3e-19	7.97e-08	1.08e-19	6.38e-06	0.00111	0	1	0	0	ACATV	1.08e-19
PDE5A	ENSG00000138735	4	119494396	1	1	1	1	0	not OMIM	0	deleterious missense	<1%	0.00286	0.0102	0.0229	0.0819	0.78	0.00451	818633	7420	13	4.3e-19	7.97e-08	1.08e-19	6.38e-06	0.00111	0	1	0	0	ACATV	1.08e-19
PDE5A	ENSG00000138735	4	119494396	1	1	1	1	0	not OMIM	0	deleterious missense	singleton	0.173	0.0829	1.39	0.663	0.0366	6.84e-05	825953	113	0	4.3e-19	7.97e-08	1.08e-19	6.38e-06	0.00111	0	1	0	0	ACATV	1.08e-19
PDE5A	ENSG00000138735	4	119494396	1	1	1	1	0	not OMIM	0	pLoF	<0.01%	0.18	0.0464	1.44	0.371	0.00011	0.000218	825706	360	0	4.3e-19	7.97e-08	1.08e-19	6.38e-06	0.00111	0	1	0	0	ACATV	1.08e-19
PDE5A	ENSG00000138735	4	119494396	1	1	1	1	0	not OMIM	0	pLoF	<0.1%	0.178	0.0455	1.42	0.364	8.96e-05	0.000227	825691	375	0	4.3e-19	7.97e-08	1.08e-19	6.38e-06	0.00111	0	1	0	0	ACATV	1.08e-19
PDE5A	ENSG00000138735	4	119494396	1	1	1	1	0	not OMIM	0	pLoF	<0.5%	0.0165	0.0136	0.132	0.109	0.225	0.00275	821528	4532	6	4.3e-19	7.97e-08	1.08e-19	6.38e-06	0.00111	0	1	0	0	ACATV	1.08e-19
PDE5A	ENSG00000138735	4	119494396	1	1	1	1	0	not OMIM	0	pLoF	<1%	0.0165	0.0136	0.132	0.109	0.225	0.00275	821528	4532	6	4.3e-19	7.97e-08	1.08e-19	6.38e-06	0.00111	0	1	0	0	ACATV	1.08e-19
PDE5A	ENSG00000138735	4	119494396	1	1	1	1	0	not OMIM	0	pLoF	singleton	0.281	0.12	2.25	0.958	0.019	3.27e-05	826012	54	0	4.3e-19	7.97e-08	1.08e-19	6.38e-06	0.00111	0	1	0	0	ACATV	1.08e-19
PDE5A	ENSG00000138735	4	119494396	1	1	1	1	0	not OMIM	0	pLoF + missense	<0.01%	0.0303	0.0146	0.242	0.117	0.0377	0.00221	822410	3655	1	4.3e-19	7.97e-08	1.08e-19	6.38e-06	0.00111	0	1	0	0	ACATV	1.08e-19
PDE5A	ENSG00000138735	4	119494396	1	1	1	1	0	not OMIM	0	pLoF + missense	<0.1%	0.0113	0.0111	0.0904	0.0889	0.309	0.00383	819748	6314	4	4.3e-19	7.97e-08	1.08e-19	6.38e-06	0.00111	0	1	0	0	ACATV	1.08e-19
PDE5A	ENSG00000138735	4	119494396	1	1	1	1	0	not OMIM	0	pLoF + missense	<0.5%	0.023	0.00685	0.184	0.0548	0.0008	0.0104	808967	17075	24	4.3e-19	7.97e-08	1.08e-19	6.38e-06	0.00111	0	1	0	0	ACATV	1.08e-19
PDE5A	ENSG00000138735	4	119494396	1	1	1	1	0	not OMIM	0	pLoF + missense	<1%	0.0242	0.00675	0.194	0.0539	0.00033	0.0107	808445	17593	28	4.3e-19	7.97e-08	1.08e-19	6.38e-06	0.00111	0	1	0	0	ACATV	1.08e-19
PDE5A	ENSG00000138735	4	119494396	1	1	1	1	0	not OMIM	0	pLoF + missense	singleton	0.136	0.0487	1.09	0.389	0.0052	0.000199	825738	328	0	4.3e-19	7.97e-08	1.08e-19	6.38e-06	0.00111	0	1	0	0	ACATV	1.08e-19
PDE5A	ENSG00000138735	4	119494396	1	1	1	1	0	not OMIM	0	pLoF + possibly deleterious missense	<0.01%	0.0286	0.0151	0.229	0.121	0.0582	0.00206	822657	3408	1	4.3e-19	7.97e-08	1.08e-19	6.38e-06	0.00111	0	1	0	0	ACATV	1.08e-19
PDE5A	ENSG00000138735	4	119494396	1	1	1	1	0	not OMIM	0	pLoF + possibly deleterious missense	<0.1%	0.0109	0.0114	0.0873	0.0911	0.338	0.00364	820057	6006	3	4.3e-19	7.97e-08	1.08e-19	6.38e-06	0.00111	0	1	0	0	ACATV	1.08e-19
PDE5A	ENSG00000138735	4	119494396	1	1	1	1	0	not OMIM	0	pLoF + possibly deleterious missense	<0.5%	0.0221	0.00696	0.176	0.0556	0.00152	0.0101	809472	16571	23	4.3e-19	7.97e-08	1.08e-19	6.38e-06	0.00111	0	1	0	0	ACATV	1.08e-19
PDE5A	ENSG00000138735	4	119494396	1	1	1	1	0	not OMIM	0	pLoF + possibly deleterious missense	<1%	0.0233	0.00685	0.186	0.0547	0.000658	0.0104	808949	17090	27	4.3e-19	7.97e-08	1.08e-19	6.38e-06	0.00111	0	1	0	0	ACATV	1.08e-19
PDE5A	ENSG00000138735	4	119494396	1	1	1	1	0	not OMIM	0	pLoF + possibly deleterious missense	singleton	0.159	0.0515	1.27	0.412	0.00204	0.000177	825773	293	0	4.3e-19	7.97e-08	1.08e-19	6.38e-06	0.00111	0	1	0	0	ACATV	1.08e-19
PDE5A	ENSG00000138735	4	119494396	1	1	1	1	0	not OMIM	0	pLoF + deleterious missense	<0.01%	0.0635	0.0204	0.507	0.163	0.00191	0.00112	824209	1856	1	4.3e-19	7.97e-08	1.08e-19	6.38e-06	0.00111	0	1	0	0	ACATV	1.08e-19
PDE5A	ENSG00000138735	4	119494396	1	1	1	1	0	not OMIM	0	pLoF + deleterious missense	<0.1%	0.0341	0.0155	0.272	0.124	0.0283	0.00195	822840	3225	1	4.3e-19	7.97e-08	1.08e-19	6.38e-06	0.00111	0	1	0	0	ACATV	1.08e-19
PDE5A	ENSG00000138735	4	119494396	1	1	1	1	0	not OMIM	0	pLoF + deleterious missense	<0.5%	0.00783	0.0082	0.0626	0.0656	0.34	0.00725	814115	11932	19	4.3e-19	7.97e-08	1.08e-19	6.38e-06	0.00111	0	1	0	0	ACATV	1.08e-19
PDE5A	ENSG00000138735	4	119494396	1	1	1	1	0	not OMIM	0	pLoF + deleterious missense	<1%	0.00783	0.0082	0.0626	0.0656	0.34	0.00725	814115	11932	19	4.3e-19	7.97e-08	1.08e-19	6.38e-06	0.00111	0	1	0	0	ACATV	1.08e-19
PDE5A	ENSG00000138735	4	119494396	1	1	1	1	0	not OMIM	0	pLoF + deleterious missense	singleton	0.208	0.0682	1.66	0.545	0.00227	0.000101	825899	167	0	4.3e-19	7.97e-08	1.08e-19	6.38e-06	0.00111	0	1	0	0	ACATV	1.08e-19
FGF2	ENSG00000138685	4	122826707	1	1	1	1	1	not OMIM	0	all missense	<0.01%	-0.211	0.031	-1.68	0.248	1.04e-11	0.00049	825257	809	0	7.75e-22	2.15e-17	1.12e-05	3.34e-22	4.6e-22	1	0	1	1	burden	3.34e-22
FGF2	ENSG00000138685	4	122826707	1	1	1	1	1	not OMIM	0	all missense	<0.1%	-0.208	0.0304	-1.67	0.243	6.94e-12	0.000509	825225	841	0	7.75e-22	2.15e-17	1.12e-05	3.34e-22	4.6e-22	1	0	1	1	burden	3.34e-22
FGF2	ENSG00000138685	4	122826707	1	1	1	1	1	not OMIM	0	all missense	<0.5%	-0.0542	0.0211	-0.433	0.169	0.0104	0.00105	824330	1732	4	7.75e-22	2.15e-17	1.12e-05	3.34e-22	4.6e-22	1	0	1	1	burden	3.34e-22
FGF2	ENSG00000138685	4	122826707	1	1	1	1	1	not OMIM	0	all missense	<1%	-0.0542	0.0211	-0.433	0.169	0.0104	0.00105	824330	1732	4	7.75e-22	2.15e-17	1.12e-05	3.34e-22	4.6e-22	1	0	1	1	burden	3.34e-22
FGF2	ENSG00000138685	4	122826707	1	1	1	1	1	not OMIM	0	all missense	singleton	-0.204	0.123	-1.63	0.987	0.0991	3.09e-05	826015	51	0	7.75e-22	2.15e-17	1.12e-05	3.34e-22	4.6e-22	1	0	1	1	burden	3.34e-22
FGF2	ENSG00000138685	4	122826707	1	1	1	1	1	not OMIM	0	possibly deleterious missense	<0.01%	-0.305	0.0372	-2.44	0.297	2.44e-16	0.00034	825504	562	0	7.75e-22	2.15e-17	1.12e-05	3.34e-22	4.6e-22	1	0	1	1	burden	3.34e-22
FGF2	ENSG00000138685	4	122826707	1	1	1	1	1	not OMIM	0	possibly deleterious missense	<0.1%	-0.302	0.0366	-2.42	0.293	1.58e-16	0.00035	825487	579	0	7.75e-22	2.15e-17	1.12e-05	3.34e-22	4.6e-22	1	0	1	1	burden	3.34e-22
FGF2	ENSG00000138685	4	122826707	1	1	1	1	1	not OMIM	0	possibly deleterious missense	<0.5%	-0.0636	0.0229	-0.508	0.183	0.00559	0.000895	824592	1470	4	7.75e-22	2.15e-17	1.12e-05	3.34e-22	4.6e-22	1	0	1	1	burden	3.34e-22
FGF2	ENSG00000138685	4	122826707	1	1	1	1	1	not OMIM	0	possibly deleterious missense	<1%	-0.0636	0.0229	-0.508	0.183	0.00559	0.000895	824592	1470	4	7.75e-22	2.15e-17	1.12e-05	3.34e-22	4.6e-22	1	0	1	1	burden	3.34e-22
FGF2	ENSG00000138685	4	122826707	1	1	1	1	1	not OMIM	0	possibly deleterious missense	singleton	-0.365	0.153	-2.92	1.23	0.0172	2e-05	826033	33	0	7.75e-22	2.15e-17	1.12e-05	3.34e-22	4.6e-22	1	0	1	1	burden	3.34e-22
FGF2	ENSG00000138685	4	122826707	1	1	1	1	1	not OMIM	0	deleterious missense	<0.01%	-0.345	0.0515	-2.76	0.412	2.13e-11	0.000177	825774	292	0	7.75e-22	2.15e-17	1.12e-05	3.34e-22	4.6e-22	1	0	1	1	burden	3.34e-22
FGF2	ENSG00000138685	4	122826707	1	1	1	1	1	not OMIM	0	deleterious missense	<0.1%	-0.345	0.0515	-2.76	0.412	2.13e-11	0.000177	825774	292	0	7.75e-22	2.15e-17	1.12e-05	3.34e-22	4.6e-22	1	0	1	1	burden	3.34e-22
FGF2	ENSG00000138685	4	122826707	1	1	1	1	1	not OMIM	0	deleterious missense	<0.5%	-0.345	0.0515	-2.76	0.412	2.13e-11	0.000177	825774	292	0	7.75e-22	2.15e-17	1.12e-05	3.34e-22	4.6e-22	1	0	1	1	burden	3.34e-22
FGF2	ENSG00000138685	4	122826707	1	1	1	1	1	not OMIM	0	deleterious missense	<1%	-0.345	0.0515	-2.76	0.412	2.13e-11	0.000177	825774	292	0	7.75e-22	2.15e-17	1.12e-05	3.34e-22	4.6e-22	1	0	1	1	burden	3.34e-22
FGF2	ENSG00000138685	4	122826707	1	1	1	1	1	not OMIM	0	deleterious missense	singleton	-0.427	0.18	-3.41	1.44	0.0175	1.45e-05	826042	24	0	7.75e-22	2.15e-17	1.12e-05	3.34e-22	4.6e-22	1	0	1	1	burden	3.34e-22
FGF2	ENSG00000138685	4	122826707	1	1	1	1	1	not OMIM	0	pLoF	<0.01%	-0.597	0.095	-4.78	0.759	3.18e-10	5.21e-05	825980	86	0	7.75e-22	2.15e-17	1.12e-05	3.34e-22	4.6e-22	1	0	1	1	burden	3.34e-22
FGF2	ENSG00000138685	4	122826707	1	1	1	1	1	not OMIM	0	pLoF	<0.1%	-0.597	0.095	-4.78	0.759	3.18e-10	5.21e-05	825980	86	0	7.75e-22	2.15e-17	1.12e-05	3.34e-22	4.6e-22	1	0	1	1	burden	3.34e-22
FGF2	ENSG00000138685	4	122826707	1	1	1	1	1	not OMIM	0	pLoF	<0.5%	-0.597	0.095	-4.78	0.759	3.18e-10	5.21e-05	825980	86	0	7.75e-22	2.15e-17	1.12e-05	3.34e-22	4.6e-22	1	0	1	1	burden	3.34e-22
FGF2	ENSG00000138685	4	122826707	1	1	1	1	1	not OMIM	0	pLoF	<1%	-0.597	0.095	-4.78	0.759	3.18e-10	5.21e-05	825980	86	0	7.75e-22	2.15e-17	1.12e-05	3.34e-22	4.6e-22	1	0	1	1	burden	3.34e-22
FGF2	ENSG00000138685	4	122826707	1	1	1	1	1	not OMIM	0	pLoF + missense	<0.01%	-0.248	0.0295	-1.98	0.236	3.87e-17	0.000542	825171	895	0	7.75e-22	2.15e-17	1.12e-05	3.34e-22	4.6e-22	1	0	1	1	burden	3.34e-22
FGF2	ENSG00000138685	4	122826707	1	1	1	1	1	not OMIM	0	pLoF + missense	<0.1%	-0.245	0.0289	-1.96	0.231	2.9e-17	0.000561	825139	927	0	7.75e-22	2.15e-17	1.12e-05	3.34e-22	4.6e-22	1	0	1	1	burden	3.34e-22
FGF2	ENSG00000138685	4	122826707	1	1	1	1	1	not OMIM	0	pLoF + missense	<0.5%	-0.0798	0.0206	-0.638	0.165	0.00011	0.00111	824244	1818	4	7.75e-22	2.15e-17	1.12e-05	3.34e-22	4.6e-22	1	0	1	1	burden	3.34e-22
FGF2	ENSG00000138685	4	122826707	1	1	1	1	1	not OMIM	0	pLoF + missense	<1%	-0.0798	0.0206	-0.638	0.165	0.00011	0.00111	824244	1818	4	7.75e-22	2.15e-17	1.12e-05	3.34e-22	4.6e-22	1	0	1	1	burden	3.34e-22
FGF2	ENSG00000138685	4	122826707	1	1	1	1	1	not OMIM	0	pLoF + missense	singleton	-0.282	0.115	-2.25	0.918	0.014	3.57e-05	826007	59	0	7.75e-22	2.15e-17	1.12e-05	3.34e-22	4.6e-22	1	0	1	1	burden	3.34e-22
FGF2	ENSG00000138685	4	122826707	1	1	1	1	1	not OMIM	0	pLoF + possibly deleterious missense	<0.01%	-0.344	0.0346	-2.75	0.277	3.16e-23	0.000392	825418	648	0	7.75e-22	2.15e-17	1.12e-05	3.34e-22	4.6e-22	1	0	1	1	burden	3.34e-22
FGF2	ENSG00000138685	4	122826707	1	1	1	1	1	not OMIM	0	pLoF + possibly deleterious missense	<0.1%	-0.34	0.0342	-2.72	0.273	2.25e-23	0.000403	825401	665	0	7.75e-22	2.15e-17	1.12e-05	3.34e-22	4.6e-22	1	0	1	1	burden	3.34e-22
FGF2	ENSG00000138685	4	122826707	1	1	1	1	1	not OMIM	0	pLoF + possibly deleterious missense	<0.5%	-0.093	0.0223	-0.744	0.178	3.04e-05	0.000947	824506	1556	4	7.75e-22	2.15e-17	1.12e-05	3.34e-22	4.6e-22	1	0	1	1	burden	3.34e-22
FGF2	ENSG00000138685	4	122826707	1	1	1	1	1	not OMIM	0	pLoF + possibly deleterious missense	<1%	-0.093	0.0223	-0.744	0.178	3.04e-05	0.000947	824506	1556	4	7.75e-22	2.15e-17	1.12e-05	3.34e-22	4.6e-22	1	0	1	1	burden	3.34e-22
FGF2	ENSG00000138685	4	122826707	1	1	1	1	1	not OMIM	0	pLoF + possibly deleterious missense	singleton	-0.446	0.138	-3.57	1.1	0.00118	2.48e-05	826025	41	0	7.75e-22	2.15e-17	1.12e-05	3.34e-22	4.6e-22	1	0	1	1	burden	3.34e-22
FGF2	ENSG00000138685	4	122826707	1	1	1	1	1	not OMIM	0	pLoF + deleterious missense	<0.01%	-0.403	0.0453	-3.22	0.362	6.27e-19	0.000229	825688	378	0	7.75e-22	2.15e-17	1.12e-05	3.34e-22	4.6e-22	1	0	1	1	burden	3.34e-22
FGF2	ENSG00000138685	4	122826707	1	1	1	1	1	not OMIM	0	pLoF + deleterious missense	<0.1%	-0.403	0.0453	-3.22	0.362	6.27e-19	0.000229	825688	378	0	7.75e-22	2.15e-17	1.12e-05	3.34e-22	4.6e-22	1	0	1	1	burden	3.34e-22
FGF2	ENSG00000138685	4	122826707	1	1	1	1	1	not OMIM	0	pLoF + deleterious missense	<0.5%	-0.403	0.0453	-3.22	0.362	6.27e-19	0.000229	825688	378	0	7.75e-22	2.15e-17	1.12e-05	3.34e-22	4.6e-22	1	0	1	1	burden	3.34e-22
FGF2	ENSG00000138685	4	122826707	1	1	1	1	1	not OMIM	0	pLoF + deleterious missense	<1%	-0.403	0.0453	-3.22	0.362	6.27e-19	0.000229	825688	378	0	7.75e-22	2.15e-17	1.12e-05	3.34e-22	4.6e-22	1	0	1	1	burden	3.34e-22
FGF2	ENSG00000138685	4	122826707	1	1	1	1	1	not OMIM	0	pLoF + deleterious missense	singleton	-0.515	0.156	-4.12	1.24	0.000933	1.94e-05	826034	32	0	7.75e-22	2.15e-17	1.12e-05	3.34e-22	4.6e-22	1	0	1	1	burden	3.34e-22
DAP	ENSG00000112977	5	10679229	0	NA	1	1	0	not OMIM	0	all missense	<0.01%	0.00237	0.0387	0.0189	0.309	0.951	0.000314	825547	519	0	1.44e-12	8.35e-13	1.01e-12	1.37e-10	1.7e-12	1	1	1	1	SKATO	8.35e-13
DAP	ENSG00000112977	5	10679229	0	NA	1	1	0	not OMIM	0	all missense	<0.1%	0.0147	0.0263	0.117	0.21	0.577	0.00068	824943	1123	0	1.44e-12	8.35e-13	1.01e-12	1.37e-10	1.7e-12	1	1	1	1	SKATO	8.35e-13
DAP	ENSG00000112977	5	10679229	0	NA	1	1	0	not OMIM	0	all missense	<0.5%	0.0185	0.0142	0.148	0.113	0.191	0.00235	822192	3870	4	1.44e-12	8.35e-13	1.01e-12	1.37e-10	1.7e-12	1	1	1	1	SKATO	8.35e-13
DAP	ENSG00000112977	5	10679229	0	NA	1	1	0	not OMIM	0	all missense	<1%	0.0185	0.0142	0.148	0.113	0.191	0.00235	822192	3870	4	1.44e-12	8.35e-13	1.01e-12	1.37e-10	1.7e-12	1	1	1	1	SKATO	8.35e-13
DAP	ENSG00000112977	5	10679229	0	NA	1	1	0	not OMIM	0	all missense	singleton	-0.0136	0.156	-0.109	1.24	0.93	1.94e-05	826034	32	0	1.44e-12	8.35e-13	1.01e-12	1.37e-10	1.7e-12	1	1	1	1	SKATO	8.35e-13
DAP	ENSG00000112977	5	10679229	0	NA	1	1	0	not OMIM	0	possibly deleterious missense	<0.01%	-0.00471	0.0413	-0.0377	0.33	0.909	0.000275	825612	454	0	1.44e-12	8.35e-13	1.01e-12	1.37e-10	1.7e-12	1	1	1	1	SKATO	8.35e-13
DAP	ENSG00000112977	5	10679229	0	NA	1	1	0	not OMIM	0	possibly deleterious missense	<0.1%	0.0216	0.035	0.173	0.28	0.537	0.000384	825431	635	0	1.44e-12	8.35e-13	1.01e-12	1.37e-10	1.7e-12	1	1	1	1	SKATO	8.35e-13
DAP	ENSG00000112977	5	10679229	0	NA	1	1	0	not OMIM	0	possibly deleterious missense	<0.5%	0.0203	0.0152	0.162	0.121	0.182	0.00205	822679	3383	4	1.44e-12	8.35e-13	1.01e-12	1.37e-10	1.7e-12	1	1	1	1	SKATO	8.35e-13
DAP	ENSG00000112977	5	10679229	0	NA	1	1	0	not OMIM	0	possibly deleterious missense	<1%	0.0203	0.0152	0.162	0.121	0.182	0.00205	822679	3383	4	1.44e-12	8.35e-13	1.01e-12	1.37e-10	1.7e-12	1	1	1	1	SKATO	8.35e-13
DAP	ENSG00000112977	5	10679229	0	NA	1	1	0	not OMIM	0	possibly deleterious missense	singleton	-0.0413	0.164	-0.33	1.31	0.801	1.76e-05	826037	29	0	1.44e-12	8.35e-13	1.01e-12	1.37e-10	1.7e-12	1	1	1	1	SKATO	8.35e-13
DAP	ENSG00000112977	5	10679229	0	NA	1	1	0	not OMIM	0	deleterious missense	<0.01%	-0.00125	0.173	-0.01	1.38	0.994	1.57e-05	826040	26	0	1.44e-12	8.35e-13	1.01e-12	1.37e-10	1.7e-12	1	1	1	1	SKATO	8.35e-13
DAP	ENSG00000112977	5	10679229	0	NA	1	1	0	not OMIM	0	deleterious missense	<0.1%	-0.00125	0.173	-0.01	1.38	0.994	1.57e-05	826040	26	0	1.44e-12	8.35e-13	1.01e-12	1.37e-10	1.7e-12	1	1	1	1	SKATO	8.35e-13
DAP	ENSG00000112977	5	10679229	0	NA	1	1	0	not OMIM	0	deleterious missense	<0.5%	-0.00125	0.173	-0.01	1.38	0.994	1.57e-05	826040	26	0	1.44e-12	8.35e-13	1.01e-12	1.37e-10	1.7e-12	1	1	1	1	SKATO	8.35e-13
DAP	ENSG00000112977	5	10679229	0	NA	1	1	0	not OMIM	0	deleterious missense	<1%	-0.00125	0.173	-0.01	1.38	0.994	1.57e-05	826040	26	0	1.44e-12	8.35e-13	1.01e-12	1.37e-10	1.7e-12	1	1	1	1	SKATO	8.35e-13
DAP	ENSG00000112977	5	10679229	0	NA	1	1	0	not OMIM	0	pLoF	<0.01%	0.0878	0.0679	0.702	0.543	0.196	0.000102	825898	168	0	1.44e-12	8.35e-13	1.01e-12	1.37e-10	1.7e-12	1	1	1	1	SKATO	8.35e-13
DAP	ENSG00000112977	5	10679229	0	NA	1	1	0	not OMIM	0	pLoF	<0.1%	0.0878	0.0679	0.702	0.543	0.196	0.000102	825898	168	0	1.44e-12	8.35e-13	1.01e-12	1.37e-10	1.7e-12	1	1	1	1	SKATO	8.35e-13
DAP	ENSG00000112977	5	10679229	0	NA	1	1	0	not OMIM	0	pLoF	<0.5%	0.109	0.0148	0.874	0.119	1.81e-13	0.00213	822552	3507	7	1.44e-12	8.35e-13	1.01e-12	1.37e-10	1.7e-12	1	1	1	1	SKATO	8.35e-13
DAP	ENSG00000112977	5	10679229	0	NA	1	1	0	not OMIM	0	pLoF	<1%	0.109	0.0148	0.874	0.119	1.81e-13	0.00213	822552	3507	7	1.44e-12	8.35e-13	1.01e-12	1.37e-10	1.7e-12	1	1	1	1	SKATO	8.35e-13
DAP	ENSG00000112977	5	10679229	0	NA	1	1	0	not OMIM	0	pLoF + missense	<0.01%	0.0233	0.0336	0.186	0.269	0.489	0.000416	825379	687	0	1.44e-12	8.35e-13	1.01e-12	1.37e-10	1.7e-12	1	1	1	1	SKATO	8.35e-13
DAP	ENSG00000112977	5	10679229	0	NA	1	1	0	not OMIM	0	pLoF + missense	<0.1%	0.0242	0.0245	0.193	0.196	0.324	0.000781	824775	1291	0	1.44e-12	8.35e-13	1.01e-12	1.37e-10	1.7e-12	1	1	1	1	SKATO	8.35e-13
DAP	ENSG00000112977	5	10679229	0	NA	1	1	0	not OMIM	0	pLoF + missense	<0.5%	0.0617	0.0103	0.493	0.0822	1.97e-09	0.00447	818689	7366	11	1.44e-12	8.35e-13	1.01e-12	1.37e-10	1.7e-12	1	1	1	1	SKATO	8.35e-13
DAP	ENSG00000112977	5	10679229	0	NA	1	1	0	not OMIM	0	pLoF + missense	<1%	0.0617	0.0103	0.493	0.0822	1.97e-09	0.00447	818689	7366	11	1.44e-12	8.35e-13	1.01e-12	1.37e-10	1.7e-12	1	1	1	1	SKATO	8.35e-13
DAP	ENSG00000112977	5	10679229	0	NA	1	1	0	not OMIM	0	pLoF + missense	singleton	-0.0247	0.139	-0.198	1.11	0.859	2.42e-05	826026	40	0	1.44e-12	8.35e-13	1.01e-12	1.37e-10	1.7e-12	1	1	1	1	SKATO	8.35e-13
DAP	ENSG00000112977	5	10679229	0	NA	1	1	0	not OMIM	0	pLoF + possibly deleterious missense	<0.01%	0.0203	0.0353	0.162	0.282	0.566	0.000376	825444	622	0	1.44e-12	8.35e-13	1.01e-12	1.37e-10	1.7e-12	1	1	1	1	SKATO	8.35e-13
DAP	ENSG00000112977	5	10679229	0	NA	1	1	0	not OMIM	0	pLoF + possibly deleterious missense	<0.1%	0.0355	0.0311	0.284	0.249	0.254	0.000486	825263	803	0	1.44e-12	8.35e-13	1.01e-12	1.37e-10	1.7e-12	1	1	1	1	SKATO	8.35e-13
DAP	ENSG00000112977	5	10679229	0	NA	1	1	0	not OMIM	0	pLoF + possibly deleterious missense	<0.5%	0.0656	0.0106	0.524	0.0851	7.21e-10	0.00418	819173	6882	11	1.44e-12	8.35e-13	1.01e-12	1.37e-10	1.7e-12	1	1	1	1	SKATO	8.35e-13
DAP	ENSG00000112977	5	10679229	0	NA	1	1	0	not OMIM	0	pLoF + possibly deleterious missense	<1%	0.0656	0.0106	0.524	0.0851	7.21e-10	0.00418	819173	6882	11	1.44e-12	8.35e-13	1.01e-12	1.37e-10	1.7e-12	1	1	1	1	SKATO	8.35e-13
DAP	ENSG00000112977	5	10679229	0	NA	1	1	0	not OMIM	0	pLoF + possibly deleterious missense	singleton	-0.0473	0.145	-0.378	1.16	0.744	2.24e-05	826029	37	0	1.44e-12	8.35e-13	1.01e-12	1.37e-10	1.7e-12	1	1	1	1	SKATO	8.35e-13
DAP	ENSG00000112977	5	10679229	0	NA	1	1	0	not OMIM	0	pLoF + deleterious missense	<0.01%	0.0759	0.0632	0.607	0.505	0.23	0.000117	825872	194	0	1.44e-12	8.35e-13	1.01e-12	1.37e-10	1.7e-12	1	1	1	1	SKATO	8.35e-13
DAP	ENSG00000112977	5	10679229	0	NA	1	1	0	not OMIM	0	pLoF + deleterious missense	<0.1%	0.0759	0.0632	0.607	0.505	0.23	0.000117	825872	194	0	1.44e-12	8.35e-13	1.01e-12	1.37e-10	1.7e-12	1	1	1	1	SKATO	8.35e-13
DAP	ENSG00000112977	5	10679229	0	NA	1	1	0	not OMIM	0	pLoF + deleterious missense	<0.5%	0.109	0.0148	0.867	0.118	2.23e-13	0.00215	822526	3533	7	1.44e-12	8.35e-13	1.01e-12	1.37e-10	1.7e-12	1	1	1	1	SKATO	8.35e-13
DAP	ENSG00000112977	5	10679229	0	NA	1	1	0	not OMIM	0	pLoF + deleterious missense	<1%	0.109	0.0148	0.867	0.118	2.23e-13	0.00215	822526	3533	7	1.44e-12	8.35e-13	1.01e-12	1.37e-10	1.7e-12	1	1	1	1	SKATO	8.35e-13
NPR3	ENSG00000113389	5	32689069	1	1	1	1	1	OMIM (non-height)	0	all missense	<0.01%	0.159	0.0169	1.27	0.135	5.25e-21	0.00165	823344	2719	3	3.76e-79	2.77e-63	8.5e-37	9.4e-80	2.42e-60	1	1	1	1	burden	9.4e-80
NPR3	ENSG00000113389	5	32689069	1	1	1	1	1	OMIM (non-height)	0	all missense	<0.1%	0.118	0.0134	0.943	0.107	1.24e-18	0.00262	821741	4316	9	3.76e-79	2.77e-63	8.5e-37	9.4e-80	2.42e-60	1	1	1	1	burden	9.4e-80
NPR3	ENSG00000113389	5	32689069	1	1	1	1	1	OMIM (non-height)	0	all missense	<0.5%	0.118	0.00753	0.942	0.0602	3.76e-55	0.00856	811950	14092	24	3.76e-79	2.77e-63	8.5e-37	9.4e-80	2.42e-60	1	1	1	1	burden	9.4e-80
NPR3	ENSG00000113389	5	32689069	1	1	1	1	1	OMIM (non-height)	0	all missense	<1%	0.118	0.00753	0.942	0.0602	3.76e-55	0.00856	811950	14092	24	3.76e-79	2.77e-63	8.5e-37	9.4e-80	2.42e-60	1	1	1	1	burden	9.4e-80
NPR3	ENSG00000113389	5	32689069	1	1	1	1	1	OMIM (non-height)	0	all missense	singleton	0.19	0.0592	1.52	0.474	0.00138	0.000134	825845	221	0	3.76e-79	2.77e-63	8.5e-37	9.4e-80	2.42e-60	1	1	1	1	burden	9.4e-80
NPR3	ENSG00000113389	5	32689069	1	1	1	1	1	OMIM (non-height)	0	possibly deleterious missense	<0.01%	0.163	0.0173	1.3	0.138	3.29e-21	0.00158	823466	2597	3	3.76e-79	2.77e-63	8.5e-37	9.4e-80	2.42e-60	1	1	1	1	burden	9.4e-80
NPR3	ENSG00000113389	5	32689069	1	1	1	1	1	OMIM (non-height)	0	possibly deleterious missense	<0.1%	0.133	0.0143	1.07	0.114	9.76e-21	0.0023	822269	3790	7	3.76e-79	2.77e-63	8.5e-37	9.4e-80	2.42e-60	1	1	1	1	burden	9.4e-80
NPR3	ENSG00000113389	5	32689069	1	1	1	1	1	OMIM (non-height)	0	possibly deleterious missense	<0.5%	0.122	0.00768	0.977	0.0614	4.83e-57	0.00824	812478	13566	22	3.76e-79	2.77e-63	8.5e-37	9.4e-80	2.42e-60	1	1	1	1	burden	9.4e-80
NPR3	ENSG00000113389	5	32689069	1	1	1	1	1	OMIM (non-height)	0	possibly deleterious missense	<1%	0.122	0.00768	0.977	0.0614	4.83e-57	0.00824	812478	13566	22	3.76e-79	2.77e-63	8.5e-37	9.4e-80	2.42e-60	1	1	1	1	burden	9.4e-80
NPR3	ENSG00000113389	5	32689069	1	1	1	1	1	OMIM (non-height)	0	possibly deleterious missense	singleton	0.179	0.0611	1.43	0.488	0.00334	0.000126	825858	208	0	3.76e-79	2.77e-63	8.5e-37	9.4e-80	2.42e-60	1	1	1	1	burden	9.4e-80
NPR3	ENSG00000113389	5	32689069	1	1	1	1	1	OMIM (non-height)	0	deleterious missense	<0.01%	0.342	0.026	2.74	0.208	1.83e-39	0.000692	824923	1142	1	3.76e-79	2.77e-63	8.5e-37	9.4e-80	2.42e-60	1	1	1	1	burden	9.4e-80
NPR3	ENSG00000113389	5	32689069	1	1	1	1	1	OMIM (non-height)	0	deleterious missense	<0.1%	0.305	0.0228	2.44	0.182	5.86e-41	0.000905	824571	1494	1	3.76e-79	2.77e-63	8.5e-37	9.4e-80	2.42e-60	1	1	1	1	burden	9.4e-80
NPR3	ENSG00000113389	5	32689069	1	1	1	1	1	OMIM (non-height)	0	deleterious missense	<0.5%	0.237	0.0149	1.9	0.119	1.69e-57	0.00214	822527	3536	3	3.76e-79	2.77e-63	8.5e-37	9.4e-80	2.42e-60	1	1	1	1	burden	9.4e-80
NPR3	ENSG00000113389	5	32689069	1	1	1	1	1	OMIM (non-height)	0	deleterious missense	<1%	0.237	0.0149	1.9	0.119	1.69e-57	0.00214	822527	3536	3	3.76e-79	2.77e-63	8.5e-37	9.4e-80	2.42e-60	1	1	1	1	burden	9.4e-80
NPR3	ENSG00000113389	5	32689069	1	1	1	1	1	OMIM (non-height)	0	deleterious missense	singleton	0.402	0.0933	3.22	0.746	1.63e-05	5.39e-05	825977	89	0	3.76e-79	2.77e-63	8.5e-37	9.4e-80	2.42e-60	1	1	1	1	burden	9.4e-80
NPR3	ENSG00000113389	5	32689069	1	1	1	1	1	OMIM (non-height)	0	pLoF	<0.01%	0.283	0.0631	2.26	0.504	7.46e-06	0.000117	825874	191	1	3.76e-79	2.77e-63	8.5e-37	9.4e-80	2.42e-60	1	1	1	1	burden	9.4e-80
NPR3	ENSG00000113389	5	32689069	1	1	1	1	1	OMIM (non-height)	0	pLoF	<0.1%	0.294	0.0583	2.35	0.466	4.52e-07	0.000137	825841	224	1	3.76e-79	2.77e-63	8.5e-37	9.4e-80	2.42e-60	1	1	1	1	burden	9.4e-80
NPR3	ENSG00000113389	5	32689069	1	1	1	1	1	OMIM (non-height)	0	pLoF	<0.5%	0.294	0.0583	2.35	0.466	4.52e-07	0.000137	825841	224	1	3.76e-79	2.77e-63	8.5e-37	9.4e-80	2.42e-60	1	1	1	1	burden	9.4e-80
NPR3	ENSG00000113389	5	32689069	1	1	1	1	1	OMIM (non-height)	0	pLoF	<1%	0.294	0.0583	2.35	0.466	4.52e-07	0.000137	825841	224	1	3.76e-79	2.77e-63	8.5e-37	9.4e-80	2.42e-60	1	1	1	1	burden	9.4e-80
NPR3	ENSG00000113389	5	32689069	1	1	1	1	1	OMIM (non-height)	0	pLoF	singleton	0.531	0.192	4.24	1.54	0.00574	1.27e-05	826045	21	0	3.76e-79	2.77e-63	8.5e-37	9.4e-80	2.42e-60	1	1	1	1	burden	9.4e-80
NPR3	ENSG00000113389	5	32689069	1	1	1	1	1	OMIM (non-height)	0	pLoF + missense	<0.01%	0.167	0.0163	1.33	0.13	1.71e-24	0.00177	823153	2909	4	3.76e-79	2.77e-63	8.5e-37	9.4e-80	2.42e-60	1	1	1	1	burden	9.4e-80
NPR3	ENSG00000113389	5	32689069	1	1	1	1	1	OMIM (non-height)	0	pLoF + missense	<0.1%	0.125	0.0131	0.995	0.105	2.03e-21	0.00274	821549	4507	10	3.76e-79	2.77e-63	8.5e-37	9.4e-80	2.42e-60	1	1	1	1	burden	9.4e-80
NPR3	ENSG00000113389	5	32689069	1	1	1	1	1	OMIM (non-height)	0	pLoF + missense	<0.5%	0.12	0.00748	0.959	0.0598	6.73e-58	0.00867	811760	14281	25	3.76e-79	2.77e-63	8.5e-37	9.4e-80	2.42e-60	1	1	1	1	burden	9.4e-80
NPR3	ENSG00000113389	5	32689069	1	1	1	1	1	OMIM (non-height)	0	pLoF + missense	<1%	0.12	0.00748	0.959	0.0598	6.73e-58	0.00867	811760	14281	25	3.76e-79	2.77e-63	8.5e-37	9.4e-80	2.42e-60	1	1	1	1	burden	9.4e-80
NPR3	ENSG00000113389	5	32689069	1	1	1	1	1	OMIM (non-height)	0	pLoF + missense	singleton	0.219	0.0566	1.75	0.453	0.000108	0.000146	825824	242	0	3.76e-79	2.77e-63	8.5e-37	9.4e-80	2.42e-60	1	1	1	1	burden	9.4e-80
NPR3	ENSG00000113389	5	32689069	1	1	1	1	1	OMIM (non-height)	0	pLoF + possibly deleterious missense	<0.01%	0.172	0.0167	1.37	0.133	6.84e-25	0.00169	823274	2788	4	3.76e-79	2.77e-63	8.5e-37	9.4e-80	2.42e-60	1	1	1	1	burden	9.4e-80
NPR3	ENSG00000113389	5	32689069	1	1	1	1	1	OMIM (non-height)	0	pLoF + possibly deleterious missense	<0.1%	0.14	0.0139	1.12	0.111	7.11e-24	0.00242	822076	3982	8	3.76e-79	2.77e-63	8.5e-37	9.4e-80	2.42e-60	1	1	1	1	burden	9.4e-80
NPR3	ENSG00000113389	5	32689069	1	1	1	1	1	OMIM (non-height)	0	pLoF + possibly deleterious missense	<0.5%	0.125	0.00763	0.996	0.061	5.77e-60	0.00835	812287	13756	23	3.76e-79	2.77e-63	8.5e-37	9.4e-80	2.42e-60	1	1	1	1	burden	9.4e-80
NPR3	ENSG00000113389	5	32689069	1	1	1	1	1	OMIM (non-height)	0	pLoF + possibly deleterious missense	<1%	0.125	0.00763	0.996	0.061	5.77e-60	0.00835	812287	13756	23	3.76e-79	2.77e-63	8.5e-37	9.4e-80	2.42e-60	1	1	1	1	burden	9.4e-80
NPR3	ENSG00000113389	5	32689069	1	1	1	1	1	OMIM (non-height)	0	pLoF + possibly deleterious missense	singleton	0.211	0.0582	1.69	0.465	0.00028	0.000139	825837	229	0	3.76e-79	2.77e-63	8.5e-37	9.4e-80	2.42e-60	1	1	1	1	burden	9.4e-80
NPR3	ENSG00000113389	5	32689069	1	1	1	1	1	OMIM (non-height)	0	pLoF + deleterious missense	<0.01%	0.334	0.0241	2.67	0.192	1.07e-43	0.000809	824731	1333	2	3.76e-79	2.77e-63	8.5e-37	9.4e-80	2.42e-60	1	1	1	1	burden	9.4e-80
NPR3	ENSG00000113389	5	32689069	1	1	1	1	1	OMIM (non-height)	0	pLoF + deleterious missense	<0.1%	0.302	0.0214	2.41	0.171	4.38e-45	0.00102	824378	1686	2	3.76e-79	2.77e-63	8.5e-37	9.4e-80	2.42e-60	1	1	1	1	burden	9.4e-80
NPR3	ENSG00000113389	5	32689069	1	1	1	1	1	OMIM (non-height)	0	pLoF + deleterious missense	<0.5%	0.239	0.0145	1.91	0.116	1.42e-61	0.00226	822335	3727	4	3.76e-79	2.77e-63	8.5e-37	9.4e-80	2.42e-60	1	1	1	1	burden	9.4e-80
NPR3	ENSG00000113389	5	32689069	1	1	1	1	1	OMIM (non-height)	0	pLoF + deleterious missense	<1%	0.239	0.0145	1.91	0.116	1.42e-61	0.00226	822335	3727	4	3.76e-79	2.77e-63	8.5e-37	9.4e-80	2.42e-60	1	1	1	1	burden	9.4e-80
NPR3	ENSG00000113389	5	32689069	1	1	1	1	1	OMIM (non-height)	0	pLoF + deleterious missense	singleton	0.427	0.084	3.41	0.671	3.69e-07	6.66e-05	825956	110	0	3.76e-79	2.77e-63	8.5e-37	9.4e-80	2.42e-60	1	1	1	1	burden	9.4e-80
GHR	ENSG00000112964	5	42423438	1	1	1	1	1	OMIM (height)	0	all missense	<0.01%	-0.0495	0.0163	-0.396	0.13	0.00243	0.00176	823169	2889	8	2.27e-10	7.4e-07	0.154	5.67e-11	5.5e-08	0	0	0	1	burden	5.67e-11
GHR	ENSG00000112964	5	42423438	1	1	1	1	1	OMIM (height)	0	all missense	<0.1%	-0.0434	0.00954	-0.347	0.0763	5.45e-06	0.00519	817506	8542	18	2.27e-10	7.4e-07	0.154	5.67e-11	5.5e-08	0	0	0	1	burden	5.67e-11
GHR	ENSG00000112964	5	42423438	1	1	1	1	1	OMIM (height)	0	all missense	<0.5%	-0.03	0.00825	-0.24	0.066	0.000281	0.007	814525	11519	22	2.27e-10	7.4e-07	0.154	5.67e-11	5.5e-08	0	0	0	1	burden	5.67e-11
GHR	ENSG00000112964	5	42423438	1	1	1	1	1	OMIM (height)	0	all missense	<1%	-0.0237	0.0064	-0.189	0.0512	0.000215	0.0118	806653	19371	42	2.27e-10	7.4e-07	0.154	5.67e-11	5.5e-08	0	0	0	1	burden	5.67e-11
GHR	ENSG00000112964	5	42423438	1	1	1	1	1	OMIM (height)	0	all missense	singleton	-0.0522	0.0568	-0.417	0.454	0.358	0.000145	825826	240	0	2.27e-10	7.4e-07	0.154	5.67e-11	5.5e-08	0	0	0	1	burden	5.67e-11
GHR	ENSG00000112964	5	42423438	1	1	1	1	1	OMIM (height)	0	possibly deleterious missense	<0.01%	-0.0518	0.0175	-0.414	0.14	0.003	0.00154	823532	2528	6	2.27e-10	7.4e-07	0.154	5.67e-11	5.5e-08	0	0	0	1	burden	5.67e-11
GHR	ENSG00000112964	5	42423438	1	1	1	1	1	OMIM (height)	0	possibly deleterious missense	<0.1%	-0.0454	0.0102	-0.363	0.0813	8.07e-06	0.00456	818542	7509	15	2.27e-10	7.4e-07	0.154	5.67e-11	5.5e-08	0	0	0	1	burden	5.67e-11
GHR	ENSG00000112964	5	42423438	1	1	1	1	1	OMIM (height)	0	possibly deleterious missense	<0.5%	-0.0304	0.00864	-0.243	0.0691	0.00044	0.00638	815540	10507	19	2.27e-10	7.4e-07	0.154	5.67e-11	5.5e-08	0	0	0	1	burden	5.67e-11
GHR	ENSG00000112964	5	42423438	1	1	1	1	1	OMIM (height)	0	possibly deleterious missense	<1%	-0.0234	0.00657	-0.187	0.0525	0.000374	0.0112	807662	18365	39	2.27e-10	7.4e-07	0.154	5.67e-11	5.5e-08	0	0	0	1	burden	5.67e-11
GHR	ENSG00000112964	5	42423438	1	1	1	1	1	OMIM (height)	0	possibly deleterious missense	singleton	-0.0812	0.0623	-0.649	0.498	0.192	0.000121	825866	200	0	2.27e-10	7.4e-07	0.154	5.67e-11	5.5e-08	0	0	0	1	burden	5.67e-11
GHR	ENSG00000112964	5	42423438	1	1	1	1	1	OMIM (height)	0	deleterious missense	<0.01%	-0.0881	0.0278	-0.704	0.222	0.00154	0.000607	825063	1003	0	2.27e-10	7.4e-07	0.154	5.67e-11	5.5e-08	0	0	0	1	burden	5.67e-11
GHR	ENSG00000112964	5	42423438	1	1	1	1	1	OMIM (height)	0	deleterious missense	<0.1%	-0.0561	0.014	-0.448	0.112	6.55e-05	0.00239	822126	3936	4	2.27e-10	7.4e-07	0.154	5.67e-11	5.5e-08	0	0	0	1	burden	5.67e-11
GHR	ENSG00000112964	5	42423438	1	1	1	1	1	OMIM (height)	0	deleterious missense	<0.5%	-0.0342	0.0114	-0.273	0.0913	0.00276	0.00363	820067	5993	6	2.27e-10	7.4e-07	0.154	5.67e-11	5.5e-08	0	0	0	1	burden	5.67e-11
GHR	ENSG00000112964	5	42423438	1	1	1	1	1	OMIM (height)	0	deleterious missense	<1%	-0.0342	0.0114	-0.273	0.0913	0.00276	0.00363	820067	5993	6	2.27e-10	7.4e-07	0.154	5.67e-11	5.5e-08	0	0	0	1	burden	5.67e-11
GHR	ENSG00000112964	5	42423438	1	1	1	1	1	OMIM (height)	0	deleterious missense	singleton	-0.0958	0.0961	-0.766	0.768	0.318	5.08e-05	825982	84	0	2.27e-10	7.4e-07	0.154	5.67e-11	5.5e-08	0	0	0	1	burden	5.67e-11
GHR	ENSG00000112964	5	42423438	1	1	1	1	1	OMIM (height)	0	pLoF	<0.01%	-0.236	0.0424	-1.88	0.339	2.71e-08	0.000253	825655	404	7	2.27e-10	7.4e-07	0.154	5.67e-11	5.5e-08	0	0	0	1	burden	5.67e-11
GHR	ENSG00000112964	5	42423438	1	1	1	1	1	OMIM (height)	0	pLoF	<0.1%	-0.231	0.0416	-1.84	0.332	2.83e-08	0.000263	825638	421	7	2.27e-10	7.4e-07	0.154	5.67e-11	5.5e-08	0	0	0	1	burden	5.67e-11
GHR	ENSG00000112964	5	42423438	1	1	1	1	1	OMIM (height)	0	pLoF	<0.5%	-0.231	0.0416	-1.84	0.332	2.83e-08	0.000263	825638	421	7	2.27e-10	7.4e-07	0.154	5.67e-11	5.5e-08	0	0	0	1	burden	5.67e-11
GHR	ENSG00000112964	5	42423438	1	1	1	1	1	OMIM (height)	0	pLoF	<1%	-0.231	0.0416	-1.84	0.332	2.83e-08	0.000263	825638	421	7	2.27e-10	7.4e-07	0.154	5.67e-11	5.5e-08	0	0	0	1	burden	5.67e-11
GHR	ENSG00000112964	5	42423438	1	1	1	1	1	OMIM (height)	0	pLoF	singleton	-0.107	0.184	-0.855	1.47	0.56	1.39e-05	826043	23	0	2.27e-10	7.4e-07	0.154	5.67e-11	5.5e-08	0	0	0	1	burden	5.67e-11
GHR	ENSG00000112964	5	42423438	1	1	1	1	1	OMIM (height)	0	pLoF + missense	<0.01%	-0.0729	0.0153	-0.583	0.122	1.77e-06	0.00201	822766	3285	15	2.27e-10	7.4e-07	0.154	5.67e-11	5.5e-08	0	0	0	1	burden	5.67e-11
GHR	ENSG00000112964	5	42423438	1	1	1	1	1	OMIM (height)	0	pLoF + missense	<0.1%	-0.0525	0.00931	-0.42	0.0744	1.66e-08	0.00545	817086	8955	25	2.27e-10	7.4e-07	0.154	5.67e-11	5.5e-08	0	0	0	1	burden	5.67e-11
GHR	ENSG00000112964	5	42423438	1	1	1	1	1	OMIM (height)	0	pLoF + missense	<0.5%	-0.0374	0.0081	-0.299	0.0648	3.88e-06	0.00726	814107	11930	29	2.27e-10	7.4e-07	0.154	5.67e-11	5.5e-08	0	0	0	1	burden	5.67e-11
GHR	ENSG00000112964	5	42423438	1	1	1	1	1	OMIM (height)	0	pLoF + missense	<1%	-0.0284	0.00633	-0.227	0.0506	7.31e-06	0.012	806239	19778	49	2.27e-10	7.4e-07	0.154	5.67e-11	5.5e-08	0	0	0	1	burden	5.67e-11
GHR	ENSG00000112964	5	42423438	1	1	1	1	1	OMIM (height)	0	pLoF + missense	singleton	-0.057	0.0543	-0.456	0.434	0.294	0.000159	825803	263	0	2.27e-10	7.4e-07	0.154	5.67e-11	5.5e-08	0	0	0	1	burden	5.67e-11
GHR	ENSG00000112964	5	42423438	1	1	1	1	1	OMIM (height)	0	pLoF + possibly deleterious missense	<0.01%	-0.0786	0.0162	-0.628	0.129	1.17e-06	0.00179	823126	2927	13	2.27e-10	7.4e-07	0.154	5.67e-11	5.5e-08	0	0	0	1	burden	5.67e-11
GHR	ENSG00000112964	5	42423438	1	1	1	1	1	OMIM (height)	0	pLoF + possibly deleterious missense	<0.1%	-0.058	0.00977	-0.463	0.0781	2.97e-09	0.00494	817923	8121	22	2.27e-10	7.4e-07	0.154	5.67e-11	5.5e-08	0	0	0	1	burden	5.67e-11
GHR	ENSG00000112964	5	42423438	1	1	1	1	1	OMIM (height)	0	pLoF + possibly deleterious missense	<0.5%	-0.0405	0.00839	-0.324	0.0671	1.38e-06	0.00676	814923	11117	26	2.27e-10	7.4e-07	0.154	5.67e-11	5.5e-08	0	0	0	1	burden	5.67e-11
GHR	ENSG00000112964	5	42423438	1	1	1	1	1	OMIM (height)	0	pLoF + possibly deleterious missense	<1%	-0.0297	0.00647	-0.237	0.0517	4.46e-06	0.0115	807050	18970	46	2.27e-10	7.4e-07	0.154	5.67e-11	5.5e-08	0	0	0	1	burden	5.67e-11
GHR	ENSG00000112964	5	42423438	1	1	1	1	1	OMIM (height)	0	pLoF + possibly deleterious missense	singleton	-0.0839	0.059	-0.67	0.471	0.155	0.000135	825843	223	0	2.27e-10	7.4e-07	0.154	5.67e-11	5.5e-08	0	0	0	1	burden	5.67e-11
GHR	ENSG00000112964	5	42423438	1	1	1	1	1	OMIM (height)	0	pLoF + deleterious missense	<0.01%	-0.132	0.0233	-1.05	0.186	1.61e-08	0.000856	824659	1400	7	2.27e-10	7.4e-07	0.154	5.67e-11	5.5e-08	0	0	0	1	burden	5.67e-11
GHR	ENSG00000112964	5	42423438	1	1	1	1	1	OMIM (height)	0	pLoF + deleterious missense	<0.1%	-0.0737	0.0133	-0.589	0.107	3.22e-08	0.00265	821705	4350	11	2.27e-10	7.4e-07	0.154	5.67e-11	5.5e-08	0	0	0	1	burden	5.67e-11
GHR	ENSG00000112964	5	42423438	1	1	1	1	1	OMIM (height)	0	pLoF + deleterious missense	<0.5%	-0.0478	0.011	-0.382	0.0881	1.48e-05	0.00389	819648	6405	13	2.27e-10	7.4e-07	0.154	5.67e-11	5.5e-08	0	0	0	1	burden	5.67e-11
GHR	ENSG00000112964	5	42423438	1	1	1	1	1	OMIM (height)	0	pLoF + deleterious missense	<1%	-0.0478	0.011	-0.382	0.0881	1.48e-05	0.00389	819648	6405	13	2.27e-10	7.4e-07	0.154	5.67e-11	5.5e-08	0	0	0	1	burden	5.67e-11
GHR	ENSG00000112964	5	42423438	1	1	1	1	1	OMIM (height)	0	pLoF + deleterious missense	singleton	-0.0982	0.0851	-0.785	0.681	0.249	6.48e-05	825959	107	0	2.27e-10	7.4e-07	0.154	5.67e-11	5.5e-08	0	0	0	1	burden	5.67e-11
NIM1K	ENSG00000177453	5	43192070	1	1	1	1	1	not OMIM	0	all missense	<0.01%	-0.0958	0.0181	-0.766	0.145	1.18e-07	0.00144	823690	2375	1	5.44e-15	1.15e-14	2.13e-09	1.6e-15	2.46e-14	1	0	1	1	burden	1.6e-15
NIM1K	ENSG00000177453	5	43192070	1	1	1	1	1	not OMIM	0	all missense	<0.1%	-0.0586	0.0131	-0.468	0.105	8.22e-06	0.00273	821561	4500	5	5.44e-15	1.15e-14	2.13e-09	1.6e-15	2.46e-14	1	0	1	1	burden	1.6e-15
NIM1K	ENSG00000177453	5	43192070	1	1	1	1	1	not OMIM	0	all missense	<0.5%	-0.0244	0.00825	-0.195	0.066	0.00306	0.00699	814528	11523	15	5.44e-15	1.15e-14	2.13e-09	1.6e-15	2.46e-14	1	0	1	1	burden	1.6e-15
NIM1K	ENSG00000177453	5	43192070	1	1	1	1	1	not OMIM	0	all missense	<1%	-0.0231	0.00805	-0.185	0.0644	0.00404	0.00736	813921	12126	19	5.44e-15	1.15e-14	2.13e-09	1.6e-15	2.46e-14	1	0	1	1	burden	1.6e-15
NIM1K	ENSG00000177453	5	43192070	1	1	1	1	1	not OMIM	0	all missense	singleton	-0.12	0.0648	-0.962	0.518	0.0632	0.000112	825881	185	0	5.44e-15	1.15e-14	2.13e-09	1.6e-15	2.46e-14	1	0	1	1	burden	1.6e-15
NIM1K	ENSG00000177453	5	43192070	1	1	1	1	1	not OMIM	0	possibly deleterious missense	<0.01%	-0.0847	0.019	-0.677	0.152	8.51e-06	0.0013	823923	2142	1	5.44e-15	1.15e-14	2.13e-09	1.6e-15	2.46e-14	1	0	1	1	burden	1.6e-15
NIM1K	ENSG00000177453	5	43192070	1	1	1	1	1	not OMIM	0	possibly deleterious missense	<0.1%	-0.0525	0.0135	-0.419	0.108	0.000105	0.00257	821820	4241	5	5.44e-15	1.15e-14	2.13e-09	1.6e-15	2.46e-14	1	0	1	1	burden	1.6e-15
NIM1K	ENSG00000177453	5	43192070	1	1	1	1	1	not OMIM	0	possibly deleterious missense	<0.5%	-0.0207	0.0084	-0.166	0.0672	0.0136	0.00674	814939	11112	15	5.44e-15	1.15e-14	2.13e-09	1.6e-15	2.46e-14	1	0	1	1	burden	1.6e-15
NIM1K	ENSG00000177453	5	43192070	1	1	1	1	1	not OMIM	0	possibly deleterious missense	<1%	-0.0207	0.0084	-0.166	0.0672	0.0136	0.00674	814939	11112	15	5.44e-15	1.15e-14	2.13e-09	1.6e-15	2.46e-14	1	0	1	1	burden	1.6e-15
NIM1K	ENSG00000177453	5	43192070	1	1	1	1	1	not OMIM	0	possibly deleterious missense	singleton	-0.108	0.0703	-0.86	0.562	0.126	9.5e-05	825909	157	0	5.44e-15	1.15e-14	2.13e-09	1.6e-15	2.46e-14	1	0	1	1	burden	1.6e-15
NIM1K	ENSG00000177453	5	43192070	1	1	1	1	1	not OMIM	0	deleterious missense	<0.01%	-0.125	0.0267	-1	0.214	2.74e-06	0.000657	824981	1084	1	5.44e-15	1.15e-14	2.13e-09	1.6e-15	2.46e-14	1	0	1	1	burden	1.6e-15
NIM1K	ENSG00000177453	5	43192070	1	1	1	1	1	not OMIM	0	deleterious missense	<0.1%	-0.1	0.0195	-0.802	0.156	2.73e-07	0.00123	824030	2034	2	5.44e-15	1.15e-14	2.13e-09	1.6e-15	2.46e-14	1	0	1	1	burden	1.6e-15
NIM1K	ENSG00000177453	5	43192070	1	1	1	1	1	not OMIM	0	deleterious missense	<0.5%	-0.0926	0.019	-0.741	0.152	1.13e-06	0.0013	823924	2140	2	5.44e-15	1.15e-14	2.13e-09	1.6e-15	2.46e-14	1	0	1	1	burden	1.6e-15
NIM1K	ENSG00000177453	5	43192070	1	1	1	1	1	not OMIM	0	deleterious missense	<1%	-0.0926	0.019	-0.741	0.152	1.13e-06	0.0013	823924	2140	2	5.44e-15	1.15e-14	2.13e-09	1.6e-15	2.46e-14	1	0	1	1	burden	1.6e-15
NIM1K	ENSG00000177453	5	43192070	1	1	1	1	1	not OMIM	0	deleterious missense	singleton	-0.211	0.0997	-1.69	0.797	0.0343	4.72e-05	825988	78	0	5.44e-15	1.15e-14	2.13e-09	1.6e-15	2.46e-14	1	0	1	1	burden	1.6e-15
NIM1K	ENSG00000177453	5	43192070	1	1	1	1	1	not OMIM	0	pLoF	<0.01%	-0.117	0.0596	-0.934	0.477	0.0502	0.000132	825848	218	0	5.44e-15	1.15e-14	2.13e-09	1.6e-15	2.46e-14	1	0	1	1	burden	1.6e-15
NIM1K	ENSG00000177453	5	43192070	1	1	1	1	1	not OMIM	0	pLoF	<0.1%	-0.166	0.0255	-1.33	0.204	7.01e-11	0.000725	824869	1196	1	5.44e-15	1.15e-14	2.13e-09	1.6e-15	2.46e-14	1	0	1	1	burden	1.6e-15
NIM1K	ENSG00000177453	5	43192070	1	1	1	1	1	not OMIM	0	pLoF	<0.5%	-0.166	0.0255	-1.33	0.204	7.01e-11	0.000725	824869	1196	1	5.44e-15	1.15e-14	2.13e-09	1.6e-15	2.46e-14	1	0	1	1	burden	1.6e-15
NIM1K	ENSG00000177453	5	43192070	1	1	1	1	1	not OMIM	0	pLoF	<1%	-0.166	0.0255	-1.33	0.204	7.01e-11	0.000725	824869	1196	1	5.44e-15	1.15e-14	2.13e-09	1.6e-15	2.46e-14	1	0	1	1	burden	1.6e-15
NIM1K	ENSG00000177453	5	43192070	1	1	1	1	1	not OMIM	0	pLoF	singleton	-0.0214	0.173	-0.171	1.38	0.901	1.57e-05	826040	26	0	5.44e-15	1.15e-14	2.13e-09	1.6e-15	2.46e-14	1	0	1	1	burden	1.6e-15
NIM1K	ENSG00000177453	5	43192070	1	1	1	1	1	not OMIM	0	pLoF + missense	<0.01%	-0.0976	0.0173	-0.78	0.138	1.71e-08	0.00157	823472	2593	1	5.44e-15	1.15e-14	2.13e-09	1.6e-15	2.46e-14	1	0	1	1	burden	1.6e-15
NIM1K	ENSG00000177453	5	43192070	1	1	1	1	1	not OMIM	0	pLoF + missense	<0.1%	-0.0813	0.0117	-0.65	0.0935	3.55e-12	0.00345	820366	5694	6	5.44e-15	1.15e-14	2.13e-09	1.6e-15	2.46e-14	1	0	1	1	burden	1.6e-15
NIM1K	ENSG00000177453	5	43192070	1	1	1	1	1	not OMIM	0	pLoF + missense	<0.5%	-0.0379	0.00786	-0.303	0.0629	1.41e-06	0.00771	813340	12710	16	5.44e-15	1.15e-14	2.13e-09	1.6e-15	2.46e-14	1	0	1	1	burden	1.6e-15
NIM1K	ENSG00000177453	5	43192070	1	1	1	1	1	not OMIM	0	pLoF + missense	<1%	-0.0362	0.00769	-0.289	0.0615	2.56e-06	0.00808	812733	13313	20	5.44e-15	1.15e-14	2.13e-09	1.6e-15	2.46e-14	1	0	1	1	burden	1.6e-15
NIM1K	ENSG00000177453	5	43192070	1	1	1	1	1	not OMIM	0	pLoF + missense	singleton	-0.108	0.0606	-0.864	0.485	0.0746	0.000128	825855	211	0	5.44e-15	1.15e-14	2.13e-09	1.6e-15	2.46e-14	1	0	1	1	burden	1.6e-15
NIM1K	ENSG00000177453	5	43192070	1	1	1	1	1	not OMIM	0	pLoF + possibly deleterious missense	<0.01%	-0.0877	0.0181	-0.701	0.145	1.31e-06	0.00143	823705	2360	1	5.44e-15	1.15e-14	2.13e-09	1.6e-15	2.46e-14	1	0	1	1	burden	1.6e-15
NIM1K	ENSG00000177453	5	43192070	1	1	1	1	1	not OMIM	0	pLoF + possibly deleterious missense	<0.1%	-0.0776	0.012	-0.62	0.0956	8.91e-11	0.0033	820625	5435	6	5.44e-15	1.15e-14	2.13e-09	1.6e-15	2.46e-14	1	0	1	1	burden	1.6e-15
NIM1K	ENSG00000177453	5	43192070	1	1	1	1	1	not OMIM	0	pLoF + possibly deleterious missense	<0.5%	-0.035	0.00799	-0.28	0.0639	1.17e-05	0.00746	813751	12299	16	5.44e-15	1.15e-14	2.13e-09	1.6e-15	2.46e-14	1	0	1	1	burden	1.6e-15
NIM1K	ENSG00000177453	5	43192070	1	1	1	1	1	not OMIM	0	pLoF + possibly deleterious missense	<1%	-0.035	0.00799	-0.28	0.0639	1.17e-05	0.00746	813751	12299	16	5.44e-15	1.15e-14	2.13e-09	1.6e-15	2.46e-14	1	0	1	1	burden	1.6e-15
NIM1K	ENSG00000177453	5	43192070	1	1	1	1	1	not OMIM	0	pLoF + possibly deleterious missense	singleton	-0.0953	0.0651	-0.762	0.52	0.143	0.000111	825883	183	0	5.44e-15	1.15e-14	2.13e-09	1.6e-15	2.46e-14	1	0	1	1	burden	1.6e-15
NIM1K	ENSG00000177453	5	43192070	1	1	1	1	1	not OMIM	0	pLoF + deleterious missense	<0.01%	-0.124	0.0244	-0.99	0.195	3.75e-07	0.000789	824763	1302	1	5.44e-15	1.15e-14	2.13e-09	1.6e-15	2.46e-14	1	0	1	1	burden	1.6e-15
NIM1K	ENSG00000177453	5	43192070	1	1	1	1	1	not OMIM	0	pLoF + deleterious missense	<0.1%	-0.125	0.0155	-0.997	0.124	9e-16	0.00196	822834	3229	3	5.44e-15	1.15e-14	2.13e-09	1.6e-15	2.46e-14	1	0	1	1	burden	1.6e-15
NIM1K	ENSG00000177453	5	43192070	1	1	1	1	1	not OMIM	0	pLoF + deleterious missense	<0.5%	-0.119	0.0153	-0.951	0.122	6.43e-15	0.00202	822728	3335	3	5.44e-15	1.15e-14	2.13e-09	1.6e-15	2.46e-14	1	0	1	1	burden	1.6e-15
NIM1K	ENSG00000177453	5	43192070	1	1	1	1	1	not OMIM	0	pLoF + deleterious missense	<1%	-0.119	0.0153	-0.951	0.122	6.43e-15	0.00202	822728	3335	3	5.44e-15	1.15e-14	2.13e-09	1.6e-15	2.46e-14	1	0	1	1	burden	1.6e-15
NIM1K	ENSG00000177453	5	43192070	1	1	1	1	1	not OMIM	0	pLoF + deleterious missense	singleton	-0.164	0.0864	-1.31	0.69	0.0581	6.29e-05	825962	104	0	5.44e-15	1.15e-14	2.13e-09	1.6e-15	2.46e-14	1	0	1	1	burden	1.6e-15
PLPP1	ENSG00000067113	5	55424853	0	2	1	1	0	not OMIM	0	all missense	<0.01%	-0.107	0.0239	-0.855	0.191	7.87e-06	0.000819	824714	1351	1	7.09e-12	2.26e-06	0.00147	1.77e-12	4.41e-09	0	0	0	1	burden	1.77e-12
PLPP1	ENSG00000067113	5	55424853	0	2	1	1	0	not OMIM	0	all missense	<0.1%	-0.0255	0.0133	-0.204	0.106	0.055	0.00267	821665	4393	8	7.09e-12	2.26e-06	0.00147	1.77e-12	4.41e-09	0	0	0	1	burden	1.77e-12
PLPP1	ENSG00000067113	5	55424853	0	2	1	1	0	not OMIM	0	all missense	<0.5%	-0.0255	0.0133	-0.204	0.106	0.055	0.00267	821665	4393	8	7.09e-12	2.26e-06	0.00147	1.77e-12	4.41e-09	0	0	0	1	burden	1.77e-12
PLPP1	ENSG00000067113	5	55424853	0	2	1	1	0	not OMIM	0	all missense	<1%	-0.0211	0.0129	-0.169	0.103	0.1	0.00285	821368	4688	10	7.09e-12	2.26e-06	0.00147	1.77e-12	4.41e-09	0	0	0	1	burden	1.77e-12
PLPP1	ENSG00000067113	5	55424853	0	2	1	1	0	not OMIM	0	all missense	singleton	-0.0801	0.0843	-0.64	0.674	0.342	6.6e-05	825957	109	0	7.09e-12	2.26e-06	0.00147	1.77e-12	4.41e-09	0	0	0	1	burden	1.77e-12
PLPP1	ENSG00000067113	5	55424853	0	2	1	1	0	not OMIM	0	possibly deleterious missense	<0.01%	-0.102	0.0249	-0.816	0.199	4.09e-05	0.000758	824814	1251	1	7.09e-12	2.26e-06	0.00147	1.77e-12	4.41e-09	0	0	0	1	burden	1.77e-12
PLPP1	ENSG00000067113	5	55424853	0	2	1	1	0	not OMIM	0	possibly deleterious missense	<0.1%	-0.0363	0.0146	-0.29	0.117	0.0128	0.00222	822410	3651	5	7.09e-12	2.26e-06	0.00147	1.77e-12	4.41e-09	0	0	0	1	burden	1.77e-12
PLPP1	ENSG00000067113	5	55424853	0	2	1	1	0	not OMIM	0	possibly deleterious missense	<0.5%	-0.0363	0.0146	-0.29	0.117	0.0128	0.00222	822410	3651	5	7.09e-12	2.26e-06	0.00147	1.77e-12	4.41e-09	0	0	0	1	burden	1.77e-12
PLPP1	ENSG00000067113	5	55424853	0	2	1	1	0	not OMIM	0	possibly deleterious missense	<1%	-0.0303	0.014	-0.242	0.112	0.0305	0.0024	822113	3946	7	7.09e-12	2.26e-06	0.00147	1.77e-12	4.41e-09	0	0	0	1	burden	1.77e-12
PLPP1	ENSG00000067113	5	55424853	0	2	1	1	0	not OMIM	0	possibly deleterious missense	singleton	-0.0658	0.0885	-0.526	0.707	0.457	5.99e-05	825967	99	0	7.09e-12	2.26e-06	0.00147	1.77e-12	4.41e-09	0	0	0	1	burden	1.77e-12
PLPP1	ENSG00000067113	5	55424853	0	2	1	1	0	not OMIM	0	deleterious missense	<0.01%	-0.185	0.049	-1.48	0.392	0.00016	0.000196	825743	323	0	7.09e-12	2.26e-06	0.00147	1.77e-12	4.41e-09	0	0	0	1	burden	1.77e-12
PLPP1	ENSG00000067113	5	55424853	0	2	1	1	0	not OMIM	0	deleterious missense	<0.1%	-0.145	0.0337	-1.16	0.269	1.7e-05	0.000415	825381	685	0	7.09e-12	2.26e-06	0.00147	1.77e-12	4.41e-09	0	0	0	1	burden	1.77e-12
PLPP1	ENSG00000067113	5	55424853	0	2	1	1	0	not OMIM	0	deleterious missense	<0.5%	-0.145	0.0337	-1.16	0.269	1.7e-05	0.000415	825381	685	0	7.09e-12	2.26e-06	0.00147	1.77e-12	4.41e-09	0	0	0	1	burden	1.77e-12
PLPP1	ENSG00000067113	5	55424853	0	2	1	1	0	not OMIM	0	deleterious missense	<1%	-0.0973	0.0297	-0.778	0.238	0.00107	0.000533	825185	881	0	7.09e-12	2.26e-06	0.00147	1.77e-12	4.41e-09	0	0	0	1	burden	1.77e-12
PLPP1	ENSG00000067113	5	55424853	0	2	1	1	0	not OMIM	0	deleterious missense	singleton	-0.132	0.131	-1.06	1.05	0.314	2.72e-05	826021	45	0	7.09e-12	2.26e-06	0.00147	1.77e-12	4.41e-09	0	0	0	1	burden	1.77e-12
PLPP1	ENSG00000067113	5	55424853	0	2	1	1	0	not OMIM	0	pLoF	<0.01%	-0.454	0.0763	-3.63	0.61	2.72e-09	8.05e-05	825933	133	0	7.09e-12	2.26e-06	0.00147	1.77e-12	4.41e-09	0	0	0	1	burden	1.77e-12
PLPP1	ENSG00000067113	5	55424853	0	2	1	1	0	not OMIM	0	pLoF	<0.1%	-0.354	0.0726	-2.83	0.581	1.08e-06	8.9e-05	825919	147	0	7.09e-12	2.26e-06	0.00147	1.77e-12	4.41e-09	0	0	0	1	burden	1.77e-12
PLPP1	ENSG00000067113	5	55424853	0	2	1	1	0	not OMIM	0	pLoF	<0.5%	-0.354	0.0726	-2.83	0.581	1.08e-06	8.9e-05	825919	147	0	7.09e-12	2.26e-06	0.00147	1.77e-12	4.41e-09	0	0	0	1	burden	1.77e-12
PLPP1	ENSG00000067113	5	55424853	0	2	1	1	0	not OMIM	0	pLoF	<1%	-0.354	0.0726	-2.83	0.581	1.08e-06	8.9e-05	825919	147	0	7.09e-12	2.26e-06	0.00147	1.77e-12	4.41e-09	0	0	0	1	burden	1.77e-12
PLPP1	ENSG00000067113	5	55424853	0	2	1	1	0	not OMIM	0	pLoF	singleton	-0.537	0.163	-4.29	1.31	0.00102	1.76e-05	826037	29	0	7.09e-12	2.26e-06	0.00147	1.77e-12	4.41e-09	0	0	0	1	burden	1.77e-12
PLPP1	ENSG00000067113	5	55424853	0	2	1	1	0	not OMIM	0	pLoF + missense	<0.01%	-0.138	0.0228	-1.1	0.183	1.5e-09	0.000899	824581	1484	1	7.09e-12	2.26e-06	0.00147	1.77e-12	4.41e-09	0	0	0	1	burden	1.77e-12
PLPP1	ENSG00000067113	5	55424853	0	2	1	1	0	not OMIM	0	pLoF + missense	<0.1%	-0.0361	0.0131	-0.288	0.105	0.00582	0.00276	821519	4539	8	7.09e-12	2.26e-06	0.00147	1.77e-12	4.41e-09	0	0	0	1	burden	1.77e-12
PLPP1	ENSG00000067113	5	55424853	0	2	1	1	0	not OMIM	0	pLoF + missense	<0.5%	-0.0361	0.0131	-0.288	0.105	0.00582	0.00276	821519	4539	8	7.09e-12	2.26e-06	0.00147	1.77e-12	4.41e-09	0	0	0	1	burden	1.77e-12
PLPP1	ENSG00000067113	5	55424853	0	2	1	1	0	not OMIM	0	pLoF + missense	<1%	-0.0312	0.0127	-0.249	0.101	0.0138	0.00294	821222	4834	10	7.09e-12	2.26e-06	0.00147	1.77e-12	4.41e-09	0	0	0	1	burden	1.77e-12
PLPP1	ENSG00000067113	5	55424853	0	2	1	1	0	not OMIM	0	pLoF + missense	singleton	-0.176	0.075	-1.41	0.599	0.0188	8.35e-05	825928	138	0	7.09e-12	2.26e-06	0.00147	1.77e-12	4.41e-09	0	0	0	1	burden	1.77e-12
PLPP1	ENSG00000067113	5	55424853	0	2	1	1	0	not OMIM	0	pLoF + possibly deleterious missense	<0.01%	-0.136	0.0237	-1.09	0.189	9.25e-09	0.000839	824681	1384	1	7.09e-12	2.26e-06	0.00147	1.77e-12	4.41e-09	0	0	0	1	burden	1.77e-12
PLPP1	ENSG00000067113	5	55424853	0	2	1	1	0	not OMIM	0	pLoF + possibly deleterious missense	<0.1%	-0.0486	0.0143	-0.389	0.114	0.000669	0.0023	822263	3798	5	7.09e-12	2.26e-06	0.00147	1.77e-12	4.41e-09	0	0	0	1	burden	1.77e-12
PLPP1	ENSG00000067113	5	55424853	0	2	1	1	0	not OMIM	0	pLoF + possibly deleterious missense	<0.5%	-0.0486	0.0143	-0.389	0.114	0.000669	0.0023	822263	3798	5	7.09e-12	2.26e-06	0.00147	1.77e-12	4.41e-09	0	0	0	1	burden	1.77e-12
PLPP1	ENSG00000067113	5	55424853	0	2	1	1	0	not OMIM	0	pLoF + possibly deleterious missense	<1%	-0.042	0.0138	-0.336	0.11	0.0023	0.00249	821966	4093	7	7.09e-12	2.26e-06	0.00147	1.77e-12	4.41e-09	0	0	0	1	burden	1.77e-12
PLPP1	ENSG00000067113	5	55424853	0	2	1	1	0	not OMIM	0	pLoF + possibly deleterious missense	singleton	-0.173	0.0778	-1.38	0.622	0.0266	7.75e-05	825938	128	0	7.09e-12	2.26e-06	0.00147	1.77e-12	4.41e-09	0	0	0	1	burden	1.77e-12
PLPP1	ENSG00000067113	5	55424853	0	2	1	1	0	not OMIM	0	pLoF + deleterious missense	<0.01%	-0.264	0.0412	-2.11	0.33	1.66e-10	0.000276	825610	456	0	7.09e-12	2.26e-06	0.00147	1.77e-12	4.41e-09	0	0	0	1	burden	1.77e-12
PLPP1	ENSG00000067113	5	55424853	0	2	1	1	0	not OMIM	0	pLoF + deleterious missense	<0.1%	-0.182	0.0305	-1.45	0.244	2.62e-09	0.000504	825234	832	0	7.09e-12	2.26e-06	0.00147	1.77e-12	4.41e-09	0	0	0	1	burden	1.77e-12
PLPP1	ENSG00000067113	5	55424853	0	2	1	1	0	not OMIM	0	pLoF + deleterious missense	<0.5%	-0.182	0.0305	-1.45	0.244	2.62e-09	0.000504	825234	832	0	7.09e-12	2.26e-06	0.00147	1.77e-12	4.41e-09	0	0	0	1	burden	1.77e-12
PLPP1	ENSG00000067113	5	55424853	0	2	1	1	0	not OMIM	0	pLoF + deleterious missense	<1%	-0.134	0.0275	-1.07	0.22	1.08e-06	0.000622	825038	1028	0	7.09e-12	2.26e-06	0.00147	1.77e-12	4.41e-09	0	0	0	1	burden	1.77e-12
PLPP1	ENSG00000067113	5	55424853	0	2	1	1	0	not OMIM	0	pLoF + deleterious missense	singleton	-0.291	0.102	-2.33	0.818	0.00448	4.48e-05	825992	74	0	7.09e-12	2.26e-06	0.00147	1.77e-12	4.41e-09	0	0	0	1	burden	1.77e-12
ADAMTS6	ENSG00000049192	5	65148737	1	1	1	1	1	not OMIM	1	all missense	<0.01%	-0.0804	0.014	-0.643	0.112	9.06e-09	0.00241	822088	3977	1	1.14e-43	1.98e-36	8.22e-26	2.85e-44	9.64e-33	1	1	1	1	burden	2.85e-44
ADAMTS6	ENSG00000049192	5	65148737	1	1	1	1	1	not OMIM	1	all missense	<0.1%	-0.0483	0.00895	-0.386	0.0716	6.93e-08	0.00593	816281	9780	5	1.14e-43	1.98e-36	8.22e-26	2.85e-44	9.64e-33	1	1	1	1	burden	2.85e-44
ADAMTS6	ENSG00000049192	5	65148737	1	1	1	1	1	not OMIM	1	all missense	<0.5%	-0.0651	0.00637	-0.521	0.0509	1.46e-24	0.0119	806452	19599	15	1.14e-43	1.98e-36	8.22e-26	2.85e-44	9.64e-33	1	1	1	1	burden	2.85e-44
ADAMTS6	ENSG00000049192	5	65148737	1	1	1	1	1	not OMIM	1	all missense	<1%	-0.0651	0.00637	-0.521	0.0509	1.46e-24	0.0119	806452	19599	15	1.14e-43	1.98e-36	8.22e-26	2.85e-44	9.64e-33	1	1	1	1	burden	2.85e-44
ADAMTS6	ENSG00000049192	5	65148737	1	1	1	1	1	not OMIM	1	all missense	singleton	-0.113	0.0478	-0.904	0.382	0.0179	0.000206	825726	340	0	1.14e-43	1.98e-36	8.22e-26	2.85e-44	9.64e-33	1	1	1	1	burden	2.85e-44
ADAMTS6	ENSG00000049192	5	65148737	1	1	1	1	1	not OMIM	1	possibly deleterious missense	<0.01%	-0.0884	0.0143	-0.707	0.114	5.98e-10	0.00231	822247	3818	1	1.14e-43	1.98e-36	8.22e-26	2.85e-44	9.64e-33	1	1	1	1	burden	2.85e-44
ADAMTS6	ENSG00000049192	5	65148737	1	1	1	1	1	not OMIM	1	possibly deleterious missense	<0.1%	-0.0498	0.0091	-0.398	0.0727	4.43e-08	0.00574	816593	9468	5	1.14e-43	1.98e-36	8.22e-26	2.85e-44	9.64e-33	1	1	1	1	burden	2.85e-44
ADAMTS6	ENSG00000049192	5	65148737	1	1	1	1	1	not OMIM	1	possibly deleterious missense	<0.5%	-0.0661	0.00642	-0.529	0.0513	6.67e-25	0.0117	806764	19287	15	1.14e-43	1.98e-36	8.22e-26	2.85e-44	9.64e-33	1	1	1	1	burden	2.85e-44
ADAMTS6	ENSG00000049192	5	65148737	1	1	1	1	1	not OMIM	1	possibly deleterious missense	<1%	-0.0661	0.00642	-0.529	0.0513	6.67e-25	0.0117	806764	19287	15	1.14e-43	1.98e-36	8.22e-26	2.85e-44	9.64e-33	1	1	1	1	burden	2.85e-44
ADAMTS6	ENSG00000049192	5	65148737	1	1	1	1	1	not OMIM	1	possibly deleterious missense	singleton	-0.15	0.049	-1.2	0.392	0.00224	0.000196	825743	323	0	1.14e-43	1.98e-36	8.22e-26	2.85e-44	9.64e-33	1	1	1	1	burden	2.85e-44
ADAMTS6	ENSG00000049192	5	65148737	1	1	1	1	1	not OMIM	1	deleterious missense	<0.01%	-0.165	0.0217	-1.32	0.173	2.94e-14	0.001	824412	1654	0	1.14e-43	1.98e-36	8.22e-26	2.85e-44	9.64e-33	1	1	1	1	burden	2.85e-44
ADAMTS6	ENSG00000049192	5	65148737	1	1	1	1	1	not OMIM	1	deleterious missense	<0.1%	-0.0865	0.015	-0.692	0.12	8.69e-09	0.00209	822620	3445	1	1.14e-43	1.98e-36	8.22e-26	2.85e-44	9.64e-33	1	1	1	1	burden	2.85e-44
ADAMTS6	ENSG00000049192	5	65148737	1	1	1	1	1	not OMIM	1	deleterious missense	<0.5%	-0.103	0.00891	-0.824	0.0712	5.97e-31	0.006	816167	9890	9	1.14e-43	1.98e-36	8.22e-26	2.85e-44	9.64e-33	1	1	1	1	burden	2.85e-44
ADAMTS6	ENSG00000049192	5	65148737	1	1	1	1	1	not OMIM	1	deleterious missense	<1%	-0.103	0.00891	-0.824	0.0712	5.97e-31	0.006	816167	9890	9	1.14e-43	1.98e-36	8.22e-26	2.85e-44	9.64e-33	1	1	1	1	burden	2.85e-44
ADAMTS6	ENSG00000049192	5	65148737	1	1	1	1	1	not OMIM	1	deleterious missense	singleton	-0.221	0.0797	-1.77	0.637	0.00547	7.38e-05	825944	122	0	1.14e-43	1.98e-36	8.22e-26	2.85e-44	9.64e-33	1	1	1	1	burden	2.85e-44
ADAMTS6	ENSG00000049192	5	65148737	1	1	1	1	1	not OMIM	1	pLoF	<0.01%	-0.99	0.139	-7.91	1.11	1.17e-12	2.42e-05	826026	40	0	1.14e-43	1.98e-36	8.22e-26	2.85e-44	9.64e-33	1	1	1	1	burden	2.85e-44
ADAMTS6	ENSG00000049192	5	65148737	1	1	1	1	1	not OMIM	1	pLoF	<0.1%	-0.685	0.0944	-5.48	0.755	3.88e-13	5.27e-05	825979	87	0	1.14e-43	1.98e-36	8.22e-26	2.85e-44	9.64e-33	1	1	1	1	burden	2.85e-44
ADAMTS6	ENSG00000049192	5	65148737	1	1	1	1	1	not OMIM	1	pLoF	<0.5%	-0.685	0.0944	-5.48	0.755	3.88e-13	5.27e-05	825979	87	0	1.14e-43	1.98e-36	8.22e-26	2.85e-44	9.64e-33	1	1	1	1	burden	2.85e-44
ADAMTS6	ENSG00000049192	5	65148737	1	1	1	1	1	not OMIM	1	pLoF	<1%	-0.685	0.0944	-5.48	0.755	3.88e-13	5.27e-05	825979	87	0	1.14e-43	1.98e-36	8.22e-26	2.85e-44	9.64e-33	1	1	1	1	burden	2.85e-44
ADAMTS6	ENSG00000049192	5	65148737	1	1	1	1	1	not OMIM	1	pLoF	singleton	-1.05	0.169	-8.4	1.35	5.53e-10	1.63e-05	826039	27	0	1.14e-43	1.98e-36	8.22e-26	2.85e-44	9.64e-33	1	1	1	1	burden	2.85e-44
ADAMTS6	ENSG00000049192	5	65148737	1	1	1	1	1	not OMIM	1	pLoF + missense	<0.01%	-0.0893	0.0139	-0.714	0.111	1.4e-10	0.00243	822049	4016	1	1.14e-43	1.98e-36	8.22e-26	2.85e-44	9.64e-33	1	1	1	1	burden	2.85e-44
ADAMTS6	ENSG00000049192	5	65148737	1	1	1	1	1	not OMIM	1	pLoF + missense	<0.1%	-0.0536	0.00892	-0.429	0.0713	1.8e-09	0.00598	816197	9864	5	1.14e-43	1.98e-36	8.22e-26	2.85e-44	9.64e-33	1	1	1	1	burden	2.85e-44
ADAMTS6	ENSG00000049192	5	65148737	1	1	1	1	1	not OMIM	1	pLoF + missense	<0.5%	-0.0677	0.00636	-0.541	0.0508	1.75e-26	0.0119	806370	19681	15	1.14e-43	1.98e-36	8.22e-26	2.85e-44	9.64e-33	1	1	1	1	burden	2.85e-44
ADAMTS6	ENSG00000049192	5	65148737	1	1	1	1	1	not OMIM	1	pLoF + missense	<1%	-0.0677	0.00636	-0.541	0.0508	1.75e-26	0.0119	806370	19681	15	1.14e-43	1.98e-36	8.22e-26	2.85e-44	9.64e-33	1	1	1	1	burden	2.85e-44
ADAMTS6	ENSG00000049192	5	65148737	1	1	1	1	1	not OMIM	1	pLoF + missense	singleton	-0.18	0.046	-1.44	0.368	8.84e-05	0.000222	825700	366	0	1.14e-43	1.98e-36	8.22e-26	2.85e-44	9.64e-33	1	1	1	1	burden	2.85e-44
ADAMTS6	ENSG00000049192	5	65148737	1	1	1	1	1	not OMIM	1	pLoF + possibly deleterious missense	<0.01%	-0.0976	0.0142	-0.78	0.114	6.41e-12	0.00234	822208	3857	1	1.14e-43	1.98e-36	8.22e-26	2.85e-44	9.64e-33	1	1	1	1	burden	2.85e-44
ADAMTS6	ENSG00000049192	5	65148737	1	1	1	1	1	not OMIM	1	pLoF + possibly deleterious missense	<0.1%	-0.0553	0.00906	-0.442	0.0724	1.04e-09	0.00579	816509	9552	5	1.14e-43	1.98e-36	8.22e-26	2.85e-44	9.64e-33	1	1	1	1	burden	2.85e-44
ADAMTS6	ENSG00000049192	5	65148737	1	1	1	1	1	not OMIM	1	pLoF + possibly deleterious missense	<0.5%	-0.0687	0.00641	-0.549	0.0512	7.51e-27	0.0117	806682	19369	15	1.14e-43	1.98e-36	8.22e-26	2.85e-44	9.64e-33	1	1	1	1	burden	2.85e-44
ADAMTS6	ENSG00000049192	5	65148737	1	1	1	1	1	not OMIM	1	pLoF + possibly deleterious missense	<1%	-0.0687	0.00641	-0.549	0.0512	7.51e-27	0.0117	806682	19369	15	1.14e-43	1.98e-36	8.22e-26	2.85e-44	9.64e-33	1	1	1	1	burden	2.85e-44
ADAMTS6	ENSG00000049192	5	65148737	1	1	1	1	1	not OMIM	1	pLoF + possibly deleterious missense	singleton	-0.218	0.0471	-1.74	0.377	3.89e-06	0.000211	825717	349	0	1.14e-43	1.98e-36	8.22e-26	2.85e-44	9.64e-33	1	1	1	1	burden	2.85e-44
ADAMTS6	ENSG00000049192	5	65148737	1	1	1	1	1	not OMIM	1	pLoF + deleterious missense	<0.01%	-0.184	0.0214	-1.47	0.171	9.09e-18	0.00102	824373	1693	0	1.14e-43	1.98e-36	8.22e-26	2.85e-44	9.64e-33	1	1	1	1	burden	2.85e-44
ADAMTS6	ENSG00000049192	5	65148737	1	1	1	1	1	not OMIM	1	pLoF + deleterious missense	<0.1%	-0.101	0.0149	-0.806	0.119	1.14e-11	0.00214	822535	3530	1	1.14e-43	1.98e-36	8.22e-26	2.85e-44	9.64e-33	1	1	1	1	burden	2.85e-44
ADAMTS6	ENSG00000049192	5	65148737	1	1	1	1	1	not OMIM	1	pLoF + deleterious missense	<0.5%	-0.108	0.00887	-0.862	0.0709	5.51e-34	0.00605	816084	9973	9	1.14e-43	1.98e-36	8.22e-26	2.85e-44	9.64e-33	1	1	1	1	burden	2.85e-44
ADAMTS6	ENSG00000049192	5	65148737	1	1	1	1	1	not OMIM	1	pLoF + deleterious missense	<1%	-0.108	0.00887	-0.862	0.0709	5.51e-34	0.00605	816084	9973	9	1.14e-43	1.98e-36	8.22e-26	2.85e-44	9.64e-33	1	1	1	1	burden	2.85e-44
ADAMTS6	ENSG00000049192	5	65148737	1	1	1	1	1	not OMIM	1	pLoF + deleterious missense	singleton	-0.369	0.0724	-2.95	0.579	3.45e-07	8.96e-05	825918	148	0	1.14e-43	1.98e-36	8.22e-26	2.85e-44	9.64e-33	1	1	1	1	burden	2.85e-44
SREK1	ENSG00000153914	5	66139970	0	NA	1	1	0	not OMIM	1	all missense	<0.01%	-0.0319	0.018	-0.255	0.144	0.0761	0.00146	823661	2405	0	3.11e-14	4.37e-14	0.000388	5.98e-14	1.12e-14	1	0	1	1	burden	1.12e-14
SREK1	ENSG00000153914	5	66139970	0	NA	1	1	0	not OMIM	1	all missense	<0.1%	-0.0181	0.0119	-0.145	0.0948	0.127	0.00336	820519	5544	3	3.11e-14	4.37e-14	0.000388	5.98e-14	1.12e-14	1	0	1	1	burden	1.12e-14
SREK1	ENSG00000153914	5	66139970	0	NA	1	1	0	not OMIM	1	all missense	<0.5%	-0.0244	0.0113	-0.195	0.0902	0.0308	0.00372	819923	6140	3	3.11e-14	4.37e-14	0.000388	5.98e-14	1.12e-14	1	0	1	1	burden	1.12e-14
SREK1	ENSG00000153914	5	66139970	0	NA	1	1	0	not OMIM	1	all missense	<1%	-0.0244	0.0113	-0.195	0.0902	0.0308	0.00372	819923	6140	3	3.11e-14	4.37e-14	0.000388	5.98e-14	1.12e-14	1	0	1	1	burden	1.12e-14
SREK1	ENSG00000153914	5	66139970	0	NA	1	1	0	not OMIM	1	all missense	singleton	-0.109	0.0662	-0.867	0.529	0.101	0.000107	825889	177	0	3.11e-14	4.37e-14	0.000388	5.98e-14	1.12e-14	1	0	1	1	burden	1.12e-14
SREK1	ENSG00000153914	5	66139970	0	NA	1	1	0	not OMIM	1	possibly deleterious missense	<0.01%	-0.0347	0.0201	-0.277	0.161	0.0842	0.00116	824142	1924	0	3.11e-14	4.37e-14	0.000388	5.98e-14	1.12e-14	1	0	1	1	burden	1.12e-14
SREK1	ENSG00000153914	5	66139970	0	NA	1	1	0	not OMIM	1	possibly deleterious missense	<0.1%	-0.0199	0.0134	-0.159	0.107	0.136	0.00264	821712	4352	2	3.11e-14	4.37e-14	0.000388	5.98e-14	1.12e-14	1	0	1	1	burden	1.12e-14
SREK1	ENSG00000153914	5	66139970	0	NA	1	1	0	not OMIM	1	possibly deleterious missense	<0.5%	-0.0275	0.0126	-0.22	0.1	0.0283	0.003	821115	4949	2	3.11e-14	4.37e-14	0.000388	5.98e-14	1.12e-14	1	0	1	1	burden	1.12e-14
SREK1	ENSG00000153914	5	66139970	0	NA	1	1	0	not OMIM	1	possibly deleterious missense	<1%	-0.0275	0.0126	-0.22	0.1	0.0283	0.003	821115	4949	2	3.11e-14	4.37e-14	0.000388	5.98e-14	1.12e-14	1	0	1	1	burden	1.12e-14
SREK1	ENSG00000153914	5	66139970	0	NA	1	1	0	not OMIM	1	possibly deleterious missense	singleton	-0.126	0.0742	-1.01	0.593	0.0887	8.53e-05	825925	141	0	3.11e-14	4.37e-14	0.000388	5.98e-14	1.12e-14	1	0	1	1	burden	1.12e-14
SREK1	ENSG00000153914	5	66139970	0	NA	1	1	0	not OMIM	1	deleterious missense	<0.01%	-0.00692	0.0375	-0.0553	0.3	0.854	0.000334	825514	552	0	3.11e-14	4.37e-14	0.000388	5.98e-14	1.12e-14	1	0	1	1	burden	1.12e-14
SREK1	ENSG00000153914	5	66139970	0	NA	1	1	0	not OMIM	1	deleterious missense	<0.1%	0.00721	0.0338	0.0576	0.27	0.831	0.00041	825388	678	0	3.11e-14	4.37e-14	0.000388	5.98e-14	1.12e-14	1	0	1	1	burden	1.12e-14
SREK1	ENSG00000153914	5	66139970	0	NA	1	1	0	not OMIM	1	deleterious missense	<0.5%	-0.0335	0.0247	-0.268	0.197	0.175	0.000774	824787	1279	0	3.11e-14	4.37e-14	0.000388	5.98e-14	1.12e-14	1	0	1	1	burden	1.12e-14
SREK1	ENSG00000153914	5	66139970	0	NA	1	1	0	not OMIM	1	deleterious missense	<1%	-0.0335	0.0247	-0.268	0.197	0.175	0.000774	824787	1279	0	3.11e-14	4.37e-14	0.000388	5.98e-14	1.12e-14	1	0	1	1	burden	1.12e-14
SREK1	ENSG00000153914	5	66139970	0	NA	1	1	0	not OMIM	1	deleterious missense	singleton	-0.178	0.123	-1.43	0.986	0.148	3.09e-05	826015	51	0	3.11e-14	4.37e-14	0.000388	5.98e-14	1.12e-14	1	0	1	1	burden	1.12e-14
SREK1	ENSG00000153914	5	66139970	0	NA	1	1	0	not OMIM	1	pLoF	<0.01%	-0.67	0.084	-5.35	0.671	1.51e-15	6.66e-05	825956	110	0	3.11e-14	4.37e-14	0.000388	5.98e-14	1.12e-14	1	0	1	1	burden	1.12e-14
SREK1	ENSG00000153914	5	66139970	0	NA	1	1	0	not OMIM	1	pLoF	<0.1%	-0.643	0.0804	-5.14	0.643	1.24e-15	7.26e-05	825946	120	0	3.11e-14	4.37e-14	0.000388	5.98e-14	1.12e-14	1	0	1	1	burden	1.12e-14
SREK1	ENSG00000153914	5	66139970	0	NA	1	1	0	not OMIM	1	pLoF	<0.5%	-0.643	0.0804	-5.14	0.643	1.24e-15	7.26e-05	825946	120	0	3.11e-14	4.37e-14	0.000388	5.98e-14	1.12e-14	1	0	1	1	burden	1.12e-14
SREK1	ENSG00000153914	5	66139970	0	NA	1	1	0	not OMIM	1	pLoF	<1%	-0.643	0.0804	-5.14	0.643	1.24e-15	7.26e-05	825946	120	0	3.11e-14	4.37e-14	0.000388	5.98e-14	1.12e-14	1	0	1	1	burden	1.12e-14
SREK1	ENSG00000153914	5	66139970	0	NA	1	1	0	not OMIM	1	pLoF	singleton	-0.693	0.227	-5.54	1.82	0.00231	9.08e-06	826051	15	0	3.11e-14	4.37e-14	0.000388	5.98e-14	1.12e-14	1	0	1	1	burden	1.12e-14
SREK1	ENSG00000153914	5	66139970	0	NA	1	1	0	not OMIM	1	pLoF + missense	<0.01%	-0.0599	0.0176	-0.479	0.141	0.000662	0.00152	823551	2515	0	3.11e-14	4.37e-14	0.000388	5.98e-14	1.12e-14	1	0	1	1	burden	1.12e-14
SREK1	ENSG00000153914	5	66139970	0	NA	1	1	0	not OMIM	1	pLoF + missense	<0.1%	-0.0314	0.0117	-0.251	0.0938	0.00744	0.00343	820399	5664	3	3.11e-14	4.37e-14	0.000388	5.98e-14	1.12e-14	1	0	1	1	burden	1.12e-14
SREK1	ENSG00000153914	5	66139970	0	NA	1	1	0	not OMIM	1	pLoF + missense	<0.5%	-0.0363	0.0112	-0.29	0.0893	0.00115	0.00379	819803	6260	3	3.11e-14	4.37e-14	0.000388	5.98e-14	1.12e-14	1	0	1	1	burden	1.12e-14
SREK1	ENSG00000153914	5	66139970	0	NA	1	1	0	not OMIM	1	pLoF + missense	<1%	-0.0363	0.0112	-0.29	0.0893	0.00115	0.00379	819803	6260	3	3.11e-14	4.37e-14	0.000388	5.98e-14	1.12e-14	1	0	1	1	burden	1.12e-14
SREK1	ENSG00000153914	5	66139970	0	NA	1	1	0	not OMIM	1	pLoF + missense	singleton	-0.154	0.0636	-1.23	0.508	0.0153	0.000116	825874	192	0	3.11e-14	4.37e-14	0.000388	5.98e-14	1.12e-14	1	0	1	1	burden	1.12e-14
SREK1	ENSG00000153914	5	66139970	0	NA	1	1	0	not OMIM	1	pLoF + possibly deleterious missense	<0.01%	-0.0691	0.0196	-0.553	0.156	0.000405	0.00123	824032	2034	0	3.11e-14	4.37e-14	0.000388	5.98e-14	1.12e-14	1	0	1	1	burden	1.12e-14
SREK1	ENSG00000153914	5	66139970	0	NA	1	1	0	not OMIM	1	pLoF + possibly deleterious missense	<0.1%	-0.0367	0.0132	-0.294	0.105	0.00537	0.00271	821592	4472	2	3.11e-14	4.37e-14	0.000388	5.98e-14	1.12e-14	1	0	1	1	burden	1.12e-14
SREK1	ENSG00000153914	5	66139970	0	NA	1	1	0	not OMIM	1	pLoF + possibly deleterious missense	<0.5%	-0.0422	0.0124	-0.337	0.0992	0.00067	0.00307	820995	5069	2	3.11e-14	4.37e-14	0.000388	5.98e-14	1.12e-14	1	0	1	1	burden	1.12e-14
SREK1	ENSG00000153914	5	66139970	0	NA	1	1	0	not OMIM	1	pLoF + possibly deleterious missense	<1%	-0.0422	0.0124	-0.337	0.0992	0.00067	0.00307	820995	5069	2	3.11e-14	4.37e-14	0.000388	5.98e-14	1.12e-14	1	0	1	1	burden	1.12e-14
SREK1	ENSG00000153914	5	66139970	0	NA	1	1	0	not OMIM	1	pLoF + possibly deleterious missense	singleton	-0.181	0.0705	-1.44	0.564	0.0104	9.44e-05	825910	156	0	3.11e-14	4.37e-14	0.000388	5.98e-14	1.12e-14	1	0	1	1	burden	1.12e-14
SREK1	ENSG00000153914	5	66139970	0	NA	1	1	0	not OMIM	1	pLoF + deleterious missense	<0.01%	-0.117	0.0342	-0.936	0.274	0.000625	0.000401	825404	662	0	3.11e-14	4.37e-14	0.000388	5.98e-14	1.12e-14	1	0	1	1	burden	1.12e-14
SREK1	ENSG00000153914	5	66139970	0	NA	1	1	0	not OMIM	1	pLoF + deleterious missense	<0.1%	-0.0907	0.0312	-0.725	0.249	0.00365	0.000483	825268	798	0	3.11e-14	4.37e-14	0.000388	5.98e-14	1.12e-14	1	0	1	1	burden	1.12e-14
SREK1	ENSG00000153914	5	66139970	0	NA	1	1	0	not OMIM	1	pLoF + deleterious missense	<0.5%	-0.0861	0.0236	-0.688	0.189	0.000267	0.000847	824667	1399	0	3.11e-14	4.37e-14	0.000388	5.98e-14	1.12e-14	1	0	1	1	burden	1.12e-14
SREK1	ENSG00000153914	5	66139970	0	NA	1	1	0	not OMIM	1	pLoF + deleterious missense	<1%	-0.0861	0.0236	-0.688	0.189	0.000267	0.000847	824667	1399	0	3.11e-14	4.37e-14	0.000388	5.98e-14	1.12e-14	1	0	1	1	burden	1.12e-14
SREK1	ENSG00000153914	5	66139970	0	NA	1	1	0	not OMIM	1	pLoF + deleterious missense	singleton	-0.295	0.108	-2.36	0.866	0.00643	3.99e-05	826000	66	0	3.11e-14	4.37e-14	0.000388	5.98e-14	1.12e-14	1	0	1	1	burden	1.12e-14
ZNF366	ENSG00000178175	5	72439902	1	1	1	1	0	not OMIM	0	all missense	<0.01%	-0.0261	0.0133	-0.208	0.106	0.0491	0.00268	821637	4426	3	2.42e-11	6.79e-12	7.55e-11	5.21e-10	3.11e-10	1	1	1	1	SKATO	6.79e-12
ZNF366	ENSG00000178175	5	72439902	1	1	1	1	0	not OMIM	0	all missense	<0.1%	-0.0121	0.00967	-0.097	0.0773	0.21	0.00506	817708	8351	7	2.42e-11	6.79e-12	7.55e-11	5.21e-10	3.11e-10	1	1	1	1	SKATO	6.79e-12
ZNF366	ENSG00000178175	5	72439902	1	1	1	1	0	not OMIM	0	all missense	<0.5%	-0.0306	0.00662	-0.245	0.0529	3.7e-06	0.011	807993	18042	31	2.42e-11	6.79e-12	7.55e-11	5.21e-10	3.11e-10	1	1	1	1	SKATO	6.79e-12
ZNF366	ENSG00000178175	5	72439902	1	1	1	1	0	not OMIM	0	all missense	<1%	-0.0187	0.00528	-0.15	0.0422	0.000399	0.0174	797396	28596	74	2.42e-11	6.79e-12	7.55e-11	5.21e-10	3.11e-10	1	1	1	1	SKATO	6.79e-12
ZNF366	ENSG00000178175	5	72439902	1	1	1	1	0	not OMIM	0	all missense	singleton	-0.00213	0.0515	-0.017	0.411	0.967	0.000177	825773	293	0	2.42e-11	6.79e-12	7.55e-11	5.21e-10	3.11e-10	1	1	1	1	SKATO	6.79e-12
ZNF366	ENSG00000178175	5	72439902	1	1	1	1	0	not OMIM	0	possibly deleterious missense	<0.01%	-0.0363	0.0148	-0.29	0.118	0.0143	0.00214	822528	3535	3	2.42e-11	6.79e-12	7.55e-11	5.21e-10	3.11e-10	1	1	1	1	SKATO	6.79e-12
ZNF366	ENSG00000178175	5	72439902	1	1	1	1	0	not OMIM	0	possibly deleterious missense	<0.1%	-0.0249	0.0116	-0.199	0.093	0.0327	0.00349	820312	5749	5	2.42e-11	6.79e-12	7.55e-11	5.21e-10	3.11e-10	1	1	1	1	SKATO	6.79e-12
ZNF366	ENSG00000178175	5	72439902	1	1	1	1	0	not OMIM	0	possibly deleterious missense	<0.5%	-0.0447	0.00745	-0.357	0.0596	2.02e-09	0.00859	811897	14141	28	2.42e-11	6.79e-12	7.55e-11	5.21e-10	3.11e-10	1	1	1	1	SKATO	6.79e-12
ZNF366	ENSG00000178175	5	72439902	1	1	1	1	0	not OMIM	0	possibly deleterious missense	<1%	-0.0387	0.00683	-0.31	0.0546	1.43e-08	0.0103	809142	16881	43	2.42e-11	6.79e-12	7.55e-11	5.21e-10	3.11e-10	1	1	1	1	SKATO	6.79e-12
ZNF366	ENSG00000178175	5	72439902	1	1	1	1	0	not OMIM	0	possibly deleterious missense	singleton	0.00517	0.0586	0.0413	0.468	0.93	0.000137	825840	226	0	2.42e-11	6.79e-12	7.55e-11	5.21e-10	3.11e-10	1	1	1	1	SKATO	6.79e-12
ZNF366	ENSG00000178175	5	72439902	1	1	1	1	0	not OMIM	0	deleterious missense	<0.01%	-0.0433	0.0251	-0.346	0.2	0.084	0.000748	824831	1235	0	2.42e-11	6.79e-12	7.55e-11	5.21e-10	3.11e-10	1	1	1	1	SKATO	6.79e-12
ZNF366	ENSG00000178175	5	72439902	1	1	1	1	0	not OMIM	0	deleterious missense	<0.1%	-0.0357	0.0227	-0.286	0.181	0.116	0.000911	824563	1501	2	2.42e-11	6.79e-12	7.55e-11	5.21e-10	3.11e-10	1	1	1	1	SKATO	6.79e-12
ZNF366	ENSG00000178175	5	72439902	1	1	1	1	0	not OMIM	0	deleterious missense	<0.5%	-0.0745	0.0113	-0.595	0.0906	4.98e-11	0.0037	819959	6095	12	2.42e-11	6.79e-12	7.55e-11	5.21e-10	3.11e-10	1	1	1	1	SKATO	6.79e-12
ZNF366	ENSG00000178175	5	72439902	1	1	1	1	0	not OMIM	0	deleterious missense	<1%	-0.0601	0.00961	-0.48	0.0768	4.16e-10	0.00515	817583	8457	26	2.42e-11	6.79e-12	7.55e-11	5.21e-10	3.11e-10	1	1	1	1	SKATO	6.79e-12
ZNF366	ENSG00000178175	5	72439902	1	1	1	1	0	not OMIM	0	deleterious missense	singleton	-0.092	0.0903	-0.735	0.722	0.309	5.75e-05	825971	95	0	2.42e-11	6.79e-12	7.55e-11	5.21e-10	3.11e-10	1	1	1	1	SKATO	6.79e-12
ZNF366	ENSG00000178175	5	72439902	1	1	1	1	0	not OMIM	0	pLoF	<0.01%	-0.0954	0.0868	-0.763	0.694	0.272	6.23e-05	825963	103	0	2.42e-11	6.79e-12	7.55e-11	5.21e-10	3.11e-10	1	1	1	1	SKATO	6.79e-12
ZNF366	ENSG00000178175	5	72439902	1	1	1	1	0	not OMIM	0	pLoF	<0.1%	-0.11	0.0611	-0.88	0.489	0.0716	0.000126	825858	208	0	2.42e-11	6.79e-12	7.55e-11	5.21e-10	3.11e-10	1	1	1	1	SKATO	6.79e-12
ZNF366	ENSG00000178175	5	72439902	1	1	1	1	0	not OMIM	0	pLoF	<0.5%	-0.11	0.0611	-0.88	0.489	0.0716	0.000126	825858	208	0	2.42e-11	6.79e-12	7.55e-11	5.21e-10	3.11e-10	1	1	1	1	SKATO	6.79e-12
ZNF366	ENSG00000178175	5	72439902	1	1	1	1	0	not OMIM	0	pLoF	<1%	-0.11	0.0611	-0.88	0.489	0.0716	0.000126	825858	208	0	2.42e-11	6.79e-12	7.55e-11	5.21e-10	3.11e-10	1	1	1	1	SKATO	6.79e-12
ZNF366	ENSG00000178175	5	72439902	1	1	1	1	0	not OMIM	0	pLoF	singleton	-0.184	0.173	-1.47	1.38	0.287	1.57e-05	826040	26	0	2.42e-11	6.79e-12	7.55e-11	5.21e-10	3.11e-10	1	1	1	1	SKATO	6.79e-12
ZNF366	ENSG00000178175	5	72439902	1	1	1	1	0	not OMIM	0	pLoF + missense	<0.01%	-0.0275	0.0131	-0.22	0.105	0.0362	0.00274	821536	4527	3	2.42e-11	6.79e-12	7.55e-11	5.21e-10	3.11e-10	1	1	1	1	SKATO	6.79e-12
ZNF366	ENSG00000178175	5	72439902	1	1	1	1	0	not OMIM	0	pLoF + missense	<0.1%	-0.0143	0.00956	-0.114	0.0764	0.135	0.00519	817504	8555	7	2.42e-11	6.79e-12	7.55e-11	5.21e-10	3.11e-10	1	1	1	1	SKATO	6.79e-12
ZNF366	ENSG00000178175	5	72439902	1	1	1	1	0	not OMIM	0	pLoF + missense	<0.5%	-0.0314	0.00658	-0.251	0.0526	1.85e-06	0.0111	807790	18245	31	2.42e-11	6.79e-12	7.55e-11	5.21e-10	3.11e-10	1	1	1	1	SKATO	6.79e-12
ZNF366	ENSG00000178175	5	72439902	1	1	1	1	0	not OMIM	0	pLoF + missense	<1%	-0.0192	0.00526	-0.154	0.0421	0.000259	0.0175	797198	28794	74	2.42e-11	6.79e-12	7.55e-11	5.21e-10	3.11e-10	1	1	1	1	SKATO	6.79e-12
ZNF366	ENSG00000178175	5	72439902	1	1	1	1	0	not OMIM	0	pLoF + missense	singleton	-0.0124	0.0494	-0.0989	0.395	0.802	0.000192	825748	318	0	2.42e-11	6.79e-12	7.55e-11	5.21e-10	3.11e-10	1	1	1	1	SKATO	6.79e-12
ZNF366	ENSG00000178175	5	72439902	1	1	1	1	0	not OMIM	0	pLoF + possibly deleterious missense	<0.01%	-0.0377	0.0146	-0.302	0.117	0.00978	0.0022	822427	3636	3	2.42e-11	6.79e-12	7.55e-11	5.21e-10	3.11e-10	1	1	1	1	SKATO	6.79e-12
ZNF366	ENSG00000178175	5	72439902	1	1	1	1	0	not OMIM	0	pLoF + possibly deleterious missense	<0.1%	-0.0277	0.0114	-0.221	0.0914	0.0156	0.00361	820107	5954	5	2.42e-11	6.79e-12	7.55e-11	5.21e-10	3.11e-10	1	1	1	1	SKATO	6.79e-12
ZNF366	ENSG00000178175	5	72439902	1	1	1	1	0	not OMIM	0	pLoF + possibly deleterious missense	<0.5%	-0.0455	0.0074	-0.364	0.0592	7.64e-10	0.00872	811693	14345	28	2.42e-11	6.79e-12	7.55e-11	5.21e-10	3.11e-10	1	1	1	1	SKATO	6.79e-12
ZNF366	ENSG00000178175	5	72439902	1	1	1	1	0	not OMIM	0	pLoF + possibly deleterious missense	<1%	-0.0394	0.00679	-0.315	0.0543	6.48e-09	0.0104	808941	17082	43	2.42e-11	6.79e-12	7.55e-11	5.21e-10	3.11e-10	1	1	1	1	SKATO	6.79e-12
ZNF366	ENSG00000178175	5	72439902	1	1	1	1	0	not OMIM	0	pLoF + possibly deleterious missense	singleton	-0.00853	0.0556	-0.0682	0.444	0.878	0.000152	825815	251	0	2.42e-11	6.79e-12	7.55e-11	5.21e-10	3.11e-10	1	1	1	1	SKATO	6.79e-12
ZNF366	ENSG00000178175	5	72439902	1	1	1	1	0	not OMIM	0	pLoF + deleterious missense	<0.01%	-0.0474	0.0241	-0.379	0.193	0.0493	0.00081	824728	1338	0	2.42e-11	6.79e-12	7.55e-11	5.21e-10	3.11e-10	1	1	1	1	SKATO	6.79e-12
ZNF366	ENSG00000178175	5	72439902	1	1	1	1	0	not OMIM	0	pLoF + deleterious missense	<0.1%	-0.0447	0.0213	-0.357	0.17	0.0359	0.00104	824356	1708	2	2.42e-11	6.79e-12	7.55e-11	5.21e-10	3.11e-10	1	1	1	1	SKATO	6.79e-12
ZNF366	ENSG00000178175	5	72439902	1	1	1	1	0	not OMIM	0	pLoF + deleterious missense	<0.5%	-0.0755	0.0111	-0.604	0.0891	1.24e-11	0.00383	819753	6301	12	2.42e-11	6.79e-12	7.55e-11	5.21e-10	3.11e-10	1	1	1	1	SKATO	6.79e-12
ZNF366	ENSG00000178175	5	72439902	1	1	1	1	0	not OMIM	0	pLoF + deleterious missense	<1%	-0.0611	0.0095	-0.488	0.076	1.3e-10	0.00527	817381	8659	26	2.42e-11	6.79e-12	7.55e-11	5.21e-10	3.11e-10	1	1	1	1	SKATO	6.79e-12
ZNF366	ENSG00000178175	5	72439902	1	1	1	1	0	not OMIM	0	pLoF + deleterious missense	singleton	-0.112	0.08	-0.893	0.64	0.163	7.32e-05	825945	121	0	2.42e-11	6.79e-12	7.55e-11	5.21e-10	3.11e-10	1	1	1	1	SKATO	6.79e-12
PAM	ENSG00000145730	5	102753980	1	1	1	1	0	not OMIM	0	all missense	<0.01%	-0.0308	0.0129	-0.246	0.103	0.0169	0.00284	821378	4683	5	1.62e-16	4.21e-17	1.14e-15	3.52e-13	8.31e-14	1	1	1	1	SKATO	4.21e-17
PAM	ENSG00000145730	5	102753980	1	1	1	1	0	not OMIM	0	all missense	<0.1%	-0.021	0.00812	-0.168	0.0649	0.00981	0.00722	814163	11885	18	1.62e-16	4.21e-17	1.14e-15	3.52e-13	8.31e-14	1	1	1	1	SKATO	4.21e-17
PAM	ENSG00000145730	5	102753980	1	1	1	1	0	not OMIM	0	all missense	<0.5%	-0.0207	0.00747	-0.165	0.0597	0.00564	0.00854	811969	14077	20	1.62e-16	4.21e-17	1.14e-15	3.52e-13	8.31e-14	1	1	1	1	SKATO	4.21e-17
PAM	ENSG00000145730	5	102753980	1	1	1	1	0	not OMIM	0	all missense	<1%	-0.0418	0.00562	-0.334	0.045	1.13e-13	0.0152	800976	25012	78	1.62e-16	4.21e-17	1.14e-15	3.52e-13	8.31e-14	1	1	1	1	SKATO	4.21e-17
PAM	ENSG00000145730	5	102753980	1	1	1	1	0	not OMIM	0	all missense	singleton	0.0577	0.0538	0.461	0.43	0.284	0.000162	825798	268	0	1.62e-16	4.21e-17	1.14e-15	3.52e-13	8.31e-14	1	1	1	1	SKATO	4.21e-17
PAM	ENSG00000145730	5	102753980	1	1	1	1	0	not OMIM	0	possibly deleterious missense	<0.01%	-0.0263	0.0134	-0.21	0.107	0.0506	0.00261	821757	4305	4	1.62e-16	4.21e-17	1.14e-15	3.52e-13	8.31e-14	1	1	1	1	SKATO	4.21e-17
PAM	ENSG00000145730	5	102753980	1	1	1	1	0	not OMIM	0	possibly deleterious missense	<0.1%	-0.0183	0.00828	-0.146	0.0662	0.0273	0.00692	814646	11403	17	1.62e-16	4.21e-17	1.14e-15	3.52e-13	8.31e-14	1	1	1	1	SKATO	4.21e-17
PAM	ENSG00000145730	5	102753980	1	1	1	1	0	not OMIM	0	possibly deleterious missense	<0.5%	-0.0166	0.00764	-0.133	0.061	0.0295	0.00817	812587	13460	19	1.62e-16	4.21e-17	1.14e-15	3.52e-13	8.31e-14	1	1	1	1	SKATO	4.21e-17
PAM	ENSG00000145730	5	102753980	1	1	1	1	0	not OMIM	0	possibly deleterious missense	<1%	-0.04	0.00569	-0.32	0.0455	2.07e-12	0.0149	801587	24402	77	1.62e-16	4.21e-17	1.14e-15	3.52e-13	8.31e-14	1	1	1	1	SKATO	4.21e-17
PAM	ENSG00000145730	5	102753980	1	1	1	1	0	not OMIM	0	possibly deleterious missense	singleton	0.0629	0.0549	0.503	0.439	0.252	0.000156	825809	257	0	1.62e-16	4.21e-17	1.14e-15	3.52e-13	8.31e-14	1	1	1	1	SKATO	4.21e-17
PAM	ENSG00000145730	5	102753980	1	1	1	1	0	not OMIM	0	deleterious missense	<0.01%	-0.0127	0.0184	-0.101	0.147	0.491	0.00138	823790	2272	4	1.62e-16	4.21e-17	1.14e-15	3.52e-13	8.31e-14	1	1	1	1	SKATO	4.21e-17
PAM	ENSG00000145730	5	102753980	1	1	1	1	0	not OMIM	0	deleterious missense	<0.1%	-0.0197	0.0103	-0.158	0.0825	0.0562	0.00443	818767	7283	16	1.62e-16	4.21e-17	1.14e-15	3.52e-13	8.31e-14	1	1	1	1	SKATO	4.21e-17
PAM	ENSG00000145730	5	102753980	1	1	1	1	0	not OMIM	0	deleterious missense	<0.5%	-0.0214	0.0101	-0.171	0.0809	0.0347	0.00461	818460	7590	16	1.62e-16	4.21e-17	1.14e-15	3.52e-13	8.31e-14	1	1	1	1	SKATO	4.21e-17
PAM	ENSG00000145730	5	102753980	1	1	1	1	0	not OMIM	0	deleterious missense	<1%	-0.0496	0.00649	-0.396	0.0519	2.26e-14	0.0113	807411	18581	74	1.62e-16	4.21e-17	1.14e-15	3.52e-13	8.31e-14	1	1	1	1	SKATO	4.21e-17
PAM	ENSG00000145730	5	102753980	1	1	1	1	0	not OMIM	0	deleterious missense	singleton	0.158	0.0794	1.26	0.635	0.0465	7.44e-05	825943	123	0	1.62e-16	4.21e-17	1.14e-15	3.52e-13	8.31e-14	1	1	1	1	SKATO	4.21e-17
PAM	ENSG00000145730	5	102753980	1	1	1	1	0	not OMIM	0	pLoF	<0.01%	-0.0997	0.0388	-0.797	0.31	0.0102	0.000312	825551	515	0	1.62e-16	4.21e-17	1.14e-15	3.52e-13	8.31e-14	1	1	1	1	SKATO	4.21e-17
PAM	ENSG00000145730	5	102753980	1	1	1	1	0	not OMIM	0	pLoF	<0.1%	-0.0574	0.0303	-0.459	0.242	0.0577	0.000514	825217	849	0	1.62e-16	4.21e-17	1.14e-15	3.52e-13	8.31e-14	1	1	1	1	SKATO	4.21e-17
PAM	ENSG00000145730	5	102753980	1	1	1	1	0	not OMIM	0	pLoF	<0.5%	-0.0574	0.0303	-0.459	0.242	0.0577	0.000514	825217	849	0	1.62e-16	4.21e-17	1.14e-15	3.52e-13	8.31e-14	1	1	1	1	SKATO	4.21e-17
PAM	ENSG00000145730	5	102753980	1	1	1	1	0	not OMIM	0	pLoF	<1%	-0.0574	0.0303	-0.459	0.242	0.0577	0.000514	825217	849	0	1.62e-16	4.21e-17	1.14e-15	3.52e-13	8.31e-14	1	1	1	1	SKATO	4.21e-17
PAM	ENSG00000145730	5	102753980	1	1	1	1	0	not OMIM	0	pLoF	singleton	-0.0611	0.138	-0.488	1.1	0.657	2.48e-05	826025	41	0	1.62e-16	4.21e-17	1.14e-15	3.52e-13	8.31e-14	1	1	1	1	SKATO	4.21e-17
PAM	ENSG00000145730	5	102753980	1	1	1	1	0	not OMIM	0	pLoF + missense	<0.01%	-0.0382	0.0122	-0.305	0.0978	0.00182	0.00315	820868	5193	5	1.62e-16	4.21e-17	1.14e-15	3.52e-13	8.31e-14	1	1	1	1	SKATO	4.21e-17
PAM	ENSG00000145730	5	102753980	1	1	1	1	0	not OMIM	0	pLoF + missense	<0.1%	-0.0237	0.00785	-0.189	0.0628	0.00257	0.00772	813328	12720	18	1.62e-16	4.21e-17	1.14e-15	3.52e-13	8.31e-14	1	1	1	1	SKATO	4.21e-17
PAM	ENSG00000145730	5	102753980	1	1	1	1	0	not OMIM	0	pLoF + missense	<0.5%	-0.0231	0.00726	-0.185	0.0581	0.00146	0.00905	811136	14910	20	1.62e-16	4.21e-17	1.14e-15	3.52e-13	8.31e-14	1	1	1	1	SKATO	4.21e-17
PAM	ENSG00000145730	5	102753980	1	1	1	1	0	not OMIM	0	pLoF + missense	<1%	-0.0425	0.00554	-0.34	0.0443	1.69e-14	0.0157	800154	25834	78	1.62e-16	4.21e-17	1.14e-15	3.52e-13	8.31e-14	1	1	1	1	SKATO	4.21e-17
PAM	ENSG00000145730	5	102753980	1	1	1	1	0	not OMIM	0	pLoF + missense	singleton	0.0378	0.0502	0.302	0.401	0.452	0.000186	825758	308	0	1.62e-16	4.21e-17	1.14e-15	3.52e-13	8.31e-14	1	1	1	1	SKATO	4.21e-17
PAM	ENSG00000145730	5	102753980	1	1	1	1	0	not OMIM	0	pLoF + possibly deleterious missense	<0.01%	-0.0344	0.0127	-0.275	0.102	0.00674	0.00292	821246	4816	4	1.62e-16	4.21e-17	1.14e-15	3.52e-13	8.31e-14	1	1	1	1	SKATO	4.21e-17
PAM	ENSG00000145730	5	102753980	1	1	1	1	0	not OMIM	0	pLoF + possibly deleterious missense	<0.1%	-0.0212	0.008	-0.169	0.064	0.00819	0.00743	813810	12239	17	1.62e-16	4.21e-17	1.14e-15	3.52e-13	8.31e-14	1	1	1	1	SKATO	4.21e-17
PAM	ENSG00000145730	5	102753980	1	1	1	1	0	not OMIM	0	pLoF + possibly deleterious missense	<0.5%	-0.0193	0.00741	-0.154	0.0593	0.00926	0.00867	811753	14294	19	1.62e-16	4.21e-17	1.14e-15	3.52e-13	8.31e-14	1	1	1	1	SKATO	4.21e-17
PAM	ENSG00000145730	5	102753980	1	1	1	1	0	not OMIM	0	pLoF + possibly deleterious missense	<1%	-0.0408	0.0056	-0.326	0.0448	3.45e-13	0.0154	800764	25225	77	1.62e-16	4.21e-17	1.14e-15	3.52e-13	8.31e-14	1	1	1	1	SKATO	4.21e-17
PAM	ENSG00000145730	5	102753980	1	1	1	1	0	not OMIM	0	pLoF + possibly deleterious missense	singleton	0.0458	0.051	0.366	0.408	0.369	0.00018	825768	298	0	1.62e-16	4.21e-17	1.14e-15	3.52e-13	8.31e-14	1	1	1	1	SKATO	4.21e-17
PAM	ENSG00000145730	5	102753980	1	1	1	1	0	not OMIM	0	pLoF + deleterious missense	<0.01%	-0.0295	0.0167	-0.236	0.133	0.0763	0.00169	823278	2784	4	1.62e-16	4.21e-17	1.14e-15	3.52e-13	8.31e-14	1	1	1	1	SKATO	4.21e-17
PAM	ENSG00000145730	5	102753980	1	1	1	1	0	not OMIM	0	pLoF + deleterious missense	<0.1%	-0.0241	0.00979	-0.192	0.0782	0.014	0.00494	817928	8122	16	1.62e-16	4.21e-17	1.14e-15	3.52e-13	8.31e-14	1	1	1	1	SKATO	4.21e-17
PAM	ENSG00000145730	5	102753980	1	1	1	1	0	not OMIM	0	pLoF + deleterious missense	<0.5%	-0.0254	0.00961	-0.203	0.0768	0.00822	0.00512	817621	8429	16	1.62e-16	4.21e-17	1.14e-15	3.52e-13	8.31e-14	1	1	1	1	SKATO	4.21e-17
PAM	ENSG00000145730	5	102753980	1	1	1	1	0	not OMIM	0	pLoF + deleterious missense	<1%	-0.0501	0.00636	-0.401	0.0508	3.21e-15	0.0118	806583	19409	74	1.62e-16	4.21e-17	1.14e-15	3.52e-13	8.31e-14	1	1	1	1	SKATO	4.21e-17
PAM	ENSG00000145730	5	102753980	1	1	1	1	0	not OMIM	0	pLoF + deleterious missense	singleton	0.103	0.0688	0.826	0.55	0.133	9.93e-05	825902	164	0	1.62e-16	4.21e-17	1.14e-15	3.52e-13	8.31e-14	1	1	1	1	SKATO	4.21e-17
FER	ENSG00000151422	5	108747840	1	1	1	1	1	not OMIM	0	all missense	<0.01%	-0.0597	0.0151	-0.477	0.121	7.47e-05	0.00207	822648	3416	2	2.29e-15	1.36e-13	8.62e-10	5.77e-16	1.74e-13	1	1	1	1	burden	5.77e-16
FER	ENSG00000151422	5	108747840	1	1	1	1	1	not OMIM	0	all missense	<0.1%	-0.051	0.0108	-0.408	0.0865	2.42e-06	0.00404	819399	6662	5	2.29e-15	1.36e-13	8.62e-10	5.77e-16	1.74e-13	1	1	1	1	burden	5.77e-16
FER	ENSG00000151422	5	108747840	1	1	1	1	1	not OMIM	0	all missense	<0.5%	-0.0341	0.00823	-0.273	0.0658	3.38e-05	0.00701	814493	11562	11	2.29e-15	1.36e-13	8.62e-10	5.77e-16	1.74e-13	1	1	1	1	burden	5.77e-16
FER	ENSG00000151422	5	108747840	1	1	1	1	1	not OMIM	0	all missense	<1%	-0.0446	0.00613	-0.356	0.049	3.49e-13	0.0129	804852	21155	59	2.29e-15	1.36e-13	8.62e-10	5.77e-16	1.74e-13	1	1	1	1	burden	5.77e-16
FER	ENSG00000151422	5	108747840	1	1	1	1	1	not OMIM	0	all missense	singleton	0.0314	0.0487	0.251	0.389	0.519	0.000198	825739	327	0	2.29e-15	1.36e-13	8.62e-10	5.77e-16	1.74e-13	1	1	1	1	burden	5.77e-16
FER	ENSG00000151422	5	108747840	1	1	1	1	1	not OMIM	0	possibly deleterious missense	<0.01%	-0.0642	0.0155	-0.513	0.124	3.42e-05	0.00196	822823	3242	1	2.29e-15	1.36e-13	8.62e-10	5.77e-16	1.74e-13	1	1	1	1	burden	5.77e-16
FER	ENSG00000151422	5	108747840	1	1	1	1	1	not OMIM	0	possibly deleterious missense	<0.1%	-0.0577	0.0115	-0.461	0.0916	4.8e-07	0.0036	820122	5942	2	2.29e-15	1.36e-13	8.62e-10	5.77e-16	1.74e-13	1	1	1	1	burden	5.77e-16
FER	ENSG00000151422	5	108747840	1	1	1	1	1	not OMIM	0	possibly deleterious missense	<0.5%	-0.0365	0.0085	-0.292	0.068	1.78e-05	0.00657	815213	10845	8	2.29e-15	1.36e-13	8.62e-10	5.77e-16	1.74e-13	1	1	1	1	burden	5.77e-16
FER	ENSG00000151422	5	108747840	1	1	1	1	1	not OMIM	0	possibly deleterious missense	<1%	-0.0462	0.00623	-0.369	0.0498	1.21e-13	0.0124	805568	20442	56	2.29e-15	1.36e-13	8.62e-10	5.77e-16	1.74e-13	1	1	1	1	burden	5.77e-16
FER	ENSG00000151422	5	108747840	1	1	1	1	1	not OMIM	0	possibly deleterious missense	singleton	0.0323	0.0495	0.258	0.396	0.514	0.000192	825749	317	0	2.29e-15	1.36e-13	8.62e-10	5.77e-16	1.74e-13	1	1	1	1	burden	5.77e-16
FER	ENSG00000151422	5	108747840	1	1	1	1	1	not OMIM	0	deleterious missense	<0.01%	-0.123	0.0262	-0.985	0.209	2.5e-06	0.000685	824935	1130	1	2.29e-15	1.36e-13	8.62e-10	5.77e-16	1.74e-13	1	1	1	1	burden	5.77e-16
FER	ENSG00000151422	5	108747840	1	1	1	1	1	not OMIM	0	deleterious missense	<0.1%	-0.0892	0.021	-0.713	0.168	2.11e-05	0.00107	824301	1764	1	2.29e-15	1.36e-13	8.62e-10	5.77e-16	1.74e-13	1	1	1	1	burden	5.77e-16
FER	ENSG00000151422	5	108747840	1	1	1	1	1	not OMIM	0	deleterious missense	<0.5%	-0.0579	0.0158	-0.463	0.126	0.000235	0.0019	822933	3131	2	2.29e-15	1.36e-13	8.62e-10	5.77e-16	1.74e-13	1	1	1	1	burden	5.77e-16
FER	ENSG00000151422	5	108747840	1	1	1	1	1	not OMIM	0	deleterious missense	<1%	-0.0569	0.00783	-0.455	0.0626	3.76e-13	0.00779	813240	12776	50	2.29e-15	1.36e-13	8.62e-10	5.77e-16	1.74e-13	1	1	1	1	burden	5.77e-16
FER	ENSG00000151422	5	108747840	1	1	1	1	1	not OMIM	0	deleterious missense	singleton	0.0321	0.0736	0.257	0.589	0.662	8.66e-05	825923	143	0	2.29e-15	1.36e-13	8.62e-10	5.77e-16	1.74e-13	1	1	1	1	burden	5.77e-16
FER	ENSG00000151422	5	108747840	1	1	1	1	1	not OMIM	0	pLoF	<0.01%	-0.239	0.0666	-1.91	0.532	0.000323	0.000105	825894	171	1	2.29e-15	1.36e-13	8.62e-10	5.77e-16	1.74e-13	1	1	1	1	burden	5.77e-16
FER	ENSG00000151422	5	108747840	1	1	1	1	1	not OMIM	0	pLoF	<0.1%	-0.232	0.0642	-1.86	0.513	0.000297	0.000113	825881	184	1	2.29e-15	1.36e-13	8.62e-10	5.77e-16	1.74e-13	1	1	1	1	burden	5.77e-16
FER	ENSG00000151422	5	108747840	1	1	1	1	1	not OMIM	0	pLoF	<0.5%	-0.232	0.0642	-1.86	0.513	0.000297	0.000113	825881	184	1	2.29e-15	1.36e-13	8.62e-10	5.77e-16	1.74e-13	1	1	1	1	burden	5.77e-16
FER	ENSG00000151422	5	108747840	1	1	1	1	1	not OMIM	0	pLoF	<1%	-0.232	0.0642	-1.86	0.513	0.000297	0.000113	825881	184	1	2.29e-15	1.36e-13	8.62e-10	5.77e-16	1.74e-13	1	1	1	1	burden	5.77e-16
FER	ENSG00000151422	5	108747840	1	1	1	1	1	not OMIM	0	pLoF	singleton	-0.246	0.119	-1.96	0.949	0.0385	3.33e-05	826011	55	0	2.29e-15	1.36e-13	8.62e-10	5.77e-16	1.74e-13	1	1	1	1	burden	5.77e-16
FER	ENSG00000151422	5	108747840	1	1	1	1	1	not OMIM	0	pLoF + missense	<0.01%	-0.0685	0.0147	-0.548	0.118	3.19e-06	0.00217	822476	3587	3	2.29e-15	1.36e-13	8.62e-10	5.77e-16	1.74e-13	1	1	1	1	burden	5.77e-16
FER	ENSG00000151422	5	108747840	1	1	1	1	1	not OMIM	0	pLoF + missense	<0.1%	-0.0561	0.0107	-0.448	0.0854	1.5e-07	0.00415	819214	6846	6	2.29e-15	1.36e-13	8.62e-10	5.77e-16	1.74e-13	1	1	1	1	burden	5.77e-16
FER	ENSG00000151422	5	108747840	1	1	1	1	1	not OMIM	0	pLoF + missense	<0.5%	-0.0374	0.00817	-0.299	0.0653	4.66e-06	0.00712	814309	11745	12	2.29e-15	1.36e-13	8.62e-10	5.77e-16	1.74e-13	1	1	1	1	burden	5.77e-16
FER	ENSG00000151422	5	108747840	1	1	1	1	1	not OMIM	0	pLoF + missense	<1%	-0.0463	0.0061	-0.37	0.0488	3.18e-14	0.013	804668	21338	60	2.29e-15	1.36e-13	8.62e-10	5.77e-16	1.74e-13	1	1	1	1	burden	5.77e-16
FER	ENSG00000151422	5	108747840	1	1	1	1	1	not OMIM	0	pLoF + missense	singleton	-0.00851	0.0451	-0.068	0.36	0.85	0.000231	825684	382	0	2.29e-15	1.36e-13	8.62e-10	5.77e-16	1.74e-13	1	1	1	1	burden	5.77e-16
FER	ENSG00000151422	5	108747840	1	1	1	1	1	not OMIM	0	pLoF + possibly deleterious missense	<0.01%	-0.0735	0.0151	-0.587	0.121	1.12e-06	0.00207	822650	3414	2	2.29e-15	1.36e-13	8.62e-10	5.77e-16	1.74e-13	1	1	1	1	burden	5.77e-16
FER	ENSG00000151422	5	108747840	1	1	1	1	1	not OMIM	0	pLoF + possibly deleterious missense	<0.1%	-0.0633	0.0113	-0.506	0.0902	2.07e-08	0.00371	819936	6127	3	2.29e-15	1.36e-13	8.62e-10	5.77e-16	1.74e-13	1	1	1	1	burden	5.77e-16
FER	ENSG00000151422	5	108747840	1	1	1	1	1	not OMIM	0	pLoF + possibly deleterious missense	<0.5%	-0.04	0.00843	-0.32	0.0674	2.08e-06	0.00669	815028	11029	9	2.29e-15	1.36e-13	8.62e-10	5.77e-16	1.74e-13	1	1	1	1	burden	5.77e-16
FER	ENSG00000151422	5	108747840	1	1	1	1	1	not OMIM	0	pLoF + possibly deleterious missense	<1%	-0.048	0.0062	-0.384	0.0496	9.61e-15	0.0126	805383	20626	57	2.29e-15	1.36e-13	8.62e-10	5.77e-16	1.74e-13	1	1	1	1	burden	5.77e-16
FER	ENSG00000151422	5	108747840	1	1	1	1	1	not OMIM	0	pLoF + possibly deleterious missense	singleton	-0.0114	0.0456	-0.091	0.365	0.803	0.000226	825693	373	0	2.29e-15	1.36e-13	8.62e-10	5.77e-16	1.74e-13	1	1	1	1	burden	5.77e-16
FER	ENSG00000151422	5	108747840	1	1	1	1	1	not OMIM	0	pLoF + deleterious missense	<0.01%	-0.139	0.0244	-1.11	0.195	1.21e-08	0.00079	824763	1301	2	2.29e-15	1.36e-13	8.62e-10	5.77e-16	1.74e-13	1	1	1	1	burden	5.77e-16
FER	ENSG00000151422	5	108747840	1	1	1	1	1	not OMIM	0	pLoF + deleterious missense	<0.1%	-0.103	0.0199	-0.824	0.159	2.39e-07	0.00118	824116	1948	2	2.29e-15	1.36e-13	8.62e-10	5.77e-16	1.74e-13	1	1	1	1	burden	5.77e-16
FER	ENSG00000151422	5	108747840	1	1	1	1	1	not OMIM	0	pLoF + deleterious missense	<0.5%	-0.068	0.0153	-0.544	0.122	8.73e-06	0.00201	822749	3314	3	2.29e-15	1.36e-13	8.62e-10	5.77e-16	1.74e-13	1	1	1	1	burden	5.77e-16
FER	ENSG00000151422	5	108747840	1	1	1	1	1	not OMIM	0	pLoF + deleterious missense	<1%	-0.0595	0.00777	-0.476	0.0621	1.92e-14	0.00791	813056	12959	51	2.29e-15	1.36e-13	8.62e-10	5.77e-16	1.74e-13	1	1	1	1	burden	5.77e-16
FER	ENSG00000151422	5	108747840	1	1	1	1	1	not OMIM	0	pLoF + deleterious missense	singleton	-0.0451	0.0626	-0.36	0.5	0.472	0.00012	825868	198	0	2.29e-15	1.36e-13	8.62e-10	5.77e-16	1.74e-13	1	1	1	1	burden	5.77e-16
FBN2	ENSG00000138829	5	128257908	1	1	1	1	0	OMIM (height)	1	all missense	<0.01%	0.0291	0.00752	0.233	0.0601	0.000107	0.00845	812113	13947	6	6.89e-12	2.12e-08	1.72e-12	5.03e-09	7.05e-06	0	1	0	0	ACATV	1.72e-12
FBN2	ENSG00000138829	5	128257908	1	1	1	1	0	OMIM (height)	1	all missense	<0.1%	0.0239	0.00524	0.191	0.0419	5.2e-06	0.0178	796747	29301	18	6.89e-12	2.12e-08	1.72e-12	5.03e-09	7.05e-06	0	1	0	0	ACATV	1.72e-12
FBN2	ENSG00000138829	5	128257908	1	1	1	1	0	OMIM (height)	1	all missense	<0.5%	0.00873	0.00402	0.0698	0.0322	0.0301	0.0309	775014	50982	70	6.89e-12	2.12e-08	1.72e-12	5.03e-09	7.05e-06	0	1	0	0	ACATV	1.72e-12
FBN2	ENSG00000138829	5	128257908	1	1	1	1	0	OMIM (height)	1	all missense	<1%	0.016	0.00366	0.128	0.0293	1.23e-05	0.0412	758169	67755	142	6.89e-12	2.12e-08	1.72e-12	5.03e-09	7.05e-06	0	1	0	0	ACATV	1.72e-12
FBN2	ENSG00000138829	5	128257908	1	1	1	1	0	OMIM (height)	1	all missense	singleton	0.0574	0.0271	0.458	0.217	0.0346	0.000638	825012	1054	0	6.89e-12	2.12e-08	1.72e-12	5.03e-09	7.05e-06	0	1	0	0	ACATV	1.72e-12
FBN2	ENSG00000138829	5	128257908	1	1	1	1	0	OMIM (height)	1	possibly deleterious missense	<0.01%	0.0286	0.00777	0.229	0.0621	0.000234	0.00789	813040	13020	6	6.89e-12	2.12e-08	1.72e-12	5.03e-09	7.05e-06	0	1	0	0	ACATV	1.72e-12
FBN2	ENSG00000138829	5	128257908	1	1	1	1	0	OMIM (height)	1	possibly deleterious missense	<0.1%	0.0246	0.00542	0.197	0.0433	5.75e-06	0.0165	798811	27237	18	6.89e-12	2.12e-08	1.72e-12	5.03e-09	7.05e-06	0	1	0	0	ACATV	1.72e-12
FBN2	ENSG00000138829	5	128257908	1	1	1	1	0	OMIM (height)	1	possibly deleterious missense	<0.5%	0.00749	0.00413	0.0599	0.0331	0.0701	0.0291	777980	48016	70	6.89e-12	2.12e-08	1.72e-12	5.03e-09	7.05e-06	0	1	0	0	ACATV	1.72e-12
FBN2	ENSG00000138829	5	128257908	1	1	1	1	0	OMIM (height)	1	possibly deleterious missense	<1%	0.0153	0.00374	0.122	0.0299	4.32e-05	0.0394	761093	64831	142	6.89e-12	2.12e-08	1.72e-12	5.03e-09	7.05e-06	0	1	0	0	ACATV	1.72e-12
FBN2	ENSG00000138829	5	128257908	1	1	1	1	0	OMIM (height)	1	possibly deleterious missense	singleton	0.0633	0.0281	0.506	0.225	0.0244	0.000594	825084	982	0	6.89e-12	2.12e-08	1.72e-12	5.03e-09	7.05e-06	0	1	0	0	ACATV	1.72e-12
FBN2	ENSG00000138829	5	128257908	1	1	1	1	0	OMIM (height)	1	deleterious missense	<0.01%	0.0487	0.0132	0.389	0.105	0.000217	0.00272	821580	4483	3	6.89e-12	2.12e-08	1.72e-12	5.03e-09	7.05e-06	0	1	0	0	ACATV	1.72e-12
FBN2	ENSG00000138829	5	128257908	1	1	1	1	0	OMIM (height)	1	deleterious missense	<0.1%	0.0406	0.00942	0.325	0.0753	1.6e-05	0.00534	817244	8815	7	6.89e-12	2.12e-08	1.72e-12	5.03e-09	7.05e-06	0	1	0	0	ACATV	1.72e-12
FBN2	ENSG00000138829	5	128257908	1	1	1	1	0	OMIM (height)	1	deleterious missense	<0.5%	0.0351	0.00925	0.281	0.0739	0.000147	0.00555	816908	9151	7	6.89e-12	2.12e-08	1.72e-12	5.03e-09	7.05e-06	0	1	0	0	ACATV	1.72e-12
FBN2	ENSG00000138829	5	128257908	1	1	1	1	0	OMIM (height)	1	deleterious missense	<1%	0.0357	0.00882	0.286	0.0705	5.13e-05	0.0061	815992	10062	12	6.89e-12	2.12e-08	1.72e-12	5.03e-09	7.05e-06	0	1	0	0	ACATV	1.72e-12
FBN2	ENSG00000138829	5	128257908	1	1	1	1	0	OMIM (height)	1	deleterious missense	singleton	0.137	0.0433	1.1	0.346	0.00152	0.00025	825653	413	0	6.89e-12	2.12e-08	1.72e-12	5.03e-09	7.05e-06	0	1	0	0	ACATV	1.72e-12
FBN2	ENSG00000138829	5	128257908	1	1	1	1	0	OMIM (height)	1	pLoF	<0.01%	0.148	0.0457	1.18	0.365	0.00125	0.000225	825695	371	0	6.89e-12	2.12e-08	1.72e-12	5.03e-09	7.05e-06	0	1	0	0	ACATV	1.72e-12
FBN2	ENSG00000138829	5	128257908	1	1	1	1	0	OMIM (height)	1	pLoF	<0.1%	0.132	0.0413	1.06	0.33	0.00133	0.000276	825610	456	0	6.89e-12	2.12e-08	1.72e-12	5.03e-09	7.05e-06	0	1	0	0	ACATV	1.72e-12
FBN2	ENSG00000138829	5	128257908	1	1	1	1	0	OMIM (height)	1	pLoF	<0.5%	0.132	0.0413	1.06	0.33	0.00133	0.000276	825610	456	0	6.89e-12	2.12e-08	1.72e-12	5.03e-09	7.05e-06	0	1	0	0	ACATV	1.72e-12
FBN2	ENSG00000138829	5	128257908	1	1	1	1	0	OMIM (height)	1	pLoF	<1%	0.132	0.0413	1.06	0.33	0.00133	0.000276	825610	456	0	6.89e-12	2.12e-08	1.72e-12	5.03e-09	7.05e-06	0	1	0	0	ACATV	1.72e-12
FBN2	ENSG00000138829	5	128257908	1	1	1	1	0	OMIM (height)	1	pLoF	singleton	0.229	0.0894	1.83	0.715	0.0105	5.87e-05	825969	97	0	6.89e-12	2.12e-08	1.72e-12	5.03e-09	7.05e-06	0	1	0	0	ACATV	1.72e-12
FBN2	ENSG00000138829	5	128257908	1	1	1	1	0	OMIM (height)	1	pLoF + missense	<0.01%	0.0325	0.00742	0.259	0.0593	1.23e-05	0.00867	811753	14307	6	6.89e-12	2.12e-08	1.72e-12	5.03e-09	7.05e-06	0	1	0	0	ACATV	1.72e-12
FBN2	ENSG00000138829	5	128257908	1	1	1	1	0	OMIM (height)	1	pLoF + missense	<0.1%	0.0256	0.0052	0.205	0.0416	8.51e-07	0.018	796310	29738	18	6.89e-12	2.12e-08	1.72e-12	5.03e-09	7.05e-06	0	1	0	0	ACATV	1.72e-12
FBN2	ENSG00000138829	5	128257908	1	1	1	1	0	OMIM (height)	1	pLoF + missense	<0.5%	0.00992	0.00401	0.0793	0.032	0.0133	0.0312	774584	51412	70	6.89e-12	2.12e-08	1.72e-12	5.03e-09	7.05e-06	0	1	0	0	ACATV	1.72e-12
FBN2	ENSG00000138829	5	128257908	1	1	1	1	0	OMIM (height)	1	pLoF + missense	<1%	0.0169	0.00365	0.135	0.0292	3.69e-06	0.0414	757746	68178	142	6.89e-12	2.12e-08	1.72e-12	5.03e-09	7.05e-06	0	1	0	0	ACATV	1.72e-12
FBN2	ENSG00000138829	5	128257908	1	1	1	1	0	OMIM (height)	1	pLoF + missense	singleton	0.071	0.026	0.567	0.208	0.00631	0.000696	824916	1150	0	6.89e-12	2.12e-08	1.72e-12	5.03e-09	7.05e-06	0	1	0	0	ACATV	1.72e-12
FBN2	ENSG00000138829	5	128257908	1	1	1	1	0	OMIM (height)	1	pLoF + possibly deleterious missense	<0.01%	0.0322	0.00767	0.258	0.0613	2.67e-05	0.00811	812678	13382	6	6.89e-12	2.12e-08	1.72e-12	5.03e-09	7.05e-06	0	1	0	0	ACATV	1.72e-12
FBN2	ENSG00000138829	5	128257908	1	1	1	1	0	OMIM (height)	1	pLoF + possibly deleterious missense	<0.1%	0.0265	0.00538	0.212	0.043	8.35e-07	0.0168	798371	27677	18	6.89e-12	2.12e-08	1.72e-12	5.03e-09	7.05e-06	0	1	0	0	ACATV	1.72e-12
FBN2	ENSG00000138829	5	128257908	1	1	1	1	0	OMIM (height)	1	pLoF + possibly deleterious missense	<0.5%	0.0088	0.00412	0.0703	0.0329	0.0326	0.0294	777547	48449	70	6.89e-12	2.12e-08	1.72e-12	5.03e-09	7.05e-06	0	1	0	0	ACATV	1.72e-12
FBN2	ENSG00000138829	5	128257908	1	1	1	1	0	OMIM (height)	1	pLoF + possibly deleterious missense	<1%	0.0163	0.00373	0.13	0.0298	1.29e-05	0.0397	760667	65257	142	6.89e-12	2.12e-08	1.72e-12	5.03e-09	7.05e-06	0	1	0	0	ACATV	1.72e-12
FBN2	ENSG00000138829	5	128257908	1	1	1	1	0	OMIM (height)	1	pLoF + possibly deleterious missense	singleton	0.0782	0.0268	0.625	0.214	0.00355	0.000653	824987	1079	0	6.89e-12	2.12e-08	1.72e-12	5.03e-09	7.05e-06	0	1	0	0	ACATV	1.72e-12
FBN2	ENSG00000138829	5	128257908	1	1	1	1	0	OMIM (height)	1	pLoF + deleterious missense	<0.01%	0.0566	0.0127	0.452	0.101	7.9e-06	0.00294	821213	4850	3	6.89e-12	2.12e-08	1.72e-12	5.03e-09	7.05e-06	0	1	0	0	ACATV	1.72e-12
FBN2	ENSG00000138829	5	128257908	1	1	1	1	0	OMIM (height)	1	pLoF + deleterious missense	<0.1%	0.0451	0.00919	0.36	0.0735	9.45e-07	0.00562	816795	9264	7	6.89e-12	2.12e-08	1.72e-12	5.03e-09	7.05e-06	0	1	0	0	ACATV	1.72e-12
FBN2	ENSG00000138829	5	128257908	1	1	1	1	0	OMIM (height)	1	pLoF + deleterious missense	<0.5%	0.0396	0.00903	0.317	0.0722	1.14e-05	0.00582	816459	9600	7	6.89e-12	2.12e-08	1.72e-12	5.03e-09	7.05e-06	0	1	0	0	ACATV	1.72e-12
FBN2	ENSG00000138829	5	128257908	1	1	1	1	0	OMIM (height)	1	pLoF + deleterious missense	<1%	0.0398	0.00864	0.319	0.069	3.94e-06	0.00638	815543	10511	12	6.89e-12	2.12e-08	1.72e-12	5.03e-09	7.05e-06	0	1	0	0	ACATV	1.72e-12
FBN2	ENSG00000138829	5	128257908	1	1	1	1	0	OMIM (height)	1	pLoF + deleterious missense	singleton	0.155	0.039	1.24	0.312	7.18e-05	0.000309	825556	510	0	6.89e-12	2.12e-08	1.72e-12	5.03e-09	7.05e-06	0	1	0	0	ACATV	1.72e-12
SLC22A5	ENSG00000197375	5	132369709	1	1	1	1	0	OMIM (non-height)	0	all missense	<0.01%	0.0733	0.015	0.586	0.12	1.1e-06	0.00208	822641	3421	4	5.36e-14	1.92e-14	0.0023	1.03e-13	7.73e-14	1	0	1	1	SKATO	1.92e-14
SLC22A5	ENSG00000197375	5	132369709	1	1	1	1	0	OMIM (non-height)	0	all missense	<0.1%	0.0546	0.00876	0.436	0.07	4.58e-10	0.00621	815817	10238	11	5.36e-14	1.92e-14	0.0023	1.03e-13	7.73e-14	1	0	1	1	SKATO	1.92e-14
SLC22A5	ENSG00000197375	5	132369709	1	1	1	1	0	OMIM (non-height)	0	all missense	<0.5%	0.0463	0.00691	0.37	0.0552	2.08e-11	0.0101	809479	16568	19	5.36e-14	1.92e-14	0.0023	1.03e-13	7.73e-14	1	0	1	1	SKATO	1.92e-14
SLC22A5	ENSG00000197375	5	132369709	1	1	1	1	0	OMIM (non-height)	0	all missense	<1%	0.0431	0.0058	0.344	0.0464	1.14e-13	0.0145	802128	23890	48	5.36e-14	1.92e-14	0.0023	1.03e-13	7.73e-14	1	0	1	1	SKATO	1.92e-14
SLC22A5	ENSG00000197375	5	132369709	1	1	1	1	0	OMIM (non-height)	0	all missense	singleton	0.00861	0.0653	0.0689	0.522	0.895	0.00011	825884	182	0	5.36e-14	1.92e-14	0.0023	1.03e-13	7.73e-14	1	0	1	1	SKATO	1.92e-14
SLC22A5	ENSG00000197375	5	132369709	1	1	1	1	0	OMIM (non-height)	0	possibly deleterious missense	<0.01%	0.0783	0.0163	0.626	0.131	1.61e-06	0.00176	823161	2901	4	5.36e-14	1.92e-14	0.0023	1.03e-13	7.73e-14	1	0	1	1	SKATO	1.92e-14
SLC22A5	ENSG00000197375	5	132369709	1	1	1	1	0	OMIM (non-height)	0	possibly deleterious missense	<0.1%	0.0589	0.00946	0.471	0.0756	4.9e-10	0.00531	817307	8749	10	5.36e-14	1.92e-14	0.0023	1.03e-13	7.73e-14	1	0	1	1	SKATO	1.92e-14
SLC22A5	ENSG00000197375	5	132369709	1	1	1	1	0	OMIM (non-height)	0	possibly deleterious missense	<0.5%	0.0538	0.00769	0.43	0.0615	2.66e-12	0.00806	812771	13279	16	5.36e-14	1.92e-14	0.0023	1.03e-13	7.73e-14	1	0	1	1	SKATO	1.92e-14
SLC22A5	ENSG00000197375	5	132369709	1	1	1	1	0	OMIM (non-height)	0	possibly deleterious missense	<1%	0.0483	0.00616	0.386	0.0493	4.61e-15	0.0128	804994	21027	45	5.36e-14	1.92e-14	0.0023	1.03e-13	7.73e-14	1	0	1	1	SKATO	1.92e-14
SLC22A5	ENSG00000197375	5	132369709	1	1	1	1	0	OMIM (non-height)	0	possibly deleterious missense	singleton	0.00708	0.0701	0.0566	0.56	0.919	9.56e-05	825908	158	0	5.36e-14	1.92e-14	0.0023	1.03e-13	7.73e-14	1	0	1	1	SKATO	1.92e-14
SLC22A5	ENSG00000197375	5	132369709	1	1	1	1	0	OMIM (non-height)	0	deleterious missense	<0.01%	0.0961	0.0207	0.768	0.166	3.62e-06	0.00109	824259	1807	0	5.36e-14	1.92e-14	0.0023	1.03e-13	7.73e-14	1	0	1	1	SKATO	1.92e-14
SLC22A5	ENSG00000197375	5	132369709	1	1	1	1	0	OMIM (non-height)	0	deleterious missense	<0.1%	0.0637	0.0105	0.509	0.0837	1.17e-09	0.00434	818910	7150	6	5.36e-14	1.92e-14	0.0023	1.03e-13	7.73e-14	1	0	1	1	SKATO	1.92e-14
SLC22A5	ENSG00000197375	5	132369709	1	1	1	1	0	OMIM (non-height)	0	deleterious missense	<0.5%	0.0637	0.00935	0.509	0.0748	9.87e-12	0.00543	817100	8957	9	5.36e-14	1.92e-14	0.0023	1.03e-13	7.73e-14	1	0	1	1	SKATO	1.92e-14
SLC22A5	ENSG00000197375	5	132369709	1	1	1	1	0	OMIM (non-height)	0	deleterious missense	<1%	0.0643	0.00927	0.514	0.0741	4.22e-12	0.00552	816951	9103	12	5.36e-14	1.92e-14	0.0023	1.03e-13	7.73e-14	1	0	1	1	SKATO	1.92e-14
SLC22A5	ENSG00000197375	5	132369709	1	1	1	1	0	OMIM (non-height)	0	deleterious missense	singleton	-0.0064	0.0843	-0.0512	0.674	0.94	6.6e-05	825957	109	0	5.36e-14	1.92e-14	0.0023	1.03e-13	7.73e-14	1	0	1	1	SKATO	1.92e-14
SLC22A5	ENSG00000197375	5	132369709	1	1	1	1	0	OMIM (non-height)	0	pLoF	<0.01%	0.0311	0.0376	0.249	0.301	0.408	0.000332	825517	549	0	5.36e-14	1.92e-14	0.0023	1.03e-13	7.73e-14	1	0	1	1	SKATO	1.92e-14
SLC22A5	ENSG00000197375	5	132369709	1	1	1	1	0	OMIM (non-height)	0	pLoF	<0.1%	0.0288	0.037	0.23	0.295	0.436	0.000344	825498	568	0	5.36e-14	1.92e-14	0.0023	1.03e-13	7.73e-14	1	0	1	1	SKATO	1.92e-14
SLC22A5	ENSG00000197375	5	132369709	1	1	1	1	0	OMIM (non-height)	0	pLoF	<0.5%	0.0288	0.037	0.23	0.295	0.436	0.000344	825498	568	0	5.36e-14	1.92e-14	0.0023	1.03e-13	7.73e-14	1	0	1	1	SKATO	1.92e-14
SLC22A5	ENSG00000197375	5	132369709	1	1	1	1	0	OMIM (non-height)	0	pLoF	<1%	0.0288	0.037	0.23	0.295	0.436	0.000344	825498	568	0	5.36e-14	1.92e-14	0.0023	1.03e-13	7.73e-14	1	0	1	1	SKATO	1.92e-14
SLC22A5	ENSG00000197375	5	132369709	1	1	1	1	0	OMIM (non-height)	0	pLoF	singleton	-0.0664	0.141	-0.531	1.13	0.638	2.36e-05	826027	39	0	5.36e-14	1.92e-14	0.0023	1.03e-13	7.73e-14	1	0	1	1	SKATO	1.92e-14
SLC22A5	ENSG00000197375	5	132369709	1	1	1	1	0	OMIM (non-height)	0	pLoF + missense	<0.01%	0.0674	0.014	0.539	0.112	1.46e-06	0.0024	822098	3964	4	5.36e-14	1.92e-14	0.0023	1.03e-13	7.73e-14	1	0	1	1	SKATO	1.92e-14
SLC22A5	ENSG00000197375	5	132369709	1	1	1	1	0	OMIM (non-height)	0	pLoF + missense	<0.1%	0.053	0.00853	0.423	0.0682	5.36e-10	0.00655	815258	10797	11	5.36e-14	1.92e-14	0.0023	1.03e-13	7.73e-14	1	0	1	1	SKATO	1.92e-14
SLC22A5	ENSG00000197375	5	132369709	1	1	1	1	0	OMIM (non-height)	0	pLoF + missense	<0.5%	0.0455	0.0068	0.364	0.0543	2.12e-11	0.0104	808924	17123	19	5.36e-14	1.92e-14	0.0023	1.03e-13	7.73e-14	1	0	1	1	SKATO	1.92e-14
SLC22A5	ENSG00000197375	5	132369709	1	1	1	1	0	OMIM (non-height)	0	pLoF + missense	<1%	0.0426	0.00574	0.341	0.0459	1.1e-13	0.0149	801577	24441	48	5.36e-14	1.92e-14	0.0023	1.03e-13	7.73e-14	1	0	1	1	SKATO	1.92e-14
SLC22A5	ENSG00000197375	5	132369709	1	1	1	1	0	OMIM (non-height)	0	pLoF + missense	singleton	-0.00462	0.0592	-0.0369	0.474	0.938	0.000134	825845	221	0	5.36e-14	1.92e-14	0.0023	1.03e-13	7.73e-14	1	0	1	1	SKATO	1.92e-14
SLC22A5	ENSG00000197375	5	132369709	1	1	1	1	0	OMIM (non-height)	0	pLoF + possibly deleterious missense	<0.01%	0.0707	0.015	0.565	0.12	2.43e-06	0.00209	822618	3444	4	5.36e-14	1.92e-14	0.0023	1.03e-13	7.73e-14	1	0	1	1	SKATO	1.92e-14
SLC22A5	ENSG00000197375	5	132369709	1	1	1	1	0	OMIM (non-height)	0	pLoF + possibly deleterious missense	<0.1%	0.0569	0.00917	0.455	0.0733	5.56e-10	0.00565	816747	9309	10	5.36e-14	1.92e-14	0.0023	1.03e-13	7.73e-14	1	0	1	1	SKATO	1.92e-14
SLC22A5	ENSG00000197375	5	132369709	1	1	1	1	0	OMIM (non-height)	0	pLoF + possibly deleterious missense	<0.5%	0.0528	0.00754	0.422	0.0603	2.62e-12	0.00839	812213	13837	16	5.36e-14	1.92e-14	0.0023	1.03e-13	7.73e-14	1	0	1	1	SKATO	1.92e-14
SLC22A5	ENSG00000197375	5	132369709	1	1	1	1	0	OMIM (non-height)	0	pLoF + possibly deleterious missense	<1%	0.0477	0.00609	0.381	0.0486	4.6e-15	0.0131	804441	21580	45	5.36e-14	1.92e-14	0.0023	1.03e-13	7.73e-14	1	0	1	1	SKATO	1.92e-14
SLC22A5	ENSG00000197375	5	132369709	1	1	1	1	0	OMIM (non-height)	0	pLoF + possibly deleterious missense	singleton	-0.00746	0.0627	-0.0596	0.502	0.905	0.000119	825869	197	0	5.36e-14	1.92e-14	0.0023	1.03e-13	7.73e-14	1	0	1	1	SKATO	1.92e-14
SLC22A5	ENSG00000197375	5	132369709	1	1	1	1	0	OMIM (non-height)	0	pLoF + deleterious missense	<0.01%	0.0814	0.0182	0.651	0.145	7.52e-06	0.00142	823713	2353	0	5.36e-14	1.92e-14	0.0023	1.03e-13	7.73e-14	1	0	1	1	SKATO	1.92e-14
SLC22A5	ENSG00000197375	5	132369709	1	1	1	1	0	OMIM (non-height)	0	pLoF + deleterious missense	<0.1%	0.0612	0.0101	0.489	0.0806	1.28e-09	0.00468	818347	7713	6	5.36e-14	1.92e-14	0.0023	1.03e-13	7.73e-14	1	0	1	1	SKATO	1.92e-14
SLC22A5	ENSG00000197375	5	132369709	1	1	1	1	0	OMIM (non-height)	0	pLoF + deleterious missense	<0.5%	0.0617	0.00907	0.493	0.0725	1.09e-11	0.00577	816537	9520	9	5.36e-14	1.92e-14	0.0023	1.03e-13	7.73e-14	1	0	1	1	SKATO	1.92e-14
SLC22A5	ENSG00000197375	5	132369709	1	1	1	1	0	OMIM (non-height)	0	pLoF + deleterious missense	<1%	0.0622	0.009	0.498	0.072	4.71e-12	0.00587	816388	9666	12	5.36e-14	1.92e-14	0.0023	1.03e-13	7.73e-14	1	0	1	1	SKATO	1.92e-14
SLC22A5	ENSG00000197375	5	132369709	1	1	1	1	0	OMIM (non-height)	0	pLoF + deleterious missense	singleton	-0.0222	0.0724	-0.177	0.579	0.759	8.96e-05	825918	148	0	5.36e-14	1.92e-14	0.0023	1.03e-13	7.73e-14	1	0	1	1	SKATO	1.92e-14
PITX1	ENSG00000069011	5	135027733	1	1	1	1	0	OMIM (non-height)	1	all missense	<0.01%	-0.106	0.0214	-0.849	0.171	7.35e-07	0.00102	824375	1691	0	2.1e-10	2.06e-07	0.000459	5.27e-11	5.22e-08	0	0	0	1	burden	5.27e-11
PITX1	ENSG00000069011	5	135027733	1	1	1	1	0	OMIM (non-height)	1	all missense	<0.1%	-0.0817	0.0165	-0.653	0.132	7.9e-07	0.00172	823225	2840	1	2.1e-10	2.06e-07	0.000459	5.27e-11	5.22e-08	0	0	0	1	burden	5.27e-11
PITX1	ENSG00000069011	5	135027733	1	1	1	1	0	OMIM (non-height)	1	all missense	<0.5%	-0.0693	0.0152	-0.554	0.121	5.05e-06	0.00204	822698	3365	3	2.1e-10	2.06e-07	0.000459	5.27e-11	5.22e-08	0	0	0	1	burden	5.27e-11
PITX1	ENSG00000069011	5	135027733	1	1	1	1	0	OMIM (non-height)	1	all missense	<1%	-0.0693	0.0152	-0.554	0.121	5.05e-06	0.00204	822698	3365	3	2.1e-10	2.06e-07	0.000459	5.27e-11	5.22e-08	0	0	0	1	burden	5.27e-11
PITX1	ENSG00000069011	5	135027733	1	1	1	1	0	OMIM (non-height)	1	all missense	singleton	-0.167	0.0797	-1.34	0.637	0.0361	7.38e-05	825944	122	0	2.1e-10	2.06e-07	0.000459	5.27e-11	5.22e-08	0	0	0	1	burden	5.27e-11
PITX1	ENSG00000069011	5	135027733	1	1	1	1	0	OMIM (non-height)	1	possibly deleterious missense	<0.01%	-0.113	0.022	-0.904	0.176	2.62e-07	0.000975	824455	1611	0	2.1e-10	2.06e-07	0.000459	5.27e-11	5.22e-08	0	0	0	1	burden	5.27e-11
PITX1	ENSG00000069011	5	135027733	1	1	1	1	0	OMIM (non-height)	1	possibly deleterious missense	<0.1%	-0.0847	0.0168	-0.677	0.134	4.5e-07	0.00167	823310	2755	1	2.1e-10	2.06e-07	0.000459	5.27e-11	5.22e-08	0	0	0	1	burden	5.27e-11
PITX1	ENSG00000069011	5	135027733	1	1	1	1	0	OMIM (non-height)	1	possibly deleterious missense	<0.5%	-0.0716	0.0154	-0.572	0.123	3.3e-06	0.00199	822783	3280	3	2.1e-10	2.06e-07	0.000459	5.27e-11	5.22e-08	0	0	0	1	burden	5.27e-11
PITX1	ENSG00000069011	5	135027733	1	1	1	1	0	OMIM (non-height)	1	possibly deleterious missense	<1%	-0.0716	0.0154	-0.572	0.123	3.3e-06	0.00199	822783	3280	3	2.1e-10	2.06e-07	0.000459	5.27e-11	5.22e-08	0	0	0	1	burden	5.27e-11
PITX1	ENSG00000069011	5	135027733	1	1	1	1	0	OMIM (non-height)	1	possibly deleterious missense	singleton	-0.157	0.0821	-1.26	0.656	0.0554	6.96e-05	825951	115	0	2.1e-10	2.06e-07	0.000459	5.27e-11	5.22e-08	0	0	0	1	burden	5.27e-11
PITX1	ENSG00000069011	5	135027733	1	1	1	1	0	OMIM (non-height)	1	deleterious missense	<0.01%	-0.177	0.0341	-1.41	0.273	2.3e-07	0.000403	825400	666	0	2.1e-10	2.06e-07	0.000459	5.27e-11	5.22e-08	0	0	0	1	burden	5.27e-11
PITX1	ENSG00000069011	5	135027733	1	1	1	1	0	OMIM (non-height)	1	deleterious missense	<0.1%	-0.141	0.026	-1.13	0.207	5.23e-08	0.000698	824913	1153	0	2.1e-10	2.06e-07	0.000459	5.27e-11	5.22e-08	0	0	0	1	burden	5.27e-11
PITX1	ENSG00000069011	5	135027733	1	1	1	1	0	OMIM (non-height)	1	deleterious missense	<0.5%	-0.141	0.026	-1.13	0.207	5.23e-08	0.000698	824913	1153	0	2.1e-10	2.06e-07	0.000459	5.27e-11	5.22e-08	0	0	0	1	burden	5.27e-11
PITX1	ENSG00000069011	5	135027733	1	1	1	1	0	OMIM (non-height)	1	deleterious missense	<1%	-0.141	0.026	-1.13	0.207	5.23e-08	0.000698	824913	1153	0	2.1e-10	2.06e-07	0.000459	5.27e-11	5.22e-08	0	0	0	1	burden	5.27e-11
PITX1	ENSG00000069011	5	135027733	1	1	1	1	0	OMIM (non-height)	1	deleterious missense	singleton	-0.138	0.131	-1.1	1.05	0.293	2.72e-05	826021	45	0	2.1e-10	2.06e-07	0.000459	5.27e-11	5.22e-08	0	0	0	1	burden	5.27e-11
PITX1	ENSG00000069011	5	135027733	1	1	1	1	0	OMIM (non-height)	1	pLoF	<0.01%	-0.608	0.184	-4.86	1.47	0.000924	1.39e-05	826043	23	0	2.1e-10	2.06e-07	0.000459	5.27e-11	5.22e-08	0	0	0	1	burden	5.27e-11
PITX1	ENSG00000069011	5	135027733	1	1	1	1	0	OMIM (non-height)	1	pLoF	<0.1%	-0.608	0.184	-4.86	1.47	0.000924	1.39e-05	826043	23	0	2.1e-10	2.06e-07	0.000459	5.27e-11	5.22e-08	0	0	0	1	burden	5.27e-11
PITX1	ENSG00000069011	5	135027733	1	1	1	1	0	OMIM (non-height)	1	pLoF	<0.5%	-0.608	0.184	-4.86	1.47	0.000924	1.39e-05	826043	23	0	2.1e-10	2.06e-07	0.000459	5.27e-11	5.22e-08	0	0	0	1	burden	5.27e-11
PITX1	ENSG00000069011	5	135027733	1	1	1	1	0	OMIM (non-height)	1	pLoF	<1%	-0.608	0.184	-4.86	1.47	0.000924	1.39e-05	826043	23	0	2.1e-10	2.06e-07	0.000459	5.27e-11	5.22e-08	0	0	0	1	burden	5.27e-11
PITX1	ENSG00000069011	5	135027733	1	1	1	1	0	OMIM (non-height)	1	pLoF + missense	<0.01%	-0.112	0.0213	-0.897	0.17	1.37e-07	0.00104	824353	1713	0	2.1e-10	2.06e-07	0.000459	5.27e-11	5.22e-08	0	0	0	1	burden	5.27e-11
PITX1	ENSG00000069011	5	135027733	1	1	1	1	0	OMIM (non-height)	1	pLoF + missense	<0.1%	-0.0855	0.0165	-0.684	0.132	2.11e-07	0.00173	823203	2862	1	2.1e-10	2.06e-07	0.000459	5.27e-11	5.22e-08	0	0	0	1	burden	5.27e-11
PITX1	ENSG00000069011	5	135027733	1	1	1	1	0	OMIM (non-height)	1	pLoF + missense	<0.5%	-0.0726	0.0151	-0.581	0.121	1.61e-06	0.00205	822676	3387	3	2.1e-10	2.06e-07	0.000459	5.27e-11	5.22e-08	0	0	0	1	burden	5.27e-11
PITX1	ENSG00000069011	5	135027733	1	1	1	1	0	OMIM (non-height)	1	pLoF + missense	<1%	-0.0726	0.0151	-0.581	0.121	1.61e-06	0.00205	822676	3387	3	2.1e-10	2.06e-07	0.000459	5.27e-11	5.22e-08	0	0	0	1	burden	5.27e-11
PITX1	ENSG00000069011	5	135027733	1	1	1	1	0	OMIM (non-height)	1	pLoF + missense	singleton	-0.234	0.0769	-1.87	0.615	0.00231	7.93e-05	825935	131	0	2.1e-10	2.06e-07	0.000459	5.27e-11	5.22e-08	0	0	0	1	burden	5.27e-11
PITX1	ENSG00000069011	5	135027733	1	1	1	1	0	OMIM (non-height)	1	pLoF + possibly deleterious missense	<0.01%	-0.119	0.0218	-0.954	0.174	4.44e-08	0.000988	824433	1633	0	2.1e-10	2.06e-07	0.000459	5.27e-11	5.22e-08	0	0	0	1	burden	5.27e-11
PITX1	ENSG00000069011	5	135027733	1	1	1	1	0	OMIM (non-height)	1	pLoF + possibly deleterious missense	<0.1%	-0.0887	0.0167	-0.709	0.134	1.15e-07	0.00168	823288	2777	1	2.1e-10	2.06e-07	0.000459	5.27e-11	5.22e-08	0	0	0	1	burden	5.27e-11
PITX1	ENSG00000069011	5	135027733	1	1	1	1	0	OMIM (non-height)	1	pLoF + possibly deleterious missense	<0.5%	-0.0749	0.0153	-0.599	0.123	1.02e-06	0.002	822761	3302	3	2.1e-10	2.06e-07	0.000459	5.27e-11	5.22e-08	0	0	0	1	burden	5.27e-11
PITX1	ENSG00000069011	5	135027733	1	1	1	1	0	OMIM (non-height)	1	pLoF + possibly deleterious missense	<1%	-0.0749	0.0153	-0.599	0.123	1.02e-06	0.002	822761	3302	3	2.1e-10	2.06e-07	0.000459	5.27e-11	5.22e-08	0	0	0	1	burden	5.27e-11
PITX1	ENSG00000069011	5	135027733	1	1	1	1	0	OMIM (non-height)	1	pLoF + possibly deleterious missense	singleton	-0.229	0.0791	-1.83	0.632	0.00376	7.51e-05	825942	124	0	2.1e-10	2.06e-07	0.000459	5.27e-11	5.22e-08	0	0	0	1	burden	5.27e-11
PITX1	ENSG00000069011	5	135027733	1	1	1	1	0	OMIM (non-height)	1	pLoF + deleterious missense	<0.01%	-0.189	0.0336	-1.51	0.268	1.68e-08	0.000416	825378	688	0	2.1e-10	2.06e-07	0.000459	5.27e-11	5.22e-08	0	0	0	1	burden	5.27e-11
PITX1	ENSG00000069011	5	135027733	1	1	1	1	0	OMIM (non-height)	1	pLoF + deleterious missense	<0.1%	-0.149	0.0257	-1.19	0.205	6.08e-09	0.000711	824891	1175	0	2.1e-10	2.06e-07	0.000459	5.27e-11	5.22e-08	0	0	0	1	burden	5.27e-11
PITX1	ENSG00000069011	5	135027733	1	1	1	1	0	OMIM (non-height)	1	pLoF + deleterious missense	<0.5%	-0.149	0.0257	-1.19	0.205	6.08e-09	0.000711	824891	1175	0	2.1e-10	2.06e-07	0.000459	5.27e-11	5.22e-08	0	0	0	1	burden	5.27e-11
PITX1	ENSG00000069011	5	135027733	1	1	1	1	0	OMIM (non-height)	1	pLoF + deleterious missense	<1%	-0.149	0.0257	-1.19	0.205	6.08e-09	0.000711	824891	1175	0	2.1e-10	2.06e-07	0.000459	5.27e-11	5.22e-08	0	0	0	1	burden	5.27e-11
PITX1	ENSG00000069011	5	135027733	1	1	1	1	0	OMIM (non-height)	1	pLoF + deleterious missense	singleton	-0.306	0.12	-2.45	0.958	0.0106	3.27e-05	826012	54	0	2.1e-10	2.06e-07	0.000459	5.27e-11	5.22e-08	0	0	0	1	burden	5.27e-11
CDC23	ENSG00000094880	5	138187649	0	5	0	3	0	not OMIM	1	all missense	<0.01%	0.0286	0.021	0.229	0.168	0.173	0.00107	824304	1762	0	7.29e-10	3.17e-10	4.35e-10	4.03e-07	3.13e-08	1	1	0	0	SKATO	3.17e-10
CDC23	ENSG00000094880	5	138187649	0	5	0	3	0	not OMIM	1	all missense	<0.1%	0.0231	0.0166	0.184	0.133	0.166	0.0017	823262	2803	1	7.29e-10	3.17e-10	4.35e-10	4.03e-07	3.13e-08	1	1	0	0	SKATO	3.17e-10
CDC23	ENSG00000094880	5	138187649	0	5	0	3	0	not OMIM	1	all missense	<0.5%	0.0227	0.0165	0.182	0.132	0.169	0.00173	823216	2848	2	7.29e-10	3.17e-10	4.35e-10	4.03e-07	3.13e-08	1	1	0	0	SKATO	3.17e-10
CDC23	ENSG00000094880	5	138187649	0	5	0	3	0	not OMIM	1	all missense	<1%	0.046	0.00766	0.367	0.0612	1.99e-09	0.00809	812749	13269	48	7.29e-10	3.17e-10	4.35e-10	4.03e-07	3.13e-08	1	1	0	0	SKATO	3.17e-10
CDC23	ENSG00000094880	5	138187649	0	5	0	3	0	not OMIM	1	all missense	singleton	0.0872	0.0637	0.697	0.509	0.171	0.000116	825875	191	0	7.29e-10	3.17e-10	4.35e-10	4.03e-07	3.13e-08	1	1	0	0	SKATO	3.17e-10
CDC23	ENSG00000094880	5	138187649	0	5	0	3	0	not OMIM	1	possibly deleterious missense	<0.01%	0.0255	0.0217	0.204	0.174	0.241	0.000995	824422	1644	0	7.29e-10	3.17e-10	4.35e-10	4.03e-07	3.13e-08	1	1	0	0	SKATO	3.17e-10
CDC23	ENSG00000094880	5	138187649	0	5	0	3	0	not OMIM	1	possibly deleterious missense	<0.1%	0.0253	0.0173	0.203	0.138	0.143	0.00157	823476	2589	1	7.29e-10	3.17e-10	4.35e-10	4.03e-07	3.13e-08	1	1	0	0	SKATO	3.17e-10
CDC23	ENSG00000094880	5	138187649	0	5	0	3	0	not OMIM	1	possibly deleterious missense	<0.5%	0.0249	0.0172	0.199	0.137	0.146	0.0016	823430	2634	2	7.29e-10	3.17e-10	4.35e-10	4.03e-07	3.13e-08	1	1	0	0	SKATO	3.17e-10
CDC23	ENSG00000094880	5	138187649	0	5	0	3	0	not OMIM	1	possibly deleterious missense	<1%	0.0163	0.0159	0.13	0.127	0.303	0.00187	822977	3085	4	7.29e-10	3.17e-10	4.35e-10	4.03e-07	3.13e-08	1	1	0	0	SKATO	3.17e-10
CDC23	ENSG00000094880	5	138187649	0	5	0	3	0	not OMIM	1	possibly deleterious missense	singleton	0.0742	0.0653	0.593	0.522	0.256	0.00011	825884	182	0	7.29e-10	3.17e-10	4.35e-10	4.03e-07	3.13e-08	1	1	0	0	SKATO	3.17e-10
CDC23	ENSG00000094880	5	138187649	0	5	0	3	0	not OMIM	1	deleterious missense	<0.01%	0.0307	0.038	0.245	0.304	0.42	0.000325	825529	537	0	7.29e-10	3.17e-10	4.35e-10	4.03e-07	3.13e-08	1	1	0	0	SKATO	3.17e-10
CDC23	ENSG00000094880	5	138187649	0	5	0	3	0	not OMIM	1	deleterious missense	<0.1%	0.0408	0.0294	0.326	0.235	0.165	0.000544	825167	899	0	7.29e-10	3.17e-10	4.35e-10	4.03e-07	3.13e-08	1	1	0	0	SKATO	3.17e-10
CDC23	ENSG00000094880	5	138187649	0	5	0	3	0	not OMIM	1	deleterious missense	<0.5%	0.0408	0.0294	0.326	0.235	0.165	0.000544	825167	899	0	7.29e-10	3.17e-10	4.35e-10	4.03e-07	3.13e-08	1	1	0	0	SKATO	3.17e-10
CDC23	ENSG00000094880	5	138187649	0	5	0	3	0	not OMIM	1	deleterious missense	<1%	0.0408	0.0294	0.326	0.235	0.165	0.000544	825167	899	0	7.29e-10	3.17e-10	4.35e-10	4.03e-07	3.13e-08	1	1	0	0	SKATO	3.17e-10
CDC23	ENSG00000094880	5	138187649	0	5	0	3	0	not OMIM	1	deleterious missense	singleton	0.147	0.0928	1.18	0.742	0.112	5.45e-05	825976	90	0	7.29e-10	3.17e-10	4.35e-10	4.03e-07	3.13e-08	1	1	0	0	SKATO	3.17e-10
CDC23	ENSG00000094880	5	138187649	0	5	0	3	0	not OMIM	1	pLoF	<0.01%	0.045	0.0889	0.36	0.711	0.613	5.93e-05	825968	98	0	7.29e-10	3.17e-10	4.35e-10	4.03e-07	3.13e-08	1	1	0	0	SKATO	3.17e-10
CDC23	ENSG00000094880	5	138187649	0	5	0	3	0	not OMIM	1	pLoF	<0.1%	0.045	0.0889	0.36	0.711	0.613	5.93e-05	825968	98	0	7.29e-10	3.17e-10	4.35e-10	4.03e-07	3.13e-08	1	1	0	0	SKATO	3.17e-10
CDC23	ENSG00000094880	5	138187649	0	5	0	3	0	not OMIM	1	pLoF	<0.5%	0.045	0.0889	0.36	0.711	0.613	5.93e-05	825968	98	0	7.29e-10	3.17e-10	4.35e-10	4.03e-07	3.13e-08	1	1	0	0	SKATO	3.17e-10
CDC23	ENSG00000094880	5	138187649	0	5	0	3	0	not OMIM	1	pLoF	<1%	0.045	0.0889	0.36	0.711	0.613	5.93e-05	825968	98	0	7.29e-10	3.17e-10	4.35e-10	4.03e-07	3.13e-08	1	1	0	0	SKATO	3.17e-10
CDC23	ENSG00000094880	5	138187649	0	5	0	3	0	not OMIM	1	pLoF	singleton	0.0564	0.141	0.451	1.13	0.689	2.36e-05	826027	39	0	7.29e-10	3.17e-10	4.35e-10	4.03e-07	3.13e-08	1	1	0	0	SKATO	3.17e-10
CDC23	ENSG00000094880	5	138187649	0	5	0	3	0	not OMIM	1	pLoF + missense	<0.01%	0.0301	0.0204	0.241	0.163	0.141	0.00113	824207	1859	0	7.29e-10	3.17e-10	4.35e-10	4.03e-07	3.13e-08	1	1	0	0	SKATO	3.17e-10
CDC23	ENSG00000094880	5	138187649	0	5	0	3	0	not OMIM	1	pLoF + missense	<0.1%	0.0242	0.0164	0.193	0.131	0.139	0.00176	823165	2900	1	7.29e-10	3.17e-10	4.35e-10	4.03e-07	3.13e-08	1	1	0	0	SKATO	3.17e-10
CDC23	ENSG00000094880	5	138187649	0	5	0	3	0	not OMIM	1	pLoF + missense	<0.5%	0.0239	0.0162	0.191	0.13	0.142	0.00178	823119	2945	2	7.29e-10	3.17e-10	4.35e-10	4.03e-07	3.13e-08	1	1	0	0	SKATO	3.17e-10
CDC23	ENSG00000094880	5	138187649	0	5	0	3	0	not OMIM	1	pLoF + missense	<1%	0.046	0.00763	0.368	0.061	1.62e-09	0.00815	812652	13366	48	7.29e-10	3.17e-10	4.35e-10	4.03e-07	3.13e-08	1	1	0	0	SKATO	3.17e-10
CDC23	ENSG00000094880	5	138187649	0	5	0	3	0	not OMIM	1	pLoF + missense	singleton	0.0872	0.0582	0.697	0.465	0.134	0.000139	825837	229	0	7.29e-10	3.17e-10	4.35e-10	4.03e-07	3.13e-08	1	1	0	0	SKATO	3.17e-10
CDC23	ENSG00000094880	5	138187649	0	5	0	3	0	not OMIM	1	pLoF + possibly deleterious missense	<0.01%	0.0272	0.0211	0.218	0.169	0.197	0.00105	824325	1741	0	7.29e-10	3.17e-10	4.35e-10	4.03e-07	3.13e-08	1	1	0	0	SKATO	3.17e-10
CDC23	ENSG00000094880	5	138187649	0	5	0	3	0	not OMIM	1	pLoF + possibly deleterious missense	<0.1%	0.0265	0.017	0.212	0.136	0.119	0.00163	823379	2686	1	7.29e-10	3.17e-10	4.35e-10	4.03e-07	3.13e-08	1	1	0	0	SKATO	3.17e-10
CDC23	ENSG00000094880	5	138187649	0	5	0	3	0	not OMIM	1	pLoF + possibly deleterious missense	<0.5%	0.0261	0.0169	0.208	0.135	0.122	0.00166	823333	2731	2	7.29e-10	3.17e-10	4.35e-10	4.03e-07	3.13e-08	1	1	0	0	SKATO	3.17e-10
CDC23	ENSG00000094880	5	138187649	0	5	0	3	0	not OMIM	1	pLoF + possibly deleterious missense	<1%	0.0176	0.0156	0.14	0.125	0.261	0.00193	822880	3182	4	7.29e-10	3.17e-10	4.35e-10	4.03e-07	3.13e-08	1	1	0	0	SKATO	3.17e-10
CDC23	ENSG00000094880	5	138187649	0	5	0	3	0	not OMIM	1	pLoF + possibly deleterious missense	singleton	0.0764	0.0594	0.611	0.475	0.198	0.000133	825846	220	0	7.29e-10	3.17e-10	4.35e-10	4.03e-07	3.13e-08	1	1	0	0	SKATO	3.17e-10
CDC23	ENSG00000094880	5	138187649	0	5	0	3	0	not OMIM	1	pLoF + deleterious missense	<0.01%	0.0347	0.035	0.277	0.28	0.321	0.000384	825432	634	0	7.29e-10	3.17e-10	4.35e-10	4.03e-07	3.13e-08	1	1	0	0	SKATO	3.17e-10
CDC23	ENSG00000094880	5	138187649	0	5	0	3	0	not OMIM	1	pLoF + deleterious missense	<0.1%	0.0424	0.0279	0.339	0.223	0.129	0.000603	825070	996	0	7.29e-10	3.17e-10	4.35e-10	4.03e-07	3.13e-08	1	1	0	0	SKATO	3.17e-10
CDC23	ENSG00000094880	5	138187649	0	5	0	3	0	not OMIM	1	pLoF + deleterious missense	<0.5%	0.0424	0.0279	0.339	0.223	0.129	0.000603	825070	996	0	7.29e-10	3.17e-10	4.35e-10	4.03e-07	3.13e-08	1	1	0	0	SKATO	3.17e-10
CDC23	ENSG00000094880	5	138187649	0	5	0	3	0	not OMIM	1	pLoF + deleterious missense	<1%	0.0424	0.0279	0.339	0.223	0.129	0.000603	825070	996	0	7.29e-10	3.17e-10	4.35e-10	4.03e-07	3.13e-08	1	1	0	0	SKATO	3.17e-10
CDC23	ENSG00000094880	5	138187649	0	5	0	3	0	not OMIM	1	pLoF + deleterious missense	singleton	0.129	0.0778	1.03	0.622	0.0962	7.75e-05	825938	128	0	7.29e-10	3.17e-10	4.35e-10	4.03e-07	3.13e-08	1	1	0	0	SKATO	3.17e-10
STC2	ENSG00000113739	5	173314712	1	1	1	1	1	not OMIM	0	all missense	<0.01%	0.0418	0.0207	0.334	0.166	0.0438	0.00109	824257	1809	0	1.54e-40	3.97e-41	1.38e-39	6.09e-30	9.15e-33	1	1	1	1	SKATO	3.97e-41
STC2	ENSG00000113739	5	173314712	1	1	1	1	1	not OMIM	0	all missense	<0.1%	-0.0145	0.0161	-0.116	0.129	0.368	0.00182	823055	3011	0	1.54e-40	3.97e-41	1.38e-39	6.09e-30	9.15e-33	1	1	1	1	SKATO	3.97e-41
STC2	ENSG00000113739	5	173314712	1	1	1	1	1	not OMIM	0	all missense	<0.5%	0.0778	0.0107	0.622	0.0851	2.82e-13	0.00418	819160	6902	4	1.54e-40	3.97e-41	1.38e-39	6.09e-30	9.15e-33	1	1	1	1	SKATO	3.97e-41
STC2	ENSG00000113739	5	173314712	1	1	1	1	1	not OMIM	0	all missense	<1%	0.0528	0.00992	0.422	0.0793	1.06e-07	0.00483	818102	7955	9	1.54e-40	3.97e-41	1.38e-39	6.09e-30	9.15e-33	1	1	1	1	SKATO	3.97e-41
STC2	ENSG00000113739	5	173314712	1	1	1	1	1	not OMIM	0	all missense	singleton	0.173	0.0899	1.39	0.718	0.0539	5.81e-05	825970	96	0	1.54e-40	3.97e-41	1.38e-39	6.09e-30	9.15e-33	1	1	1	1	SKATO	3.97e-41
STC2	ENSG00000113739	5	173314712	1	1	1	1	1	not OMIM	0	possibly deleterious missense	<0.01%	0.0563	0.024	0.45	0.192	0.019	0.000815	824719	1347	0	1.54e-40	3.97e-41	1.38e-39	6.09e-30	9.15e-33	1	1	1	1	SKATO	3.97e-41
STC2	ENSG00000113739	5	173314712	1	1	1	1	1	not OMIM	0	possibly deleterious missense	<0.1%	-0.0217	0.0193	-0.174	0.154	0.261	0.00126	823978	2088	0	1.54e-40	3.97e-41	1.38e-39	6.09e-30	9.15e-33	1	1	1	1	SKATO	3.97e-41
STC2	ENSG00000113739	5	173314712	1	1	1	1	1	not OMIM	0	possibly deleterious missense	<0.5%	0.103	0.012	0.823	0.0957	8.11e-18	0.0033	820611	5453	2	1.54e-40	3.97e-41	1.38e-39	6.09e-30	9.15e-33	1	1	1	1	SKATO	3.97e-41
STC2	ENSG00000113739	5	173314712	1	1	1	1	1	not OMIM	0	possibly deleterious missense	<1%	0.0683	0.011	0.546	0.0876	4.43e-10	0.00395	819550	6509	7	1.54e-40	3.97e-41	1.38e-39	6.09e-30	9.15e-33	1	1	1	1	SKATO	3.97e-41
STC2	ENSG00000113739	5	173314712	1	1	1	1	1	not OMIM	0	possibly deleterious missense	singleton	0.14	0.102	1.12	0.813	0.168	4.54e-05	825991	75	0	1.54e-40	3.97e-41	1.38e-39	6.09e-30	9.15e-33	1	1	1	1	SKATO	3.97e-41
STC2	ENSG00000113739	5	173314712	1	1	1	1	1	not OMIM	0	deleterious missense	<0.01%	0.128	0.0385	1.02	0.308	0.000926	0.000317	825543	523	0	1.54e-40	3.97e-41	1.38e-39	6.09e-30	9.15e-33	1	1	1	1	SKATO	3.97e-41
STC2	ENSG00000113739	5	173314712	1	1	1	1	1	not OMIM	0	deleterious missense	<0.1%	0.12	0.0383	0.957	0.306	0.00179	0.00032	825538	528	0	1.54e-40	3.97e-41	1.38e-39	6.09e-30	9.15e-33	1	1	1	1	SKATO	3.97e-41
STC2	ENSG00000113739	5	173314712	1	1	1	1	1	not OMIM	0	deleterious missense	<0.5%	0.172	0.0142	1.37	0.113	6.22e-34	0.00236	822169	3895	2	1.54e-40	3.97e-41	1.38e-39	6.09e-30	9.15e-33	1	1	1	1	SKATO	3.97e-41
STC2	ENSG00000113739	5	173314712	1	1	1	1	1	not OMIM	0	deleterious missense	<1%	0.123	0.0129	0.986	0.103	1.28e-21	0.00284	821379	4684	3	1.54e-40	3.97e-41	1.38e-39	6.09e-30	9.15e-33	1	1	1	1	SKATO	3.97e-41
STC2	ENSG00000113739	5	173314712	1	1	1	1	1	not OMIM	0	deleterious missense	singleton	0.177	0.156	1.42	1.24	0.254	1.94e-05	826034	32	0	1.54e-40	3.97e-41	1.38e-39	6.09e-30	9.15e-33	1	1	1	1	SKATO	3.97e-41
STC2	ENSG00000113739	5	173314712	1	1	1	1	1	not OMIM	0	pLoF	<0.01%	0.13	0.156	1.04	1.24	0.404	1.94e-05	826034	32	0	1.54e-40	3.97e-41	1.38e-39	6.09e-30	9.15e-33	1	1	1	1	SKATO	3.97e-41
STC2	ENSG00000113739	5	173314712	1	1	1	1	1	not OMIM	0	pLoF	<0.1%	0.13	0.156	1.04	1.24	0.404	1.94e-05	826034	32	0	1.54e-40	3.97e-41	1.38e-39	6.09e-30	9.15e-33	1	1	1	1	SKATO	3.97e-41
STC2	ENSG00000113739	5	173314712	1	1	1	1	1	not OMIM	0	pLoF	<0.5%	0.13	0.156	1.04	1.24	0.404	1.94e-05	826034	32	0	1.54e-40	3.97e-41	1.38e-39	6.09e-30	9.15e-33	1	1	1	1	SKATO	3.97e-41
STC2	ENSG00000113739	5	173314712	1	1	1	1	1	not OMIM	0	pLoF	<1%	0.13	0.156	1.04	1.24	0.404	1.94e-05	826034	32	0	1.54e-40	3.97e-41	1.38e-39	6.09e-30	9.15e-33	1	1	1	1	SKATO	3.97e-41
STC2	ENSG00000113739	5	173314712	1	1	1	1	1	not OMIM	0	pLoF + missense	<0.01%	0.0433	0.0205	0.346	0.164	0.035	0.00111	824225	1841	0	1.54e-40	3.97e-41	1.38e-39	6.09e-30	9.15e-33	1	1	1	1	SKATO	3.97e-41
STC2	ENSG00000113739	5	173314712	1	1	1	1	1	not OMIM	0	pLoF + missense	<0.1%	-0.0129	0.016	-0.103	0.128	0.418	0.00184	823023	3043	0	1.54e-40	3.97e-41	1.38e-39	6.09e-30	9.15e-33	1	1	1	1	SKATO	3.97e-41
STC2	ENSG00000113739	5	173314712	1	1	1	1	1	not OMIM	0	pLoF + missense	<0.5%	0.078	0.0106	0.624	0.0849	2.09e-13	0.0042	819128	6934	4	1.54e-40	3.97e-41	1.38e-39	6.09e-30	9.15e-33	1	1	1	1	SKATO	3.97e-41
STC2	ENSG00000113739	5	173314712	1	1	1	1	1	not OMIM	0	pLoF + missense	<1%	0.0531	0.0099	0.424	0.0792	8.35e-08	0.00485	818070	7987	9	1.54e-40	3.97e-41	1.38e-39	6.09e-30	9.15e-33	1	1	1	1	SKATO	3.97e-41
STC2	ENSG00000113739	5	173314712	1	1	1	1	1	not OMIM	0	pLoF + missense	singleton	0.178	0.0868	1.42	0.694	0.0401	6.23e-05	825963	103	0	1.54e-40	3.97e-41	1.38e-39	6.09e-30	9.15e-33	1	1	1	1	SKATO	3.97e-41
STC2	ENSG00000113739	5	173314712	1	1	1	1	1	not OMIM	0	pLoF + possibly deleterious missense	<0.01%	0.058	0.0237	0.464	0.19	0.0144	0.000835	824687	1379	0	1.54e-40	3.97e-41	1.38e-39	6.09e-30	9.15e-33	1	1	1	1	SKATO	3.97e-41
STC2	ENSG00000113739	5	173314712	1	1	1	1	1	not OMIM	0	pLoF + possibly deleterious missense	<0.1%	-0.0194	0.0192	-0.155	0.153	0.311	0.00128	823946	2120	0	1.54e-40	3.97e-41	1.38e-39	6.09e-30	9.15e-33	1	1	1	1	SKATO	3.97e-41
STC2	ENSG00000113739	5	173314712	1	1	1	1	1	not OMIM	0	pLoF + possibly deleterious missense	<0.5%	0.103	0.0119	0.824	0.0954	5.77e-18	0.00332	820579	5485	2	1.54e-40	3.97e-41	1.38e-39	6.09e-30	9.15e-33	1	1	1	1	SKATO	3.97e-41
STC2	ENSG00000113739	5	173314712	1	1	1	1	1	not OMIM	0	pLoF + possibly deleterious missense	<1%	0.0686	0.0109	0.549	0.0874	3.35e-10	0.00397	819518	6541	7	1.54e-40	3.97e-41	1.38e-39	6.09e-30	9.15e-33	1	1	1	1	SKATO	3.97e-41
STC2	ENSG00000113739	5	173314712	1	1	1	1	1	not OMIM	0	pLoF + possibly deleterious missense	singleton	0.149	0.0972	1.19	0.777	0.125	4.96e-05	825984	82	0	1.54e-40	3.97e-41	1.38e-39	6.09e-30	9.15e-33	1	1	1	1	SKATO	3.97e-41
STC2	ENSG00000113739	5	173314712	1	1	1	1	1	not OMIM	0	pLoF + deleterious missense	<0.01%	0.128	0.0374	1.02	0.299	0.000636	0.000336	825511	555	0	1.54e-40	3.97e-41	1.38e-39	6.09e-30	9.15e-33	1	1	1	1	SKATO	3.97e-41
STC2	ENSG00000113739	5	173314712	1	1	1	1	1	not OMIM	0	pLoF + deleterious missense	<0.1%	0.12	0.0372	0.961	0.298	0.00123	0.000339	825506	560	0	1.54e-40	3.97e-41	1.38e-39	6.09e-30	9.15e-33	1	1	1	1	SKATO	3.97e-41
STC2	ENSG00000113739	5	173314712	1	1	1	1	1	not OMIM	0	pLoF + deleterious missense	<0.5%	0.172	0.0141	1.37	0.113	4.51e-34	0.00238	822137	3927	2	1.54e-40	3.97e-41	1.38e-39	6.09e-30	9.15e-33	1	1	1	1	SKATO	3.97e-41
STC2	ENSG00000113739	5	173314712	1	1	1	1	1	not OMIM	0	pLoF + deleterious missense	<1%	0.123	0.0129	0.987	0.103	8.99e-22	0.00286	821347	4716	3	1.54e-40	3.97e-41	1.38e-39	6.09e-30	9.15e-33	1	1	1	1	SKATO	3.97e-41
STC2	ENSG00000113739	5	173314712	1	1	1	1	1	not OMIM	0	pLoF + deleterious missense	singleton	0.19	0.141	1.52	1.13	0.179	2.36e-05	826027	39	0	1.54e-40	3.97e-41	1.38e-39	6.09e-30	9.15e-33	1	1	1	1	SKATO	3.97e-41
BMP6	ENSG00000153162	6	7726098	1	1	1	1	0	not OMIM	1	all missense	<0.01%	-0.0397	0.0146	-0.317	0.117	0.00664	0.00218	822467	3597	2	1.56e-19	4.09e-20	8.65e-19	5e-10	1.82e-07	1	1	0	1	SKATO	4.09e-20
BMP6	ENSG00000153162	6	7726098	1	1	1	1	0	not OMIM	1	all missense	<0.1%	-0.0347	0.00972	-0.277	0.0777	0.000358	0.00497	817875	8177	14	1.56e-19	4.09e-20	8.65e-19	5e-10	1.82e-07	1	1	0	1	SKATO	4.09e-20
BMP6	ENSG00000153162	6	7726098	1	1	1	1	0	not OMIM	1	all missense	<0.5%	-0.0334	0.00924	-0.267	0.0739	0.000308	0.0055	816998	9053	15	1.56e-19	4.09e-20	8.65e-19	5e-10	1.82e-07	1	1	0	1	SKATO	4.09e-20
BMP6	ENSG00000153162	6	7726098	1	1	1	1	0	not OMIM	1	all missense	<1%	-0.0345	0.00642	-0.276	0.0513	7.53e-08	0.0115	807086	18924	56	1.56e-19	4.09e-20	8.65e-19	5e-10	1.82e-07	1	1	0	1	SKATO	4.09e-20
BMP6	ENSG00000153162	6	7726098	1	1	1	1	0	not OMIM	1	all missense	singleton	0.0819	0.0608	0.655	0.486	0.178	0.000126	825858	208	0	1.56e-19	4.09e-20	8.65e-19	5e-10	1.82e-07	1	1	0	1	SKATO	4.09e-20
BMP6	ENSG00000153162	6	7726098	1	1	1	1	0	not OMIM	1	possibly deleterious missense	<0.01%	-0.0481	0.0165	-0.385	0.132	0.00354	0.00171	823246	2818	2	1.56e-19	4.09e-20	8.65e-19	5e-10	1.82e-07	1	1	0	1	SKATO	4.09e-20
BMP6	ENSG00000153162	6	7726098	1	1	1	1	0	not OMIM	1	possibly deleterious missense	<0.1%	-0.0354	0.0108	-0.283	0.0861	0.00102	0.00403	819420	6634	12	1.56e-19	4.09e-20	8.65e-19	5e-10	1.82e-07	1	1	0	1	SKATO	4.09e-20
BMP6	ENSG00000153162	6	7726098	1	1	1	1	0	not OMIM	1	possibly deleterious missense	<0.5%	-0.0356	0.0102	-0.284	0.0817	0.0005	0.00449	818660	7393	13	1.56e-19	4.09e-20	8.65e-19	5e-10	1.82e-07	1	1	0	1	SKATO	4.09e-20
BMP6	ENSG00000153162	6	7726098	1	1	1	1	0	not OMIM	1	possibly deleterious missense	<1%	-0.0361	0.00675	-0.289	0.054	8.68e-08	0.0104	808938	17076	52	1.56e-19	4.09e-20	8.65e-19	5e-10	1.82e-07	1	1	0	1	SKATO	4.09e-20
BMP6	ENSG00000153162	6	7726098	1	1	1	1	0	not OMIM	1	possibly deleterious missense	singleton	0.0606	0.0687	0.484	0.549	0.378	9.87e-05	825903	163	0	1.56e-19	4.09e-20	8.65e-19	5e-10	1.82e-07	1	1	0	1	SKATO	4.09e-20
BMP6	ENSG00000153162	6	7726098	1	1	1	1	0	not OMIM	1	deleterious missense	<0.01%	-0.132	0.0241	-1.06	0.193	3.93e-08	0.000797	824751	1313	2	1.56e-19	4.09e-20	8.65e-19	5e-10	1.82e-07	1	1	0	1	SKATO	4.09e-20
BMP6	ENSG00000153162	6	7726098	1	1	1	1	0	not OMIM	1	deleterious missense	<0.1%	-0.0426	0.0175	-0.34	0.14	0.015	0.00152	823568	2493	5	1.56e-19	4.09e-20	8.65e-19	5e-10	1.82e-07	1	1	0	1	SKATO	4.09e-20
BMP6	ENSG00000153162	6	7726098	1	1	1	1	0	not OMIM	1	deleterious missense	<0.5%	-0.0488	0.0166	-0.39	0.132	0.0032	0.00169	823273	2788	5	1.56e-19	4.09e-20	8.65e-19	5e-10	1.82e-07	1	1	0	1	SKATO	4.09e-20
BMP6	ENSG00000153162	6	7726098	1	1	1	1	0	not OMIM	1	deleterious missense	<1%	-0.0488	0.0166	-0.39	0.132	0.0032	0.00169	823273	2788	5	1.56e-19	4.09e-20	8.65e-19	5e-10	1.82e-07	1	1	0	1	SKATO	4.09e-20
BMP6	ENSG00000153162	6	7726098	1	1	1	1	0	not OMIM	1	deleterious missense	singleton	-0.118	0.118	-0.944	0.944	0.317	3.33e-05	826011	55	0	1.56e-19	4.09e-20	8.65e-19	5e-10	1.82e-07	1	1	0	1	SKATO	4.09e-20
BMP6	ENSG00000153162	6	7726098	1	1	1	1	0	not OMIM	1	pLoF	<0.01%	-0.366	0.172	-2.92	1.37	0.0332	1.57e-05	826040	26	0	1.56e-19	4.09e-20	8.65e-19	5e-10	1.82e-07	1	1	0	1	SKATO	4.09e-20
BMP6	ENSG00000153162	6	7726098	1	1	1	1	0	not OMIM	1	pLoF	<0.1%	-0.366	0.172	-2.92	1.37	0.0332	1.57e-05	826040	26	0	1.56e-19	4.09e-20	8.65e-19	5e-10	1.82e-07	1	1	0	1	SKATO	4.09e-20
BMP6	ENSG00000153162	6	7726098	1	1	1	1	0	not OMIM	1	pLoF	<0.5%	-0.366	0.172	-2.92	1.37	0.0332	1.57e-05	826040	26	0	1.56e-19	4.09e-20	8.65e-19	5e-10	1.82e-07	1	1	0	1	SKATO	4.09e-20
BMP6	ENSG00000153162	6	7726098	1	1	1	1	0	not OMIM	1	pLoF	<1%	-0.366	0.172	-2.92	1.37	0.0332	1.57e-05	826040	26	0	1.56e-19	4.09e-20	8.65e-19	5e-10	1.82e-07	1	1	0	1	SKATO	4.09e-20
BMP6	ENSG00000153162	6	7726098	1	1	1	1	0	not OMIM	1	pLoF + missense	<0.01%	-0.042	0.0146	-0.336	0.116	0.00391	0.0022	822441	3623	2	1.56e-19	4.09e-20	8.65e-19	5e-10	1.82e-07	1	1	0	1	SKATO	4.09e-20
BMP6	ENSG00000153162	6	7726098	1	1	1	1	0	not OMIM	1	pLoF + missense	<0.1%	-0.0357	0.0097	-0.286	0.0775	0.00023	0.00498	817849	8203	14	1.56e-19	4.09e-20	8.65e-19	5e-10	1.82e-07	1	1	0	1	SKATO	4.09e-20
BMP6	ENSG00000153162	6	7726098	1	1	1	1	0	not OMIM	1	pLoF + missense	<0.5%	-0.0343	0.00923	-0.274	0.0738	0.000201	0.00551	816972	9079	15	1.56e-19	4.09e-20	8.65e-19	5e-10	1.82e-07	1	1	0	1	SKATO	4.09e-20
BMP6	ENSG00000153162	6	7726098	1	1	1	1	0	not OMIM	1	pLoF + missense	<1%	-0.035	0.00642	-0.28	0.0513	4.93e-08	0.0115	807060	18950	56	1.56e-19	4.09e-20	8.65e-19	5e-10	1.82e-07	1	1	0	1	SKATO	4.09e-20
BMP6	ENSG00000153162	6	7726098	1	1	1	1	0	not OMIM	1	pLoF + missense	singleton	0.0587	0.0598	0.469	0.478	0.326	0.00013	825851	215	0	1.56e-19	4.09e-20	8.65e-19	5e-10	1.82e-07	1	1	0	1	SKATO	4.09e-20
BMP6	ENSG00000153162	6	7726098	1	1	1	1	0	not OMIM	1	pLoF + possibly deleterious missense	<0.01%	-0.0511	0.0164	-0.408	0.131	0.00189	0.00172	823220	2844	2	1.56e-19	4.09e-20	8.65e-19	5e-10	1.82e-07	1	1	0	1	SKATO	4.09e-20
BMP6	ENSG00000153162	6	7726098	1	1	1	1	0	not OMIM	1	pLoF + possibly deleterious missense	<0.1%	-0.0367	0.0108	-0.293	0.0859	0.000642	0.00405	819394	6660	12	1.56e-19	4.09e-20	8.65e-19	5e-10	1.82e-07	1	1	0	1	SKATO	4.09e-20
BMP6	ENSG00000153162	6	7726098	1	1	1	1	0	not OMIM	1	pLoF + possibly deleterious missense	<0.5%	-0.0367	0.0102	-0.294	0.0815	0.000317	0.00451	818634	7419	13	1.56e-19	4.09e-20	8.65e-19	5e-10	1.82e-07	1	1	0	1	SKATO	4.09e-20
BMP6	ENSG00000153162	6	7726098	1	1	1	1	0	not OMIM	1	pLoF + possibly deleterious missense	<1%	-0.0367	0.00675	-0.293	0.0539	5.57e-08	0.0104	808912	17102	52	1.56e-19	4.09e-20	8.65e-19	5e-10	1.82e-07	1	1	0	1	SKATO	4.09e-20
BMP6	ENSG00000153162	6	7726098	1	1	1	1	0	not OMIM	1	pLoF + possibly deleterious missense	singleton	0.0321	0.0673	0.257	0.538	0.633	0.000103	825896	170	0	1.56e-19	4.09e-20	8.65e-19	5e-10	1.82e-07	1	1	0	1	SKATO	4.09e-20
BMP6	ENSG00000153162	6	7726098	1	1	1	1	0	not OMIM	1	pLoF + deleterious missense	<0.01%	-0.137	0.0239	-1.1	0.191	9.64e-09	0.000813	824725	1339	2	1.56e-19	4.09e-20	8.65e-19	5e-10	1.82e-07	1	1	0	1	SKATO	4.09e-20
BMP6	ENSG00000153162	6	7726098	1	1	1	1	0	not OMIM	1	pLoF + deleterious missense	<0.1%	-0.0459	0.0174	-0.367	0.139	0.00838	0.00153	823542	2519	5	1.56e-19	4.09e-20	8.65e-19	5e-10	1.82e-07	1	1	0	1	SKATO	4.09e-20
BMP6	ENSG00000153162	6	7726098	1	1	1	1	0	not OMIM	1	pLoF + deleterious missense	<0.5%	-0.0518	0.0165	-0.414	0.132	0.0017	0.00171	823247	2814	5	1.56e-19	4.09e-20	8.65e-19	5e-10	1.82e-07	1	1	0	1	SKATO	4.09e-20
BMP6	ENSG00000153162	6	7726098	1	1	1	1	0	not OMIM	1	pLoF + deleterious missense	<1%	-0.0518	0.0165	-0.414	0.132	0.0017	0.00171	823247	2814	5	1.56e-19	4.09e-20	8.65e-19	5e-10	1.82e-07	1	1	0	1	SKATO	4.09e-20
BMP6	ENSG00000153162	6	7726098	1	1	1	1	0	not OMIM	1	pLoF + deleterious missense	singleton	-0.176	0.111	-1.4	0.889	0.114	3.75e-05	826004	62	0	1.56e-19	4.09e-20	8.65e-19	5e-10	1.82e-07	1	1	0	1	SKATO	4.09e-20
SCUBE3	ENSG00000146197	6	35213955	1	1	1	1	1	OMIM (height)	1	all missense	<0.01%	-0.14	0.0133	-1.12	0.106	6.36e-26	0.00266	821680	4385	1	6.79e-79	1.51e-43	5.77e-27	1.7e-79	3.21e-59	1	1	1	1	burden	1.7e-79
SCUBE3	ENSG00000146197	6	35213955	1	1	1	1	1	OMIM (height)	1	all missense	<0.1%	-0.0635	0.00916	-0.508	0.0732	4.21e-12	0.0056	816828	9229	9	6.79e-79	1.51e-43	5.77e-27	1.7e-79	3.21e-59	1	1	1	1	burden	1.7e-79
SCUBE3	ENSG00000146197	6	35213955	1	1	1	1	1	OMIM (height)	1	all missense	<0.5%	-0.0353	0.00666	-0.282	0.0532	1.2e-07	0.0107	808338	17713	15	6.79e-79	1.51e-43	5.77e-27	1.7e-79	3.21e-59	1	1	1	1	burden	1.7e-79
SCUBE3	ENSG00000146197	6	35213955	1	1	1	1	1	OMIM (height)	1	all missense	<1%	-0.0342	0.00644	-0.273	0.0515	1.07e-07	0.0115	807010	19038	18	6.79e-79	1.51e-43	5.77e-27	1.7e-79	3.21e-59	1	1	1	1	burden	1.7e-79
SCUBE3	ENSG00000146197	6	35213955	1	1	1	1	1	OMIM (height)	1	all missense	singleton	-0.187	0.0491	-1.5	0.393	0.000137	0.000192	825748	318	0	6.79e-79	1.51e-43	5.77e-27	1.7e-79	3.21e-59	1	1	1	1	burden	1.7e-79
SCUBE3	ENSG00000146197	6	35213955	1	1	1	1	1	OMIM (height)	1	possibly deleterious missense	<0.01%	-0.156	0.014	-1.24	0.112	7.8e-29	0.00239	822122	3943	1	6.79e-79	1.51e-43	5.77e-27	1.7e-79	3.21e-59	1	1	1	1	burden	1.7e-79
SCUBE3	ENSG00000146197	6	35213955	1	1	1	1	1	OMIM (height)	1	possibly deleterious missense	<0.1%	-0.0773	0.00984	-0.618	0.0787	4.21e-15	0.00483	818091	7967	8	6.79e-79	1.51e-43	5.77e-27	1.7e-79	3.21e-59	1	1	1	1	burden	1.7e-79
SCUBE3	ENSG00000146197	6	35213955	1	1	1	1	1	OMIM (height)	1	possibly deleterious missense	<0.5%	-0.0397	0.0069	-0.317	0.0552	8.89e-09	0.00998	809592	16460	14	6.79e-79	1.51e-43	5.77e-27	1.7e-79	3.21e-59	1	1	1	1	burden	1.7e-79
SCUBE3	ENSG00000146197	6	35213955	1	1	1	1	1	OMIM (height)	1	possibly deleterious missense	<1%	-0.0409	0.00674	-0.327	0.0539	1.33e-09	0.0105	808769	17281	16	6.79e-79	1.51e-43	5.77e-27	1.7e-79	3.21e-59	1	1	1	1	burden	1.7e-79
SCUBE3	ENSG00000146197	6	35213955	1	1	1	1	1	OMIM (height)	1	possibly deleterious missense	singleton	-0.217	0.0514	-1.73	0.411	2.43e-05	0.000176	825775	291	0	6.79e-79	1.51e-43	5.77e-27	1.7e-79	3.21e-59	1	1	1	1	burden	1.7e-79
SCUBE3	ENSG00000146197	6	35213955	1	1	1	1	1	OMIM (height)	1	deleterious missense	<0.01%	-0.278	0.0211	-2.23	0.169	1.32e-39	0.00104	824350	1715	1	6.79e-79	1.51e-43	5.77e-27	1.7e-79	3.21e-59	1	1	1	1	burden	1.7e-79
SCUBE3	ENSG00000146197	6	35213955	1	1	1	1	1	OMIM (height)	1	deleterious missense	<0.1%	-0.177	0.0152	-1.41	0.121	2.25e-31	0.00202	822724	3339	3	6.79e-79	1.51e-43	5.77e-27	1.7e-79	3.21e-59	1	1	1	1	burden	1.7e-79
SCUBE3	ENSG00000146197	6	35213955	1	1	1	1	1	OMIM (height)	1	deleterious missense	<0.5%	-0.141	0.012	-1.13	0.0962	1.14e-31	0.00323	820729	5333	4	6.79e-79	1.51e-43	5.77e-27	1.7e-79	3.21e-59	1	1	1	1	burden	1.7e-79
SCUBE3	ENSG00000146197	6	35213955	1	1	1	1	1	OMIM (height)	1	deleterious missense	<1%	-0.141	0.012	-1.13	0.0962	1.14e-31	0.00323	820729	5333	4	6.79e-79	1.51e-43	5.77e-27	1.7e-79	3.21e-59	1	1	1	1	burden	1.7e-79
SCUBE3	ENSG00000146197	6	35213955	1	1	1	1	1	OMIM (height)	1	deleterious missense	singleton	-0.453	0.0727	-3.62	0.581	4.86e-10	8.78e-05	825921	145	0	6.79e-79	1.51e-43	5.77e-27	1.7e-79	3.21e-59	1	1	1	1	burden	1.7e-79
SCUBE3	ENSG00000146197	6	35213955	1	1	1	1	1	OMIM (height)	1	pLoF	<0.01%	-0.839	0.0656	-6.71	0.525	2.11e-37	0.000108	825888	178	0	6.79e-79	1.51e-43	5.77e-27	1.7e-79	3.21e-59	1	1	1	1	burden	1.7e-79
SCUBE3	ENSG00000146197	6	35213955	1	1	1	1	1	OMIM (height)	1	pLoF	<0.1%	-0.839	0.0656	-6.71	0.525	2.11e-37	0.000108	825888	178	0	6.79e-79	1.51e-43	5.77e-27	1.7e-79	3.21e-59	1	1	1	1	burden	1.7e-79
SCUBE3	ENSG00000146197	6	35213955	1	1	1	1	1	OMIM (height)	1	pLoF	<0.5%	-0.839	0.0656	-6.71	0.525	2.11e-37	0.000108	825888	178	0	6.79e-79	1.51e-43	5.77e-27	1.7e-79	3.21e-59	1	1	1	1	burden	1.7e-79
SCUBE3	ENSG00000146197	6	35213955	1	1	1	1	1	OMIM (height)	1	pLoF	<1%	-0.839	0.0656	-6.71	0.525	2.11e-37	0.000108	825888	178	0	6.79e-79	1.51e-43	5.77e-27	1.7e-79	3.21e-59	1	1	1	1	burden	1.7e-79
SCUBE3	ENSG00000146197	6	35213955	1	1	1	1	1	OMIM (height)	1	pLoF	singleton	-0.898	0.125	-7.18	1	7.08e-13	2.97e-05	826017	49	0	6.79e-79	1.51e-43	5.77e-27	1.7e-79	3.21e-59	1	1	1	1	burden	1.7e-79
SCUBE3	ENSG00000146197	6	35213955	1	1	1	1	1	OMIM (height)	1	pLoF + missense	<0.01%	-0.167	0.013	-1.33	0.104	9.3e-38	0.00276	821503	4562	1	6.79e-79	1.51e-43	5.77e-27	1.7e-79	3.21e-59	1	1	1	1	burden	1.7e-79
SCUBE3	ENSG00000146197	6	35213955	1	1	1	1	1	OMIM (height)	1	pLoF + missense	<0.1%	-0.0781	0.00908	-0.624	0.0726	8.05e-18	0.0057	816653	9404	9	6.79e-79	1.51e-43	5.77e-27	1.7e-79	3.21e-59	1	1	1	1	burden	1.7e-79
SCUBE3	ENSG00000146197	6	35213955	1	1	1	1	1	OMIM (height)	1	pLoF + missense	<0.5%	-0.0432	0.00663	-0.346	0.053	6.78e-11	0.0108	808164	17887	15	6.79e-79	1.51e-43	5.77e-27	1.7e-79	3.21e-59	1	1	1	1	burden	1.7e-79
SCUBE3	ENSG00000146197	6	35213955	1	1	1	1	1	OMIM (height)	1	pLoF + missense	<1%	-0.0417	0.00641	-0.333	0.0512	7.73e-11	0.0116	806837	19211	18	6.79e-79	1.51e-43	5.77e-27	1.7e-79	3.21e-59	1	1	1	1	burden	1.7e-79
SCUBE3	ENSG00000146197	6	35213955	1	1	1	1	1	OMIM (height)	1	pLoF + missense	singleton	-0.281	0.0458	-2.25	0.366	8.05e-10	0.000222	825700	366	0	6.79e-79	1.51e-43	5.77e-27	1.7e-79	3.21e-59	1	1	1	1	burden	1.7e-79
SCUBE3	ENSG00000146197	6	35213955	1	1	1	1	1	OMIM (height)	1	pLoF + possibly deleterious missense	<0.01%	-0.185	0.0137	-1.48	0.109	7.62e-42	0.00249	821945	4120	1	6.79e-79	1.51e-43	5.77e-27	1.7e-79	3.21e-59	1	1	1	1	burden	1.7e-79
SCUBE3	ENSG00000146197	6	35213955	1	1	1	1	1	OMIM (height)	1	pLoF + possibly deleterious missense	<0.1%	-0.0937	0.00974	-0.749	0.0779	6.32e-22	0.00494	817916	8142	8	6.79e-79	1.51e-43	5.77e-27	1.7e-79	3.21e-59	1	1	1	1	burden	1.7e-79
SCUBE3	ENSG00000146197	6	35213955	1	1	1	1	1	OMIM (height)	1	pLoF + possibly deleterious missense	<0.5%	-0.0482	0.00687	-0.385	0.0549	2.17e-12	0.0101	809418	16634	14	6.79e-79	1.51e-43	5.77e-27	1.7e-79	3.21e-59	1	1	1	1	burden	1.7e-79
