## Supplementary Tables for "Rare protein-coding variation and the genetic architecture of height in >1.4 million individuals" (part 2 of 3)

### Sheet: Table S6 (continued)
Supplementary Table 6: Burden tests for the 207 genes with gene-P < 1.75e-9
SCUBE3	ENSG00000146197	6	35213955	1	1	1	1	1	OMIM (height)	1	pLoF + possibly deleterious missense	<1%	-0.049	0.00671	-0.392	0.0536	2.74e-13	0.0106	808595	17455	16	6.79e-79	1.51e-43	5.77e-27	1.7e-79	3.21e-59	1	1	1	1	burden	1.7e-79
SCUBE3	ENSG00000146197	6	35213955	1	1	1	1	1	OMIM (height)	1	pLoF + possibly deleterious missense	singleton	-0.314	0.0476	-2.51	0.38	4.1e-11	0.000205	825727	339	0	6.79e-79	1.51e-43	5.77e-27	1.7e-79	3.21e-59	1	1	1	1	burden	1.7e-79
SCUBE3	ENSG00000146197	6	35213955	1	1	1	1	1	OMIM (height)	1	pLoF + deleterious missense	<0.01%	-0.331	0.0201	-2.65	0.161	9.16e-61	0.00115	824173	1892	1	6.79e-79	1.51e-43	5.77e-27	1.7e-79	3.21e-59	1	1	1	1	burden	1.7e-79
SCUBE3	ENSG00000146197	6	35213955	1	1	1	1	1	OMIM (height)	1	pLoF + deleterious missense	<0.1%	-0.21	0.0148	-1.68	0.118	1.07e-45	0.00213	822548	3515	3	6.79e-79	1.51e-43	5.77e-27	1.7e-79	3.21e-59	1	1	1	1	burden	1.7e-79
SCUBE3	ENSG00000146197	6	35213955	1	1	1	1	1	OMIM (height)	1	pLoF + deleterious missense	<0.5%	-0.163	0.0118	-1.31	0.0947	2.94e-43	0.00334	820553	5509	4	6.79e-79	1.51e-43	5.77e-27	1.7e-79	3.21e-59	1	1	1	1	burden	1.7e-79
SCUBE3	ENSG00000146197	6	35213955	1	1	1	1	1	OMIM (height)	1	pLoF + deleterious missense	<1%	-0.163	0.0118	-1.31	0.0947	2.94e-43	0.00334	820553	5509	4	6.79e-79	1.51e-43	5.77e-27	1.7e-79	3.21e-59	1	1	1	1	burden	1.7e-79
SCUBE3	ENSG00000146197	6	35213955	1	1	1	1	1	OMIM (height)	1	pLoF + deleterious missense	singleton	-0.565	0.063	-4.52	0.504	3.29e-19	0.000117	825873	193	0	6.79e-79	1.51e-43	5.77e-27	1.7e-79	3.21e-59	1	1	1	1	burden	1.7e-79
DAAM2	ENSG00000146122	6	39792297	1	1	1	1	0	OMIM (non-height)	1	all missense	<0.01%	-0.0287	0.0109	-0.23	0.0872	0.00848	0.00393	819574	6490	2	5.75e-14	1.38e-08	3.2e-05	1.43e-14	5.5e-09	0	0	0	1	burden	1.43e-14
DAAM2	ENSG00000146122	6	39792297	1	1	1	1	0	OMIM (non-height)	1	all missense	<0.1%	-0.0234	0.00652	-0.187	0.0521	0.000336	0.0112	807603	18456	7	5.75e-14	1.38e-08	3.2e-05	1.43e-14	5.5e-09	0	0	0	1	burden	1.43e-14
DAAM2	ENSG00000146122	6	39792297	1	1	1	1	0	OMIM (non-height)	1	all missense	<0.5%	-0.0164	0.00427	-0.131	0.0342	0.000119	0.0268	781780	44216	70	5.75e-14	1.38e-08	3.2e-05	1.43e-14	5.5e-09	0	0	0	1	burden	1.43e-14
DAAM2	ENSG00000146122	6	39792297	1	1	1	1	0	OMIM (non-height)	1	all missense	<1%	-0.0103	0.00356	-0.0823	0.0285	0.00385	0.0398	760513	65414	139	5.75e-14	1.38e-08	3.2e-05	1.43e-14	5.5e-09	0	0	0	1	burden	1.43e-14
DAAM2	ENSG00000146122	6	39792297	1	1	1	1	0	OMIM (non-height)	1	all missense	singleton	-0.139	0.046	-1.11	0.368	0.00258	0.000219	825704	362	0	5.75e-14	1.38e-08	3.2e-05	1.43e-14	5.5e-09	0	0	0	1	burden	1.43e-14
DAAM2	ENSG00000146122	6	39792297	1	1	1	1	0	OMIM (non-height)	1	possibly deleterious missense	<0.01%	-0.0317	0.0113	-0.253	0.09	0.00493	0.00369	819972	6092	2	5.75e-14	1.38e-08	3.2e-05	1.43e-14	5.5e-09	0	0	0	1	burden	1.43e-14
DAAM2	ENSG00000146122	6	39792297	1	1	1	1	0	OMIM (non-height)	1	possibly deleterious missense	<0.1%	-0.0251	0.00681	-0.201	0.0544	0.000227	0.0102	809176	16884	6	5.75e-14	1.38e-08	3.2e-05	1.43e-14	5.5e-09	0	0	0	1	burden	1.43e-14
DAAM2	ENSG00000146122	6	39792297	1	1	1	1	0	OMIM (non-height)	1	possibly deleterious missense	<0.5%	-0.0169	0.00447	-0.135	0.0357	0.000161	0.0244	785758	40244	64	5.75e-14	1.38e-08	3.2e-05	1.43e-14	5.5e-09	0	0	0	1	burden	1.43e-14
DAAM2	ENSG00000146122	6	39792297	1	1	1	1	0	OMIM (non-height)	1	possibly deleterious missense	<1%	-0.0109	0.00368	-0.087	0.0295	0.00314	0.0369	765161	60779	126	5.75e-14	1.38e-08	3.2e-05	1.43e-14	5.5e-09	0	0	0	1	burden	1.43e-14
DAAM2	ENSG00000146122	6	39792297	1	1	1	1	0	OMIM (non-height)	1	possibly deleterious missense	singleton	-0.135	0.0479	-1.08	0.383	0.00473	0.000203	825731	335	0	5.75e-14	1.38e-08	3.2e-05	1.43e-14	5.5e-09	0	0	0	1	burden	1.43e-14
DAAM2	ENSG00000146122	6	39792297	1	1	1	1	0	OMIM (non-height)	1	deleterious missense	<0.01%	-0.0729	0.0168	-0.583	0.134	1.37e-05	0.00166	823330	2735	1	5.75e-14	1.38e-08	3.2e-05	1.43e-14	5.5e-09	0	0	0	1	burden	1.43e-14
DAAM2	ENSG00000146122	6	39792297	1	1	1	1	0	OMIM (non-height)	1	deleterious missense	<0.1%	-0.0409	0.00978	-0.327	0.0782	2.81e-05	0.00491	817965	8098	3	5.75e-14	1.38e-08	3.2e-05	1.43e-14	5.5e-09	0	0	0	1	burden	1.43e-14
DAAM2	ENSG00000146122	6	39792297	1	1	1	1	0	OMIM (non-height)	1	deleterious missense	<0.5%	-0.0241	0.00678	-0.193	0.0542	0.00038	0.0103	809103	16928	35	5.75e-14	1.38e-08	3.2e-05	1.43e-14	5.5e-09	0	0	0	1	burden	1.43e-14
DAAM2	ENSG00000146122	6	39792297	1	1	1	1	0	OMIM (non-height)	1	deleterious missense	<1%	-0.0241	0.00678	-0.193	0.0542	0.00038	0.0103	809103	16928	35	5.75e-14	1.38e-08	3.2e-05	1.43e-14	5.5e-09	0	0	0	1	burden	1.43e-14
DAAM2	ENSG00000146122	6	39792297	1	1	1	1	0	OMIM (non-height)	1	deleterious missense	singleton	-0.249	0.0692	-1.99	0.554	0.000323	9.68e-05	825906	160	0	5.75e-14	1.38e-08	3.2e-05	1.43e-14	5.5e-09	0	0	0	1	burden	1.43e-14
DAAM2	ENSG00000146122	6	39792297	1	1	1	1	0	OMIM (non-height)	1	pLoF	<0.01%	-0.36	0.068	-2.87	0.543	1.22e-07	0.0001	825900	166	0	5.75e-14	1.38e-08	3.2e-05	1.43e-14	5.5e-09	0	0	0	1	burden	1.43e-14
DAAM2	ENSG00000146122	6	39792297	1	1	1	1	0	OMIM (non-height)	1	pLoF	<0.1%	-0.368	0.0592	-2.95	0.473	4.74e-10	0.000133	825846	220	0	5.75e-14	1.38e-08	3.2e-05	1.43e-14	5.5e-09	0	0	0	1	burden	1.43e-14
DAAM2	ENSG00000146122	6	39792297	1	1	1	1	0	OMIM (non-height)	1	pLoF	<0.5%	-0.368	0.0592	-2.95	0.473	4.74e-10	0.000133	825846	220	0	5.75e-14	1.38e-08	3.2e-05	1.43e-14	5.5e-09	0	0	0	1	burden	1.43e-14
DAAM2	ENSG00000146122	6	39792297	1	1	1	1	0	OMIM (non-height)	1	pLoF	<1%	-0.368	0.0592	-2.95	0.473	4.74e-10	0.000133	825846	220	0	5.75e-14	1.38e-08	3.2e-05	1.43e-14	5.5e-09	0	0	0	1	burden	1.43e-14
DAAM2	ENSG00000146122	6	39792297	1	1	1	1	0	OMIM (non-height)	1	pLoF	singleton	-0.436	0.131	-3.49	1.04	0.000839	2.72e-05	826021	45	0	5.75e-14	1.38e-08	3.2e-05	1.43e-14	5.5e-09	0	0	0	1	burden	1.43e-14
DAAM2	ENSG00000146122	6	39792297	1	1	1	1	0	OMIM (non-height)	1	pLoF + missense	<0.01%	-0.0367	0.0108	-0.294	0.0862	0.000656	0.00403	819411	6653	2	5.75e-14	1.38e-08	3.2e-05	1.43e-14	5.5e-09	0	0	0	1	burden	1.43e-14
DAAM2	ENSG00000146122	6	39792297	1	1	1	1	0	OMIM (non-height)	1	pLoF + missense	<0.1%	-0.0273	0.00648	-0.218	0.0518	2.59e-05	0.0113	807389	18670	7	5.75e-14	1.38e-08	3.2e-05	1.43e-14	5.5e-09	0	0	0	1	burden	1.43e-14
DAAM2	ENSG00000146122	6	39792297	1	1	1	1	0	OMIM (non-height)	1	pLoF + missense	<0.5%	-0.0182	0.00426	-0.146	0.0341	1.94e-05	0.027	781568	44428	70	5.75e-14	1.38e-08	3.2e-05	1.43e-14	5.5e-09	0	0	0	1	burden	1.43e-14
DAAM2	ENSG00000146122	6	39792297	1	1	1	1	0	OMIM (non-height)	1	pLoF + missense	<1%	-0.0115	0.00356	-0.0917	0.0284	0.00126	0.0399	760305	65622	139	5.75e-14	1.38e-08	3.2e-05	1.43e-14	5.5e-09	0	0	0	1	burden	1.43e-14
DAAM2	ENSG00000146122	6	39792297	1	1	1	1	0	OMIM (non-height)	1	pLoF + missense	singleton	-0.172	0.0434	-1.37	0.347	7.7e-05	0.000246	825659	407	0	5.75e-14	1.38e-08	3.2e-05	1.43e-14	5.5e-09	0	0	0	1	burden	1.43e-14
DAAM2	ENSG00000146122	6	39792297	1	1	1	1	0	OMIM (non-height)	1	pLoF + possibly deleterious missense	<0.01%	-0.0398	0.0111	-0.318	0.0888	0.000342	0.00379	819804	6260	2	5.75e-14	1.38e-08	3.2e-05	1.43e-14	5.5e-09	0	0	0	1	burden	1.43e-14
DAAM2	ENSG00000146122	6	39792297	1	1	1	1	0	OMIM (non-height)	1	pLoF + possibly deleterious missense	<0.1%	-0.0292	0.00677	-0.234	0.0541	1.58e-05	0.0104	808957	17103	6	5.75e-14	1.38e-08	3.2e-05	1.43e-14	5.5e-09	0	0	0	1	burden	1.43e-14
DAAM2	ENSG00000146122	6	39792297	1	1	1	1	0	OMIM (non-height)	1	pLoF + possibly deleterious missense	<0.5%	-0.0187	0.00446	-0.15	0.0356	2.62e-05	0.0246	785541	40461	64	5.75e-14	1.38e-08	3.2e-05	1.43e-14	5.5e-09	0	0	0	1	burden	1.43e-14
DAAM2	ENSG00000146122	6	39792297	1	1	1	1	0	OMIM (non-height)	1	pLoF + possibly deleterious missense	<1%	-0.0121	0.00368	-0.0968	0.0294	0.000996	0.0371	764948	60992	126	5.75e-14	1.38e-08	3.2e-05	1.43e-14	5.5e-09	0	0	0	1	burden	1.43e-14
DAAM2	ENSG00000146122	6	39792297	1	1	1	1	0	OMIM (non-height)	1	pLoF + possibly deleterious missense	singleton	-0.171	0.0449	-1.36	0.359	0.000143	0.000231	825685	381	0	5.75e-14	1.38e-08	3.2e-05	1.43e-14	5.5e-09	0	0	0	1	burden	1.43e-14
DAAM2	ENSG00000146122	6	39792297	1	1	1	1	0	OMIM (non-height)	1	pLoF + deleterious missense	<0.01%	-0.0894	0.0163	-0.714	0.13	4.01e-08	0.00176	823164	2901	1	5.75e-14	1.38e-08	3.2e-05	1.43e-14	5.5e-09	0	0	0	1	burden	1.43e-14
DAAM2	ENSG00000146122	6	39792297	1	1	1	1	0	OMIM (non-height)	1	pLoF + deleterious missense	<0.1%	-0.0496	0.00965	-0.397	0.0771	2.66e-07	0.00504	817746	8317	3	5.75e-14	1.38e-08	3.2e-05	1.43e-14	5.5e-09	0	0	0	1	burden	1.43e-14
DAAM2	ENSG00000146122	6	39792297	1	1	1	1	0	OMIM (non-height)	1	pLoF + deleterious missense	<0.5%	-0.0286	0.00674	-0.228	0.0539	2.24e-05	0.0104	808885	17146	35	5.75e-14	1.38e-08	3.2e-05	1.43e-14	5.5e-09	0	0	0	1	burden	1.43e-14
DAAM2	ENSG00000146122	6	39792297	1	1	1	1	0	OMIM (non-height)	1	pLoF + deleterious missense	<1%	-0.0286	0.00674	-0.228	0.0539	2.24e-05	0.0104	808885	17146	35	5.75e-14	1.38e-08	3.2e-05	1.43e-14	5.5e-09	0	0	0	1	burden	1.43e-14
DAAM2	ENSG00000146122	6	39792297	1	1	1	1	0	OMIM (non-height)	1	pLoF + deleterious missense	singleton	-0.29	0.0612	-2.32	0.489	2.12e-06	0.000124	825861	205	0	5.75e-14	1.38e-08	3.2e-05	1.43e-14	5.5e-09	0	0	0	1	burden	1.43e-14
AMD1	ENSG00000123505	6	110874769	0	NA	1	1	0	not OMIM	1	all missense	<0.01%	0.0664	0.03	0.531	0.24	0.0269	0.000514	825218	847	1	7.36e-11	1.3e-07	9.31e-07	1.84e-11	5.92e-08	0	0	0	1	burden	1.84e-11
AMD1	ENSG00000123505	6	110874769	0	NA	1	1	0	not OMIM	1	all missense	<0.1%	0.0964	0.023	0.771	0.184	2.71e-05	0.000881	824612	1453	1	7.36e-11	1.3e-07	9.31e-07	1.84e-11	5.92e-08	0	0	0	1	burden	1.84e-11
AMD1	ENSG00000123505	6	110874769	0	NA	1	1	0	not OMIM	1	all missense	<0.5%	0.09	0.0226	0.72	0.181	6.73e-05	0.000912	824561	1504	1	7.36e-11	1.3e-07	9.31e-07	1.84e-11	5.92e-08	0	0	0	1	burden	1.84e-11
AMD1	ENSG00000123505	6	110874769	0	NA	1	1	0	not OMIM	1	all missense	<1%	0.09	0.0226	0.72	0.181	6.73e-05	0.000912	824561	1504	1	7.36e-11	1.3e-07	9.31e-07	1.84e-11	5.92e-08	0	0	0	1	burden	1.84e-11
AMD1	ENSG00000123505	6	110874769	0	NA	1	1	0	not OMIM	1	all missense	singleton	0.22	0.0899	1.76	0.718	0.0144	5.75e-05	825971	95	0	7.36e-11	1.3e-07	9.31e-07	1.84e-11	5.92e-08	0	0	0	1	burden	1.84e-11
AMD1	ENSG00000123505	6	110874769	0	NA	1	1	0	not OMIM	1	possibly deleterious missense	<0.01%	0.0664	0.03	0.531	0.24	0.0269	0.000514	825218	847	1	7.36e-11	1.3e-07	9.31e-07	1.84e-11	5.92e-08	0	0	0	1	burden	1.84e-11
AMD1	ENSG00000123505	6	110874769	0	NA	1	1	0	not OMIM	1	possibly deleterious missense	<0.1%	0.0974	0.023	0.778	0.184	2.29e-05	0.000879	824615	1450	1	7.36e-11	1.3e-07	9.31e-07	1.84e-11	5.92e-08	0	0	0	1	burden	1.84e-11
AMD1	ENSG00000123505	6	110874769	0	NA	1	1	0	not OMIM	1	possibly deleterious missense	<0.5%	0.0909	0.0226	0.727	0.181	5.77e-05	0.00091	824564	1501	1	7.36e-11	1.3e-07	9.31e-07	1.84e-11	5.92e-08	0	0	0	1	burden	1.84e-11
AMD1	ENSG00000123505	6	110874769	0	NA	1	1	0	not OMIM	1	possibly deleterious missense	<1%	0.0909	0.0226	0.727	0.181	5.77e-05	0.00091	824564	1501	1	7.36e-11	1.3e-07	9.31e-07	1.84e-11	5.92e-08	0	0	0	1	burden	1.84e-11
AMD1	ENSG00000123505	6	110874769	0	NA	1	1	0	not OMIM	1	possibly deleterious missense	singleton	0.22	0.0899	1.76	0.718	0.0144	5.75e-05	825971	95	0	7.36e-11	1.3e-07	9.31e-07	1.84e-11	5.92e-08	0	0	0	1	burden	1.84e-11
AMD1	ENSG00000123505	6	110874769	0	NA	1	1	0	not OMIM	1	deleterious missense	<0.01%	0.295	0.0722	2.36	0.577	4.53e-05	8.9e-05	825919	147	0	7.36e-11	1.3e-07	9.31e-07	1.84e-11	5.92e-08	0	0	0	1	burden	1.84e-11
AMD1	ENSG00000123505	6	110874769	0	NA	1	1	0	not OMIM	1	deleterious missense	<0.1%	0.295	0.0722	2.36	0.577	4.53e-05	8.9e-05	825919	147	0	7.36e-11	1.3e-07	9.31e-07	1.84e-11	5.92e-08	0	0	0	1	burden	1.84e-11
AMD1	ENSG00000123505	6	110874769	0	NA	1	1	0	not OMIM	1	deleterious missense	<0.5%	0.295	0.0722	2.36	0.577	4.53e-05	8.9e-05	825919	147	0	7.36e-11	1.3e-07	9.31e-07	1.84e-11	5.92e-08	0	0	0	1	burden	1.84e-11
AMD1	ENSG00000123505	6	110874769	0	NA	1	1	0	not OMIM	1	deleterious missense	<1%	0.295	0.0722	2.36	0.577	4.53e-05	8.9e-05	825919	147	0	7.36e-11	1.3e-07	9.31e-07	1.84e-11	5.92e-08	0	0	0	1	burden	1.84e-11
AMD1	ENSG00000123505	6	110874769	0	NA	1	1	0	not OMIM	1	deleterious missense	singleton	0.492	0.163	3.93	1.3	0.0025	1.76e-05	826037	29	0	7.36e-11	1.3e-07	9.31e-07	1.84e-11	5.92e-08	0	0	0	1	burden	1.84e-11
AMD1	ENSG00000123505	6	110874769	0	NA	1	1	0	not OMIM	1	pLoF	<0.01%	0.899	0.172	7.18	1.37	1.67e-07	1.57e-05	826040	26	0	7.36e-11	1.3e-07	9.31e-07	1.84e-11	5.92e-08	0	0	0	1	burden	1.84e-11
AMD1	ENSG00000123505	6	110874769	0	NA	1	1	0	not OMIM	1	pLoF	<0.1%	0.899	0.172	7.18	1.37	1.67e-07	1.57e-05	826040	26	0	7.36e-11	1.3e-07	9.31e-07	1.84e-11	5.92e-08	0	0	0	1	burden	1.84e-11
AMD1	ENSG00000123505	6	110874769	0	NA	1	1	0	not OMIM	1	pLoF	<0.5%	0.899	0.172	7.18	1.37	1.67e-07	1.57e-05	826040	26	0	7.36e-11	1.3e-07	9.31e-07	1.84e-11	5.92e-08	0	0	0	1	burden	1.84e-11
AMD1	ENSG00000123505	6	110874769	0	NA	1	1	0	not OMIM	1	pLoF	<1%	0.899	0.172	7.18	1.37	1.67e-07	1.57e-05	826040	26	0	7.36e-11	1.3e-07	9.31e-07	1.84e-11	5.92e-08	0	0	0	1	burden	1.84e-11
AMD1	ENSG00000123505	6	110874769	0	NA	1	1	0	not OMIM	1	pLoF	singleton	1.03	0.253	8.24	2.02	4.56e-05	7.26e-06	826054	12	0	7.36e-11	1.3e-07	9.31e-07	1.84e-11	5.92e-08	0	0	0	1	burden	1.84e-11
AMD1	ENSG00000123505	6	110874769	0	NA	1	1	0	not OMIM	1	pLoF + missense	<0.01%	0.0912	0.0296	0.729	0.237	0.00206	0.00053	825192	873	1	7.36e-11	1.3e-07	9.31e-07	1.84e-11	5.92e-08	0	0	0	1	burden	1.84e-11
AMD1	ENSG00000123505	6	110874769	0	NA	1	1	0	not OMIM	1	pLoF + missense	<0.1%	0.111	0.0228	0.883	0.182	1.21e-06	0.000896	824586	1479	1	7.36e-11	1.3e-07	9.31e-07	1.84e-11	5.92e-08	0	0	0	1	burden	1.84e-11
AMD1	ENSG00000123505	6	110874769	0	NA	1	1	0	not OMIM	1	pLoF + missense	<0.5%	0.104	0.0224	0.83	0.179	3.59e-06	0.000927	824535	1530	1	7.36e-11	1.3e-07	9.31e-07	1.84e-11	5.92e-08	0	0	0	1	burden	1.84e-11
AMD1	ENSG00000123505	6	110874769	0	NA	1	1	0	not OMIM	1	pLoF + missense	<1%	0.104	0.0224	0.83	0.179	3.59e-06	0.000927	824535	1530	1	7.36e-11	1.3e-07	9.31e-07	1.84e-11	5.92e-08	0	0	0	1	burden	1.84e-11
AMD1	ENSG00000123505	6	110874769	0	NA	1	1	0	not OMIM	1	pLoF + missense	singleton	0.311	0.0847	2.48	0.677	0.000242	6.48e-05	825959	107	0	7.36e-11	1.3e-07	9.31e-07	1.84e-11	5.92e-08	0	0	0	1	burden	1.84e-11
AMD1	ENSG00000123505	6	110874769	0	NA	1	1	0	not OMIM	1	pLoF + possibly deleterious missense	<0.01%	0.0912	0.0296	0.729	0.237	0.00206	0.00053	825192	873	1	7.36e-11	1.3e-07	9.31e-07	1.84e-11	5.92e-08	0	0	0	1	burden	1.84e-11
AMD1	ENSG00000123505	6	110874769	0	NA	1	1	0	not OMIM	1	pLoF + possibly deleterious missense	<0.1%	0.111	0.0228	0.891	0.182	1e-06	0.000895	824589	1476	1	7.36e-11	1.3e-07	9.31e-07	1.84e-11	5.92e-08	0	0	0	1	burden	1.84e-11
AMD1	ENSG00000123505	6	110874769	0	NA	1	1	0	not OMIM	1	pLoF + possibly deleterious missense	<0.5%	0.105	0.0224	0.837	0.179	3e-06	0.000925	824538	1527	1	7.36e-11	1.3e-07	9.31e-07	1.84e-11	5.92e-08	0	0	0	1	burden	1.84e-11
AMD1	ENSG00000123505	6	110874769	0	NA	1	1	0	not OMIM	1	pLoF + possibly deleterious missense	<1%	0.105	0.0224	0.837	0.179	3e-06	0.000925	824538	1527	1	7.36e-11	1.3e-07	9.31e-07	1.84e-11	5.92e-08	0	0	0	1	burden	1.84e-11
AMD1	ENSG00000123505	6	110874769	0	NA	1	1	0	not OMIM	1	pLoF + possibly deleterious missense	singleton	0.311	0.0847	2.48	0.677	0.000242	6.48e-05	825959	107	0	7.36e-11	1.3e-07	9.31e-07	1.84e-11	5.92e-08	0	0	0	1	burden	1.84e-11
AMD1	ENSG00000123505	6	110874769	0	NA	1	1	0	not OMIM	1	pLoF + deleterious missense	<0.01%	0.385	0.0666	3.08	0.532	7.1e-09	0.000105	825893	173	0	7.36e-11	1.3e-07	9.31e-07	1.84e-11	5.92e-08	0	0	0	1	burden	1.84e-11
AMD1	ENSG00000123505	6	110874769	0	NA	1	1	0	not OMIM	1	pLoF + deleterious missense	<0.1%	0.385	0.0666	3.08	0.532	7.1e-09	0.000105	825893	173	0	7.36e-11	1.3e-07	9.31e-07	1.84e-11	5.92e-08	0	0	0	1	burden	1.84e-11
AMD1	ENSG00000123505	6	110874769	0	NA	1	1	0	not OMIM	1	pLoF + deleterious missense	<0.5%	0.385	0.0666	3.08	0.532	7.1e-09	0.000105	825893	173	0	7.36e-11	1.3e-07	9.31e-07	1.84e-11	5.92e-08	0	0	0	1	burden	1.84e-11
AMD1	ENSG00000123505	6	110874769	0	NA	1	1	0	not OMIM	1	pLoF + deleterious missense	<1%	0.385	0.0666	3.08	0.532	7.1e-09	0.000105	825893	173	0	7.36e-11	1.3e-07	9.31e-07	1.84e-11	5.92e-08	0	0	0	1	burden	1.84e-11
AMD1	ENSG00000123505	6	110874769	0	NA	1	1	0	not OMIM	1	pLoF + deleterious missense	singleton	0.649	0.137	5.19	1.09	2.05e-06	2.48e-05	826025	41	0	7.36e-11	1.3e-07	9.31e-07	1.84e-11	5.92e-08	0	0	0	1	burden	1.84e-11
ESR1	ENSG00000091831	6	151656690	1	1	1	1	1	OMIM (height)	1	all missense	<0.01%	0.0529	0.0161	0.423	0.129	0.00106	0.00179	823114	2952	0	5.24e-17	1.31e-17	1.88e-10	9.93e-15	7.88e-15	1	1	1	1	SKATO	1.31e-17
ESR1	ENSG00000091831	6	151656690	1	1	1	1	1	OMIM (height)	1	all missense	<0.1%	0.036	0.0118	0.287	0.0941	0.00226	0.00337	820504	5557	5	5.24e-17	1.31e-17	1.88e-10	9.93e-15	7.88e-15	1	1	1	1	SKATO	1.31e-17
ESR1	ENSG00000091831	6	151656690	1	1	1	1	1	OMIM (height)	1	all missense	<0.5%	0.0352	0.00633	0.281	0.0506	2.77e-08	0.0119	806452	19591	23	5.24e-17	1.31e-17	1.88e-10	9.93e-15	7.88e-15	1	1	1	1	SKATO	1.31e-17
ESR1	ENSG00000091831	6	151656690	1	1	1	1	1	OMIM (height)	1	all missense	<1%	0.0446	0.0055	0.356	0.044	5.58e-16	0.0159	799842	26176	48	5.24e-17	1.31e-17	1.88e-10	9.93e-15	7.88e-15	1	1	1	1	SKATO	1.31e-17
ESR1	ENSG00000091831	6	151656690	1	1	1	1	1	OMIM (height)	1	all missense	singleton	0.21	0.0632	1.68	0.505	0.000876	0.000116	825874	192	0	5.24e-17	1.31e-17	1.88e-10	9.93e-15	7.88e-15	1	1	1	1	SKATO	1.31e-17
ESR1	ENSG00000091831	6	151656690	1	1	1	1	1	OMIM (height)	1	possibly deleterious missense	<0.01%	0.0485	0.0177	0.388	0.141	0.00609	0.00149	823604	2462	0	5.24e-17	1.31e-17	1.88e-10	9.93e-15	7.88e-15	1	1	1	1	SKATO	1.31e-17
ESR1	ENSG00000091831	6	151656690	1	1	1	1	1	OMIM (height)	1	possibly deleterious missense	<0.1%	0.0305	0.0127	0.244	0.102	0.0162	0.00289	821293	4769	4	5.24e-17	1.31e-17	1.88e-10	9.93e-15	7.88e-15	1	1	1	1	SKATO	1.31e-17
ESR1	ENSG00000091831	6	151656690	1	1	1	1	1	OMIM (height)	1	possibly deleterious missense	<0.5%	0.0348	0.00652	0.278	0.0521	9.7e-08	0.0112	807580	18464	22	5.24e-17	1.31e-17	1.88e-10	9.93e-15	7.88e-15	1	1	1	1	SKATO	1.31e-17
ESR1	ENSG00000091831	6	151656690	1	1	1	1	1	OMIM (height)	1	possibly deleterious missense	<1%	0.0446	0.00561	0.357	0.0449	1.87e-15	0.0153	800877	25142	47	5.24e-17	1.31e-17	1.88e-10	9.93e-15	7.88e-15	1	1	1	1	SKATO	1.31e-17
ESR1	ENSG00000091831	6	151656690	1	1	1	1	1	OMIM (height)	1	possibly deleterious missense	singleton	0.227	0.068	1.82	0.544	0.000839	0.0001	825900	166	0	5.24e-17	1.31e-17	1.88e-10	9.93e-15	7.88e-15	1	1	1	1	SKATO	1.31e-17
ESR1	ENSG00000091831	6	151656690	1	1	1	1	1	OMIM (height)	1	deleterious missense	<0.01%	0.0842	0.0377	0.673	0.301	0.0256	0.000327	825526	540	0	5.24e-17	1.31e-17	1.88e-10	9.93e-15	7.88e-15	1	1	1	1	SKATO	1.31e-17
ESR1	ENSG00000091831	6	151656690	1	1	1	1	1	OMIM (height)	1	deleterious missense	<0.1%	0.0387	0.0271	0.309	0.217	0.154	0.000633	825021	1044	1	5.24e-17	1.31e-17	1.88e-10	9.93e-15	7.88e-15	1	1	1	1	SKATO	1.31e-17
ESR1	ENSG00000091831	6	151656690	1	1	1	1	1	OMIM (height)	1	deleterious missense	<0.5%	0.0172	0.0161	0.137	0.129	0.286	0.0018	823094	2967	5	5.24e-17	1.31e-17	1.88e-10	9.93e-15	7.88e-15	1	1	1	1	SKATO	1.31e-17
ESR1	ENSG00000091831	6	151656690	1	1	1	1	1	OMIM (height)	1	deleterious missense	<1%	0.0541	0.00894	0.432	0.0715	1.43e-09	0.00593	816307	9729	30	5.24e-17	1.31e-17	1.88e-10	9.93e-15	7.88e-15	1	1	1	1	SKATO	1.31e-17
ESR1	ENSG00000091831	6	151656690	1	1	1	1	1	OMIM (height)	1	deleterious missense	singleton	0.248	0.126	1.98	1.01	0.0499	2.91e-05	826018	48	0	5.24e-17	1.31e-17	1.88e-10	9.93e-15	7.88e-15	1	1	1	1	SKATO	1.31e-17
ESR1	ENSG00000091831	6	151656690	1	1	1	1	1	OMIM (height)	1	pLoF	<0.01%	0.00494	0.106	0.0395	0.85	0.963	4.12e-05	825998	68	0	5.24e-17	1.31e-17	1.88e-10	9.93e-15	7.88e-15	1	1	1	1	SKATO	1.31e-17
ESR1	ENSG00000091831	6	151656690	1	1	1	1	1	OMIM (height)	1	pLoF	<0.1%	0.00494	0.106	0.0395	0.85	0.963	4.12e-05	825998	68	0	5.24e-17	1.31e-17	1.88e-10	9.93e-15	7.88e-15	1	1	1	1	SKATO	1.31e-17
ESR1	ENSG00000091831	6	151656690	1	1	1	1	1	OMIM (height)	1	pLoF	<0.5%	0.00494	0.106	0.0395	0.85	0.963	4.12e-05	825998	68	0	5.24e-17	1.31e-17	1.88e-10	9.93e-15	7.88e-15	1	1	1	1	SKATO	1.31e-17
ESR1	ENSG00000091831	6	151656690	1	1	1	1	1	OMIM (height)	1	pLoF	<1%	0.00494	0.106	0.0395	0.85	0.963	4.12e-05	825998	68	0	5.24e-17	1.31e-17	1.88e-10	9.93e-15	7.88e-15	1	1	1	1	SKATO	1.31e-17
ESR1	ENSG00000091831	6	151656690	1	1	1	1	1	OMIM (height)	1	pLoF + missense	<0.01%	0.0518	0.016	0.414	0.128	0.00118	0.00183	823047	3019	0	5.24e-17	1.31e-17	1.88e-10	9.93e-15	7.88e-15	1	1	1	1	SKATO	1.31e-17
ESR1	ENSG00000091831	6	151656690	1	1	1	1	1	OMIM (height)	1	pLoF + missense	<0.1%	0.0356	0.0117	0.285	0.0936	0.00235	0.00341	820437	5624	5	5.24e-17	1.31e-17	1.88e-10	9.93e-15	7.88e-15	1	1	1	1	SKATO	1.31e-17
ESR1	ENSG00000091831	6	151656690	1	1	1	1	1	OMIM (height)	1	pLoF + missense	<0.5%	0.0351	0.00632	0.28	0.0505	2.93e-08	0.0119	806386	19657	23	5.24e-17	1.31e-17	1.88e-10	9.93e-15	7.88e-15	1	1	1	1	SKATO	1.31e-17
ESR1	ENSG00000091831	6	151656690	1	1	1	1	1	OMIM (height)	1	pLoF + missense	<1%	0.0445	0.0055	0.355	0.0439	6.07e-16	0.0159	799776	26242	48	5.24e-17	1.31e-17	1.88e-10	9.93e-15	7.88e-15	1	1	1	1	SKATO	1.31e-17
ESR1	ENSG00000091831	6	151656690	1	1	1	1	1	OMIM (height)	1	pLoF + missense	singleton	0.222	0.0623	1.77	0.498	0.000366	0.00012	825868	198	0	5.24e-17	1.31e-17	1.88e-10	9.93e-15	7.88e-15	1	1	1	1	SKATO	1.31e-17
ESR1	ENSG00000091831	6	151656690	1	1	1	1	1	OMIM (height)	1	pLoF + possibly deleterious missense	<0.01%	0.0473	0.0174	0.378	0.139	0.00665	0.00153	823537	2529	0	5.24e-17	1.31e-17	1.88e-10	9.93e-15	7.88e-15	1	1	1	1	SKATO	1.31e-17
ESR1	ENSG00000091831	6	151656690	1	1	1	1	1	OMIM (height)	1	pLoF + possibly deleterious missense	<0.1%	0.0302	0.0126	0.241	0.101	0.0167	0.00293	821226	4836	4	5.24e-17	1.31e-17	1.88e-10	9.93e-15	7.88e-15	1	1	1	1	SKATO	1.31e-17
ESR1	ENSG00000091831	6	151656690	1	1	1	1	1	OMIM (height)	1	pLoF + possibly deleterious missense	<0.5%	0.0346	0.00651	0.277	0.052	1.02e-07	0.0112	807514	18530	22	5.24e-17	1.31e-17	1.88e-10	9.93e-15	7.88e-15	1	1	1	1	SKATO	1.31e-17
ESR1	ENSG00000091831	6	151656690	1	1	1	1	1	OMIM (height)	1	pLoF + possibly deleterious missense	<1%	0.0445	0.00561	0.356	0.0448	2.03e-15	0.0153	800811	25208	47	5.24e-17	1.31e-17	1.88e-10	9.93e-15	7.88e-15	1	1	1	1	SKATO	1.31e-17
ESR1	ENSG00000091831	6	151656690	1	1	1	1	1	OMIM (height)	1	pLoF + possibly deleterious missense	singleton	0.24	0.0668	1.92	0.534	0.000333	0.000104	825894	172	0	5.24e-17	1.31e-17	1.88e-10	9.93e-15	7.88e-15	1	1	1	1	SKATO	1.31e-17
ESR1	ENSG00000091831	6	151656690	1	1	1	1	1	OMIM (height)	1	pLoF + deleterious missense	<0.01%	0.0754	0.0356	0.603	0.284	0.0339	0.000367	825459	607	0	5.24e-17	1.31e-17	1.88e-10	9.93e-15	7.88e-15	1	1	1	1	SKATO	1.31e-17
ESR1	ENSG00000091831	6	151656690	1	1	1	1	1	OMIM (height)	1	pLoF + deleterious missense	<0.1%	0.0366	0.0263	0.293	0.21	0.163	0.000674	824954	1111	1	5.24e-17	1.31e-17	1.88e-10	9.93e-15	7.88e-15	1	1	1	1	SKATO	1.31e-17
ESR1	ENSG00000091831	6	151656690	1	1	1	1	1	OMIM (height)	1	pLoF + deleterious missense	<0.5%	0.0169	0.0159	0.135	0.127	0.288	0.00184	823027	3034	5	5.24e-17	1.31e-17	1.88e-10	9.93e-15	7.88e-15	1	1	1	1	SKATO	1.31e-17
ESR1	ENSG00000091831	6	151656690	1	1	1	1	1	OMIM (height)	1	pLoF + deleterious missense	<1%	0.0538	0.00891	0.43	0.0712	1.59e-09	0.00597	816240	9796	30	5.24e-17	1.31e-17	1.88e-10	9.93e-15	7.88e-15	1	1	1	1	SKATO	1.31e-17
ESR1	ENSG00000091831	6	151656690	1	1	1	1	1	OMIM (height)	1	pLoF + deleterious missense	singleton	0.286	0.119	2.28	0.953	0.0165	3.27e-05	826012	54	0	5.24e-17	1.31e-17	1.88e-10	9.93e-15	7.88e-15	1	1	1	1	SKATO	1.31e-17
GLI3	ENSG00000106571	7	41960948	1	1	1	1	1	OMIM (height)	1	all missense	<0.01%	0.0164	0.00911	0.131	0.0728	0.0721	0.00574	816599	9459	8	8.71e-12	2.54e-12	1.6e-11	5.99e-09	3.14e-10	1	1	1	0	SKATO	2.54e-12
GLI3	ENSG00000106571	7	41960948	1	1	1	1	1	OMIM (height)	1	all missense	<0.1%	0.00447	0.00683	0.0358	0.0546	0.512	0.0103	809068	16983	15	8.71e-12	2.54e-12	1.6e-11	5.99e-09	3.14e-10	1	1	1	0	SKATO	2.54e-12
GLI3	ENSG00000106571	7	41960948	1	1	1	1	1	OMIM (height)	1	all missense	<0.5%	-0.00464	0.00461	-0.0371	0.0369	0.314	0.0232	787807	38197	62	8.71e-12	2.54e-12	1.6e-11	5.99e-09	3.14e-10	1	1	1	0	SKATO	2.54e-12
GLI3	ENSG00000106571	7	41960948	1	1	1	1	1	OMIM (height)	1	all missense	<1%	0.0117	0.00391	0.0938	0.0312	0.00267	0.0332	771321	54622	123	8.71e-12	2.54e-12	1.6e-11	5.99e-09	3.14e-10	1	1	1	0	SKATO	2.54e-12
GLI3	ENSG00000106571	7	41960948	1	1	1	1	1	OMIM (height)	1	all missense	singleton	0.0309	0.0354	0.247	0.283	0.382	0.000376	825445	621	0	8.71e-12	2.54e-12	1.6e-11	5.99e-09	3.14e-10	1	1	1	0	SKATO	2.54e-12
GLI3	ENSG00000106571	7	41960948	1	1	1	1	1	OMIM (height)	1	possibly deleterious missense	<0.01%	0.0258	0.00998	0.206	0.0798	0.00968	0.00476	818206	7852	8	8.71e-12	2.54e-12	1.6e-11	5.99e-09	3.14e-10	1	1	1	0	SKATO	2.54e-12
GLI3	ENSG00000106571	7	41960948	1	1	1	1	1	OMIM (height)	1	possibly deleterious missense	<0.1%	0.00815	0.00762	0.0651	0.0609	0.285	0.00823	812487	13568	11	8.71e-12	2.54e-12	1.6e-11	5.99e-09	3.14e-10	1	1	1	0	SKATO	2.54e-12
GLI3	ENSG00000106571	7	41960948	1	1	1	1	1	OMIM (height)	1	possibly deleterious missense	<0.5%	-0.00466	0.0055	-0.0372	0.044	0.397	0.0161	799580	26440	46	8.71e-12	2.54e-12	1.6e-11	5.99e-09	3.14e-10	1	1	1	0	SKATO	2.54e-12
GLI3	ENSG00000106571	7	41960948	1	1	1	1	1	OMIM (height)	1	possibly deleterious missense	<1%	0.016	0.00436	0.128	0.0349	0.000249	0.0262	782849	43110	107	8.71e-12	2.54e-12	1.6e-11	5.99e-09	3.14e-10	1	1	1	0	SKATO	2.54e-12
GLI3	ENSG00000106571	7	41960948	1	1	1	1	1	OMIM (height)	1	possibly deleterious missense	singleton	0.0342	0.0389	0.274	0.311	0.379	0.000311	825553	513	0	8.71e-12	2.54e-12	1.6e-11	5.99e-09	3.14e-10	1	1	1	0	SKATO	2.54e-12
GLI3	ENSG00000106571	7	41960948	1	1	1	1	1	OMIM (height)	1	deleterious missense	<0.01%	0.0303	0.0171	0.242	0.137	0.0763	0.00161	823408	2656	2	8.71e-12	2.54e-12	1.6e-11	5.99e-09	3.14e-10	1	1	1	0	SKATO	2.54e-12
GLI3	ENSG00000106571	7	41960948	1	1	1	1	1	OMIM (height)	1	deleterious missense	<0.1%	0.013	0.0131	0.104	0.104	0.318	0.00277	821495	4569	2	8.71e-12	2.54e-12	1.6e-11	5.99e-09	3.14e-10	1	1	1	0	SKATO	2.54e-12
GLI3	ENSG00000106571	7	41960948	1	1	1	1	1	OMIM (height)	1	deleterious missense	<0.5%	0.013	0.0131	0.104	0.104	0.318	0.00277	821495	4569	2	8.71e-12	2.54e-12	1.6e-11	5.99e-09	3.14e-10	1	1	1	0	SKATO	2.54e-12
GLI3	ENSG00000106571	7	41960948	1	1	1	1	1	OMIM (height)	1	deleterious missense	<1%	0.0419	0.00626	0.335	0.0501	2.2e-11	0.0125	805508	20500	58	8.71e-12	2.54e-12	1.6e-11	5.99e-09	3.14e-10	1	1	1	0	SKATO	2.54e-12
GLI3	ENSG00000106571	7	41960948	1	1	1	1	1	OMIM (height)	1	deleterious missense	singleton	0.102	0.061	0.814	0.488	0.0952	0.000127	825857	209	0	8.71e-12	2.54e-12	1.6e-11	5.99e-09	3.14e-10	1	1	1	0	SKATO	2.54e-12
GLI3	ENSG00000106571	7	41960948	1	1	1	1	1	OMIM (height)	1	pLoF	<0.01%	0.0507	0.118	0.405	0.942	0.667	3.39e-05	826010	56	0	8.71e-12	2.54e-12	1.6e-11	5.99e-09	3.14e-10	1	1	1	0	SKATO	2.54e-12
GLI3	ENSG00000106571	7	41960948	1	1	1	1	1	OMIM (height)	1	pLoF	<0.1%	0.0834	0.0841	0.667	0.672	0.321	6.66e-05	825956	110	0	8.71e-12	2.54e-12	1.6e-11	5.99e-09	3.14e-10	1	1	1	0	SKATO	2.54e-12
GLI3	ENSG00000106571	7	41960948	1	1	1	1	1	OMIM (height)	1	pLoF	<0.5%	0.0834	0.0841	0.667	0.672	0.321	6.66e-05	825956	110	0	8.71e-12	2.54e-12	1.6e-11	5.99e-09	3.14e-10	1	1	1	0	SKATO	2.54e-12
GLI3	ENSG00000106571	7	41960948	1	1	1	1	1	OMIM (height)	1	pLoF	<1%	0.0834	0.0841	0.667	0.672	0.321	6.66e-05	825956	110	0	8.71e-12	2.54e-12	1.6e-11	5.99e-09	3.14e-10	1	1	1	0	SKATO	2.54e-12
GLI3	ENSG00000106571	7	41960948	1	1	1	1	1	OMIM (height)	1	pLoF	singleton	-0.0746	0.176	-0.596	1.41	0.672	1.51e-05	826041	25	0	8.71e-12	2.54e-12	1.6e-11	5.99e-09	3.14e-10	1	1	1	0	SKATO	2.54e-12
GLI3	ENSG00000106571	7	41960948	1	1	1	1	1	OMIM (height)	1	pLoF + missense	<0.01%	0.0166	0.00908	0.132	0.0726	0.0679	0.00577	816544	9514	8	8.71e-12	2.54e-12	1.6e-11	5.99e-09	3.14e-10	1	1	1	0	SKATO	2.54e-12
GLI3	ENSG00000106571	7	41960948	1	1	1	1	1	OMIM (height)	1	pLoF + missense	<0.1%	0.00498	0.00681	0.0398	0.0544	0.465	0.0104	808960	17091	15	8.71e-12	2.54e-12	1.6e-11	5.99e-09	3.14e-10	1	1	1	0	SKATO	2.54e-12
GLI3	ENSG00000106571	7	41960948	1	1	1	1	1	OMIM (height)	1	pLoF + missense	<0.5%	-0.00442	0.0046	-0.0353	0.0368	0.337	0.0233	787701	38303	62	8.71e-12	2.54e-12	1.6e-11	5.99e-09	3.14e-10	1	1	1	0	SKATO	2.54e-12
GLI3	ENSG00000106571	7	41960948	1	1	1	1	1	OMIM (height)	1	pLoF + missense	<1%	0.0119	0.0039	0.095	0.0312	0.00233	0.0333	771218	54725	123	8.71e-12	2.54e-12	1.6e-11	5.99e-09	3.14e-10	1	1	1	0	SKATO	2.54e-12
GLI3	ENSG00000106571	7	41960948	1	1	1	1	1	OMIM (height)	1	pLoF + missense	singleton	0.0269	0.0347	0.215	0.277	0.439	0.000391	825420	646	0	8.71e-12	2.54e-12	1.6e-11	5.99e-09	3.14e-10	1	1	1	0	SKATO	2.54e-12
GLI3	ENSG00000106571	7	41960948	1	1	1	1	1	OMIM (height)	1	pLoF + possibly deleterious missense	<0.01%	0.0262	0.00994	0.209	0.0795	0.00847	0.0048	818149	7909	8	8.71e-12	2.54e-12	1.6e-11	5.99e-09	3.14e-10	1	1	1	0	SKATO	2.54e-12
GLI3	ENSG00000106571	7	41960948	1	1	1	1	1	OMIM (height)	1	pLoF + possibly deleterious missense	<0.1%	0.00887	0.00759	0.0709	0.0607	0.243	0.00829	812376	13679	11	8.71e-12	2.54e-12	1.6e-11	5.99e-09	3.14e-10	1	1	1	0	SKATO	2.54e-12
GLI3	ENSG00000106571	7	41960948	1	1	1	1	1	OMIM (height)	1	pLoF + possibly deleterious missense	<0.5%	-0.00427	0.00549	-0.0342	0.0439	0.436	0.0161	799471	26549	46	8.71e-12	2.54e-12	1.6e-11	5.99e-09	3.14e-10	1	1	1	0	SKATO	2.54e-12
GLI3	ENSG00000106571	7	41960948	1	1	1	1	1	OMIM (height)	1	pLoF + possibly deleterious missense	<1%	0.0162	0.00436	0.13	0.0349	0.000201	0.0263	782743	43216	107	8.71e-12	2.54e-12	1.6e-11	5.99e-09	3.14e-10	1	1	1	0	SKATO	2.54e-12
GLI3	ENSG00000106571	7	41960948	1	1	1	1	1	OMIM (height)	1	pLoF + possibly deleterious missense	singleton	0.0318	0.038	0.255	0.304	0.402	0.000326	825527	539	0	8.71e-12	2.54e-12	1.6e-11	5.99e-09	3.14e-10	1	1	1	0	SKATO	2.54e-12
GLI3	ENSG00000106571	7	41960948	1	1	1	1	1	OMIM (height)	1	pLoF + deleterious missense	<0.01%	0.0308	0.0169	0.246	0.135	0.0693	0.00164	823352	2712	2	8.71e-12	2.54e-12	1.6e-11	5.99e-09	3.14e-10	1	1	1	0	SKATO	2.54e-12
GLI3	ENSG00000106571	7	41960948	1	1	1	1	1	OMIM (height)	1	pLoF + deleterious missense	<0.1%	0.0147	0.0129	0.118	0.103	0.255	0.00283	821385	4679	2	8.71e-12	2.54e-12	1.6e-11	5.99e-09	3.14e-10	1	1	1	0	SKATO	2.54e-12
GLI3	ENSG00000106571	7	41960948	1	1	1	1	1	OMIM (height)	1	pLoF + deleterious missense	<0.5%	0.0147	0.0129	0.118	0.103	0.255	0.00283	821385	4679	2	8.71e-12	2.54e-12	1.6e-11	5.99e-09	3.14e-10	1	1	1	0	SKATO	2.54e-12
GLI3	ENSG00000106571	7	41960948	1	1	1	1	1	OMIM (height)	1	pLoF + deleterious missense	<1%	0.0421	0.00625	0.337	0.0499	1.52e-11	0.0125	805400	20608	58	8.71e-12	2.54e-12	1.6e-11	5.99e-09	3.14e-10	1	1	1	0	SKATO	2.54e-12
GLI3	ENSG00000106571	7	41960948	1	1	1	1	1	OMIM (height)	1	pLoF + deleterious missense	singleton	0.0829	0.0576	0.663	0.461	0.15	0.000142	825832	234	0	8.71e-12	2.54e-12	1.6e-11	5.99e-09	3.14e-10	1	1	1	0	SKATO	2.54e-12
AEBP1	ENSG00000106624	7	44104344	0	4	0	4	1	OMIM (non-height)	0	all missense	<0.01%	0.0384	0.0107	0.307	0.0852	0.000318	0.00418	819168	6894	4	8.74e-16	1.3e-14	3.27e-09	2.23e-16	1.27e-13	1	0	1	1	burden	2.23e-16
AEBP1	ENSG00000106624	7	44104344	0	4	0	4	1	OMIM (non-height)	0	all missense	<0.1%	0.026	0.00798	0.208	0.0638	0.00112	0.00749	813696	12359	11	8.74e-16	1.3e-14	3.27e-09	2.23e-16	1.27e-13	1	0	1	1	burden	2.23e-16
AEBP1	ENSG00000106624	7	44104344	0	4	0	4	1	OMIM (non-height)	0	all missense	<0.5%	0.0188	0.00542	0.15	0.0434	0.000528	0.0166	798764	27258	44	8.74e-16	1.3e-14	3.27e-09	2.23e-16	1.27e-13	1	0	1	1	burden	2.23e-16
AEBP1	ENSG00000106624	7	44104344	0	4	0	4	1	OMIM (non-height)	0	all missense	<1%	0.022	0.00469	0.176	0.0375	2.64e-06	0.0225	789032	36964	70	8.74e-16	1.3e-14	3.27e-09	2.23e-16	1.27e-13	1	0	1	1	burden	2.23e-16
AEBP1	ENSG00000106624	7	44104344	0	4	0	4	1	OMIM (non-height)	0	all missense	singleton	0.0693	0.0443	0.554	0.354	0.118	0.00024	825669	397	0	8.74e-16	1.3e-14	3.27e-09	2.23e-16	1.27e-13	1	0	1	1	burden	2.23e-16
AEBP1	ENSG00000106624	7	44104344	0	4	0	4	1	OMIM (non-height)	0	possibly deleterious missense	<0.01%	0.0466	0.0113	0.372	0.0905	3.94e-05	0.00369	819969	6093	4	8.74e-16	1.3e-14	3.27e-09	2.23e-16	1.27e-13	1	0	1	1	burden	2.23e-16
AEBP1	ENSG00000106624	7	44104344	0	4	0	4	1	OMIM (non-height)	0	possibly deleterious missense	<0.1%	0.0306	0.00878	0.245	0.0702	0.000483	0.00617	815878	10178	10	8.74e-16	1.3e-14	3.27e-09	2.23e-16	1.27e-13	1	0	1	1	burden	2.23e-16
AEBP1	ENSG00000106624	7	44104344	0	4	0	4	1	OMIM (non-height)	0	possibly deleterious missense	<0.5%	0.0274	0.00613	0.219	0.049	8.02e-06	0.0129	804868	21158	40	8.74e-16	1.3e-14	3.27e-09	2.23e-16	1.27e-13	1	0	1	1	burden	2.23e-16
AEBP1	ENSG00000106624	7	44104344	0	4	0	4	1	OMIM (non-height)	0	possibly deleterious missense	<1%	0.0275	0.0061	0.22	0.0488	6.7e-06	0.013	804702	21322	42	8.74e-16	1.3e-14	3.27e-09	2.23e-16	1.27e-13	1	0	1	1	burden	2.23e-16
AEBP1	ENSG00000106624	7	44104344	0	4	0	4	1	OMIM (non-height)	0	possibly deleterious missense	singleton	0.0651	0.0482	0.52	0.385	0.177	0.000203	825731	335	0	8.74e-16	1.3e-14	3.27e-09	2.23e-16	1.27e-13	1	0	1	1	burden	2.23e-16
AEBP1	ENSG00000106624	7	44104344	0	4	0	4	1	OMIM (non-height)	0	deleterious missense	<0.01%	0.0707	0.0182	0.565	0.145	0.000102	0.00143	823712	2353	1	8.74e-16	1.3e-14	3.27e-09	2.23e-16	1.27e-13	1	0	1	1	burden	2.23e-16
AEBP1	ENSG00000106624	7	44104344	0	4	0	4	1	OMIM (non-height)	0	deleterious missense	<0.1%	0.0614	0.0155	0.491	0.124	7.25e-05	0.00197	822817	3245	4	8.74e-16	1.3e-14	3.27e-09	2.23e-16	1.27e-13	1	0	1	1	burden	2.23e-16
AEBP1	ENSG00000106624	7	44104344	0	4	0	4	1	OMIM (non-height)	0	deleterious missense	<0.5%	0.0583	0.0152	0.466	0.122	0.000129	0.00203	822712	3349	5	8.74e-16	1.3e-14	3.27e-09	2.23e-16	1.27e-13	1	0	1	1	burden	2.23e-16
AEBP1	ENSG00000106624	7	44104344	0	4	0	4	1	OMIM (non-height)	0	deleterious missense	<1%	0.0583	0.0152	0.466	0.122	0.000129	0.00203	822712	3349	5	8.74e-16	1.3e-14	3.27e-09	2.23e-16	1.27e-13	1	0	1	1	burden	2.23e-16
AEBP1	ENSG00000106624	7	44104344	0	4	0	4	1	OMIM (non-height)	0	deleterious missense	singleton	0.0984	0.0767	0.786	0.614	0.2	7.99e-05	825934	132	0	8.74e-16	1.3e-14	3.27e-09	2.23e-16	1.27e-13	1	0	1	1	burden	2.23e-16
AEBP1	ENSG00000106624	7	44104344	0	4	0	4	1	OMIM (non-height)	0	pLoF	<0.01%	0.138	0.0368	1.1	0.294	0.000184	0.000347	825494	571	1	8.74e-16	1.3e-14	3.27e-09	2.23e-16	1.27e-13	1	0	1	1	burden	2.23e-16
AEBP1	ENSG00000106624	7	44104344	0	4	0	4	1	OMIM (non-height)	0	pLoF	<0.1%	0.136	0.0351	1.09	0.28	0.000102	0.000381	825437	628	1	8.74e-16	1.3e-14	3.27e-09	2.23e-16	1.27e-13	1	0	1	1	burden	2.23e-16
AEBP1	ENSG00000106624	7	44104344	0	4	0	4	1	OMIM (non-height)	0	pLoF	<0.5%	0.136	0.0351	1.09	0.28	0.000102	0.000381	825437	628	1	8.74e-16	1.3e-14	3.27e-09	2.23e-16	1.27e-13	1	0	1	1	burden	2.23e-16
AEBP1	ENSG00000106624	7	44104344	0	4	0	4	1	OMIM (non-height)	0	pLoF	<1%	0.0536	0.00785	0.429	0.0628	8.69e-12	0.00774	813337	12677	52	8.74e-16	1.3e-14	3.27e-09	2.23e-16	1.27e-13	1	0	1	1	burden	2.23e-16
AEBP1	ENSG00000106624	7	44104344	0	4	0	4	1	OMIM (non-height)	0	pLoF	singleton	0.0888	0.111	0.71	0.888	0.424	3.81e-05	826003	63	0	8.74e-16	1.3e-14	3.27e-09	2.23e-16	1.27e-13	1	0	1	1	burden	2.23e-16
AEBP1	ENSG00000106624	7	44104344	0	4	0	4	1	OMIM (non-height)	0	pLoF + missense	<0.01%	0.0451	0.0103	0.361	0.082	1.08e-05	0.00451	818616	7445	5	8.74e-16	1.3e-14	3.27e-09	2.23e-16	1.27e-13	1	0	1	1	burden	2.23e-16
AEBP1	ENSG00000106624	7	44104344	0	4	0	4	1	OMIM (non-height)	0	pLoF + missense	<0.1%	0.0305	0.0078	0.243	0.0623	9.38e-05	0.00785	813101	12953	12	8.74e-16	1.3e-14	3.27e-09	2.23e-16	1.27e-13	1	0	1	1	burden	2.23e-16
AEBP1	ENSG00000106624	7	44104344	0	4	0	4	1	OMIM (non-height)	0	pLoF + missense	<0.5%	0.0212	0.00537	0.169	0.0429	8.15e-05	0.0169	798177	27844	45	8.74e-16	1.3e-14	3.27e-09	2.23e-16	1.27e-13	1	0	1	1	burden	2.23e-16
AEBP1	ENSG00000106624	7	44104344	0	4	0	4	1	OMIM (non-height)	0	pLoF + missense	<1%	0.0308	0.0041	0.246	0.0328	6.34e-14	0.0299	776740	49204	122	8.74e-16	1.3e-14	3.27e-09	2.23e-16	1.27e-13	1	0	1	1	burden	2.23e-16
AEBP1	ENSG00000106624	7	44104344	0	4	0	4	1	OMIM (non-height)	0	pLoF + missense	singleton	0.0719	0.0411	0.575	0.329	0.0802	0.000278	825606	460	0	8.74e-16	1.3e-14	3.27e-09	2.23e-16	1.27e-13	1	0	1	1	burden	2.23e-16
AEBP1	ENSG00000106624	7	44104344	0	4	0	4	1	OMIM (non-height)	0	pLoF + possibly deleterious missense	<0.01%	0.0535	0.0108	0.428	0.0867	7.96e-07	0.00403	819416	6645	5	8.74e-16	1.3e-14	3.27e-09	2.23e-16	1.27e-13	1	0	1	1	burden	2.23e-16
AEBP1	ENSG00000106624	7	44104344	0	4	0	4	1	OMIM (non-height)	0	pLoF + possibly deleterious missense	<0.1%	0.0361	0.00853	0.288	0.0682	2.34e-05	0.00654	815272	10783	11	8.74e-16	1.3e-14	3.27e-09	2.23e-16	1.27e-13	1	0	1	1	burden	2.23e-16
AEBP1	ENSG00000106624	7	44104344	0	4	0	4	1	OMIM (non-height)	0	pLoF + possibly deleterious missense	<0.5%	0.0303	0.00604	0.242	0.0483	5.52e-07	0.0132	804267	21758	41	8.74e-16	1.3e-14	3.27e-09	2.23e-16	1.27e-13	1	0	1	1	burden	2.23e-16
AEBP1	ENSG00000106624	7	44104344	0	4	0	4	1	OMIM (non-height)	0	pLoF + possibly deleterious missense	<1%	0.0381	0.00489	0.304	0.0391	7.04e-15	0.0205	792240	33732	94	8.74e-16	1.3e-14	3.27e-09	2.23e-16	1.27e-13	1	0	1	1	burden	2.23e-16
AEBP1	ENSG00000106624	7	44104344	0	4	0	4	1	OMIM (non-height)	0	pLoF + possibly deleterious missense	singleton	0.0689	0.0442	0.551	0.353	0.119	0.000241	825668	398	0	8.74e-16	1.3e-14	3.27e-09	2.23e-16	1.27e-13	1	0	1	1	burden	2.23e-16
AEBP1	ENSG00000106624	7	44104344	0	4	0	4	1	OMIM (non-height)	0	pLoF + deleterious missense	<0.01%	0.0822	0.0164	0.657	0.131	5.01e-07	0.00176	823158	2906	2	8.74e-16	1.3e-14	3.27e-09	2.23e-16	1.27e-13	1	0	1	1	burden	2.23e-16
AEBP1	ENSG00000106624	7	44104344	0	4	0	4	1	OMIM (non-height)	0	pLoF + deleterious missense	<0.1%	0.0725	0.0142	0.58	0.114	3.28e-07	0.00234	822207	3854	5	8.74e-16	1.3e-14	3.27e-09	2.23e-16	1.27e-13	1	0	1	1	burden	2.23e-16
AEBP1	ENSG00000106624	7	44104344	0	4	0	4	1	OMIM (non-height)	0	pLoF + deleterious missense	<0.5%	0.0696	0.014	0.556	0.112	6.77e-07	0.0024	822102	3958	6	8.74e-16	1.3e-14	3.27e-09	2.23e-16	1.27e-13	1	0	1	1	burden	2.23e-16
AEBP1	ENSG00000106624	7	44104344	0	4	0	4	1	OMIM (non-height)	0	pLoF + deleterious missense	<1%	0.0545	0.00702	0.436	0.0561	8.39e-15	0.00971	810086	15923	57	8.74e-16	1.3e-14	3.27e-09	2.23e-16	1.27e-13	1	0	1	1	burden	2.23e-16
AEBP1	ENSG00000106624	7	44104344	0	4	0	4	1	OMIM (non-height)	0	pLoF + deleterious missense	singleton	0.0953	0.0631	0.762	0.505	0.131	0.000118	825871	195	0	8.74e-16	1.3e-14	3.27e-09	2.23e-16	1.27e-13	1	0	1	1	burden	2.23e-16
POR	ENSG00000127948	7	75899199	0	NA	1	1	1	OMIM (non-height)	0	all missense	<0.01%	0.0292	0.0123	0.233	0.0983	0.0177	0.00313	820905	5157	4	4.84e-14	1.21e-12	9.52e-10	1.26e-14	3.94e-13	1	1	1	1	burden	1.26e-14
POR	ENSG00000127948	7	75899199	0	NA	1	1	1	OMIM (non-height)	0	all missense	<0.1%	0.0321	0.0076	0.257	0.0608	2.43e-05	0.00827	812415	13639	12	4.84e-14	1.21e-12	9.52e-10	1.26e-14	3.94e-13	1	1	1	1	burden	1.26e-14
POR	ENSG00000127948	7	75899199	0	NA	1	1	1	OMIM (non-height)	0	all missense	<0.5%	0.0341	0.0055	0.273	0.044	5.4e-10	0.016	799586	26446	34	4.84e-14	1.21e-12	9.52e-10	1.26e-14	3.94e-13	1	1	1	1	burden	1.26e-14
POR	ENSG00000127948	7	75899199	0	NA	1	1	1	OMIM (non-height)	0	all missense	<1%	0.0336	0.00543	0.268	0.0434	6.36e-10	0.0165	798900	27128	38	4.84e-14	1.21e-12	9.52e-10	1.26e-14	3.94e-13	1	1	1	1	burden	1.26e-14
POR	ENSG00000127948	7	75899199	0	NA	1	1	1	OMIM (non-height)	0	all missense	singleton	-0.0136	0.057	-0.108	0.456	0.812	0.000145	825827	239	0	4.84e-14	1.21e-12	9.52e-10	1.26e-14	3.94e-13	1	1	1	1	burden	1.26e-14
POR	ENSG00000127948	7	75899199	0	NA	1	1	1	OMIM (non-height)	0	possibly deleterious missense	<0.01%	0.0244	0.0127	0.195	0.102	0.0547	0.00293	821226	4837	3	4.84e-14	1.21e-12	9.52e-10	1.26e-14	3.94e-13	1	1	1	1	burden	1.26e-14
POR	ENSG00000127948	7	75899199	0	NA	1	1	1	OMIM (non-height)	0	possibly deleterious missense	<0.1%	0.0288	0.00791	0.23	0.0632	0.000275	0.00765	813445	12610	11	4.84e-14	1.21e-12	9.52e-10	1.26e-14	3.94e-13	1	1	1	1	burden	1.26e-14
POR	ENSG00000127948	7	75899199	0	NA	1	1	1	OMIM (non-height)	0	possibly deleterious missense	<0.5%	0.0316	0.00563	0.252	0.045	2.07e-08	0.0153	800849	25185	32	4.84e-14	1.21e-12	9.52e-10	1.26e-14	3.94e-13	1	1	1	1	burden	1.26e-14
POR	ENSG00000127948	7	75899199	0	NA	1	1	1	OMIM (non-height)	0	possibly deleterious missense	<1%	0.031	0.00556	0.248	0.0444	2.34e-08	0.0157	800163	25867	36	4.84e-14	1.21e-12	9.52e-10	1.26e-14	3.94e-13	1	1	1	1	burden	1.26e-14
POR	ENSG00000127948	7	75899199	0	NA	1	1	1	OMIM (non-height)	0	possibly deleterious missense	singleton	-0.0243	0.0583	-0.194	0.466	0.677	0.000139	825837	229	0	4.84e-14	1.21e-12	9.52e-10	1.26e-14	3.94e-13	1	1	1	1	burden	1.26e-14
POR	ENSG00000127948	7	75899199	0	NA	1	1	1	OMIM (non-height)	0	deleterious missense	<0.01%	0.0312	0.0193	0.249	0.155	0.107	0.00126	823987	2077	2	4.84e-14	1.21e-12	9.52e-10	1.26e-14	3.94e-13	1	1	1	1	burden	1.26e-14
POR	ENSG00000127948	7	75899199	0	NA	1	1	1	OMIM (non-height)	0	deleterious missense	<0.1%	0.0447	0.0126	0.357	0.101	0.000405	0.00296	821177	4886	3	4.84e-14	1.21e-12	9.52e-10	1.26e-14	3.94e-13	1	1	1	1	burden	1.26e-14
POR	ENSG00000127948	7	75899199	0	NA	1	1	1	OMIM (non-height)	0	deleterious missense	<0.5%	0.0489	0.00771	0.391	0.0616	2.21e-10	0.00804	812803	13247	16	4.84e-14	1.21e-12	9.52e-10	1.26e-14	3.94e-13	1	1	1	1	burden	1.26e-14
POR	ENSG00000127948	7	75899199	0	NA	1	1	1	OMIM (non-height)	0	deleterious missense	<1%	0.0489	0.00771	0.391	0.0616	2.21e-10	0.00804	812803	13247	16	4.84e-14	1.21e-12	9.52e-10	1.26e-14	3.94e-13	1	1	1	1	burden	1.26e-14
POR	ENSG00000127948	7	75899199	0	NA	1	1	1	OMIM (non-height)	0	deleterious missense	singleton	-0.093	0.093	-0.743	0.743	0.317	5.45e-05	825976	90	0	4.84e-14	1.21e-12	9.52e-10	1.26e-14	3.94e-13	1	1	1	1	burden	1.26e-14
POR	ENSG00000127948	7	75899199	0	NA	1	1	1	OMIM (non-height)	0	pLoF	<0.01%	0.141	0.0324	1.13	0.259	1.28e-05	0.000449	825324	742	0	4.84e-14	1.21e-12	9.52e-10	1.26e-14	3.94e-13	1	1	1	1	burden	1.26e-14
POR	ENSG00000127948	7	75899199	0	NA	1	1	1	OMIM (non-height)	0	pLoF	<0.1%	0.135	0.0249	1.08	0.199	4.99e-08	0.000763	824805	1261	0	4.84e-14	1.21e-12	9.52e-10	1.26e-14	3.94e-13	1	1	1	1	burden	1.26e-14
POR	ENSG00000127948	7	75899199	0	NA	1	1	1	OMIM (non-height)	0	pLoF	<0.5%	0.135	0.0249	1.08	0.199	4.99e-08	0.000763	824805	1261	0	4.84e-14	1.21e-12	9.52e-10	1.26e-14	3.94e-13	1	1	1	1	burden	1.26e-14
POR	ENSG00000127948	7	75899199	0	NA	1	1	1	OMIM (non-height)	0	pLoF	<1%	0.135	0.0249	1.08	0.199	4.99e-08	0.000763	824805	1261	0	4.84e-14	1.21e-12	9.52e-10	1.26e-14	3.94e-13	1	1	1	1	burden	1.26e-14
POR	ENSG00000127948	7	75899199	0	NA	1	1	1	OMIM (non-height)	0	pLoF	singleton	0.111	0.125	0.888	0.997	0.373	3.03e-05	826016	50	0	4.84e-14	1.21e-12	9.52e-10	1.26e-14	3.94e-13	1	1	1	1	burden	1.26e-14
POR	ENSG00000127948	7	75899199	0	NA	1	1	1	OMIM (non-height)	0	pLoF + missense	<0.01%	0.0436	0.0115	0.349	0.0921	0.000152	0.00357	820177	5885	4	4.84e-14	1.21e-12	9.52e-10	1.26e-14	3.94e-13	1	1	1	1	burden	1.26e-14
POR	ENSG00000127948	7	75899199	0	NA	1	1	1	OMIM (non-height)	0	pLoF + missense	<0.1%	0.0412	0.00729	0.329	0.0583	1.63e-08	0.00902	811183	14871	12	4.84e-14	1.21e-12	9.52e-10	1.26e-14	3.94e-13	1	1	1	1	burden	1.26e-14
POR	ENSG00000127948	7	75899199	0	NA	1	1	1	OMIM (non-height)	0	pLoF + missense	<0.5%	0.0388	0.00538	0.31	0.043	5.4e-13	0.0168	798363	27669	34	4.84e-14	1.21e-12	9.52e-10	1.26e-14	3.94e-13	1	1	1	1	burden	1.26e-14
POR	ENSG00000127948	7	75899199	0	NA	1	1	1	OMIM (non-height)	0	pLoF + missense	<1%	0.0382	0.00532	0.305	0.0425	7e-13	0.0172	797677	28351	38	4.84e-14	1.21e-12	9.52e-10	1.26e-14	3.94e-13	1	1	1	1	burden	1.26e-14
POR	ENSG00000127948	7	75899199	0	NA	1	1	1	OMIM (non-height)	0	pLoF + missense	singleton	0.000894	0.0521	0.00714	0.416	0.986	0.000174	825779	287	0	4.84e-14	1.21e-12	9.52e-10	1.26e-14	3.94e-13	1	1	1	1	burden	1.26e-14
POR	ENSG00000127948	7	75899199	0	NA	1	1	1	OMIM (non-height)	0	pLoF + possibly deleterious missense	<0.01%	0.0401	0.0118	0.32	0.0947	0.000719	0.00337	820496	5567	3	4.84e-14	1.21e-12	9.52e-10	1.26e-14	3.94e-13	1	1	1	1	burden	1.26e-14
POR	ENSG00000127948	7	75899199	0	NA	1	1	1	OMIM (non-height)	0	pLoF + possibly deleterious missense	<0.1%	0.0387	0.00755	0.309	0.0604	3.02e-07	0.00839	812210	13845	11	4.84e-14	1.21e-12	9.52e-10	1.26e-14	3.94e-13	1	1	1	1	burden	1.26e-14
POR	ENSG00000127948	7	75899199	0	NA	1	1	1	OMIM (non-height)	0	pLoF + possibly deleterious missense	<0.5%	0.0365	0.0055	0.292	0.044	3.19e-11	0.016	799623	26411	32	4.84e-14	1.21e-12	9.52e-10	1.26e-14	3.94e-13	1	1	1	1	burden	1.26e-14
POR	ENSG00000127948	7	75899199	0	NA	1	1	1	OMIM (non-height)	0	pLoF + possibly deleterious missense	<1%	0.0359	0.00544	0.287	0.0435	3.95e-11	0.0164	798937	27093	36	4.84e-14	1.21e-12	9.52e-10	1.26e-14	3.94e-13	1	1	1	1	burden	1.26e-14
POR	ENSG00000127948	7	75899199	0	NA	1	1	1	OMIM (non-height)	0	pLoF + possibly deleterious missense	singleton	-0.00744	0.053	-0.0594	0.424	0.888	0.000168	825789	277	0	4.84e-14	1.21e-12	9.52e-10	1.26e-14	3.94e-13	1	1	1	1	burden	1.26e-14
POR	ENSG00000127948	7	75899199	0	NA	1	1	1	OMIM (non-height)	0	pLoF + deleterious missense	<0.01%	0.0607	0.0166	0.485	0.133	0.000266	0.0017	823253	2811	2	4.84e-14	1.21e-12	9.52e-10	1.26e-14	3.94e-13	1	1	1	1	burden	1.26e-14
POR	ENSG00000127948	7	75899199	0	NA	1	1	1	OMIM (non-height)	0	pLoF + deleterious missense	<0.1%	0.0638	0.0113	0.51	0.0903	1.65e-08	0.00371	819938	6125	3	4.84e-14	1.21e-12	9.52e-10	1.26e-14	3.94e-13	1	1	1	1	burden	1.26e-14
POR	ENSG00000127948	7	75899199	0	NA	1	1	1	OMIM (non-height)	0	pLoF + deleterious missense	<0.5%	0.0563	0.00738	0.45	0.059	2.34e-14	0.00878	811571	14479	16	4.84e-14	1.21e-12	9.52e-10	1.26e-14	3.94e-13	1	1	1	1	burden	1.26e-14
POR	ENSG00000127948	7	75899199	0	NA	1	1	1	OMIM (non-height)	0	pLoF + deleterious missense	<1%	0.0563	0.00738	0.45	0.059	2.34e-14	0.00878	811571	14479	16	4.84e-14	1.21e-12	9.52e-10	1.26e-14	3.94e-13	1	1	1	1	burden	1.26e-14
POR	ENSG00000127948	7	75899199	0	NA	1	1	1	OMIM (non-height)	0	pLoF + deleterious missense	singleton	-0.0307	0.0748	-0.245	0.598	0.682	8.41e-05	825927	139	0	4.84e-14	1.21e-12	9.52e-10	1.26e-14	3.94e-13	1	1	1	1	burden	1.26e-14
ABCB1	ENSG00000085563	7	87503016	0	2	1	1	0	OMIM (non-height)	1	all missense	<0.01%	0.0486	0.0119	0.389	0.0948	4.13e-05	0.00337	820506	5559	1	4e-13	1.9e-12	0.0041	1.13e-13	1.49e-12	1	0	1	1	burden	1.13e-13
ABCB1	ENSG00000085563	7	87503016	0	2	1	1	0	OMIM (non-height)	1	all missense	<0.1%	0.0309	0.00814	0.247	0.065	0.000144	0.00721	814151	11910	5	4e-13	1.9e-12	0.0041	1.13e-13	1.49e-12	1	0	1	1	burden	1.13e-13
ABCB1	ENSG00000085563	7	87503016	0	2	1	1	0	OMIM (non-height)	1	all missense	<0.5%	0.026	0.00634	0.208	0.0507	4.28e-05	0.012	806315	19726	25	4e-13	1.9e-12	0.0041	1.13e-13	1.49e-12	1	0	1	1	burden	1.13e-13
ABCB1	ENSG00000085563	7	87503016	0	2	1	1	0	OMIM (non-height)	1	all missense	<1%	0.0235	0.00628	0.188	0.0502	0.000177	0.0123	805855	20182	29	4e-13	1.9e-12	0.0041	1.13e-13	1.49e-12	1	0	1	1	burden	1.13e-13
ABCB1	ENSG00000085563	7	87503016	0	2	1	1	0	OMIM (non-height)	1	all missense	singleton	0.122	0.0423	0.975	0.338	0.00393	0.000263	825631	435	0	4e-13	1.9e-12	0.0041	1.13e-13	1.49e-12	1	0	1	1	burden	1.13e-13
ABCB1	ENSG00000085563	7	87503016	0	2	1	1	0	OMIM (non-height)	1	possibly deleterious missense	<0.01%	0.0664	0.0136	0.531	0.108	9.59e-07	0.00257	821818	4247	1	4e-13	1.9e-12	0.0041	1.13e-13	1.49e-12	1	0	1	1	burden	1.13e-13
ABCB1	ENSG00000085563	7	87503016	0	2	1	1	0	OMIM (non-height)	1	possibly deleterious missense	<0.1%	0.0376	0.00911	0.3	0.0728	3.72e-05	0.00573	816598	9463	5	4e-13	1.9e-12	0.0041	1.13e-13	1.49e-12	1	0	1	1	burden	1.13e-13
ABCB1	ENSG00000085563	7	87503016	0	2	1	1	0	OMIM (non-height)	1	possibly deleterious missense	<0.5%	0.0312	0.00688	0.249	0.055	5.71e-06	0.0101	809332	16709	25	4e-13	1.9e-12	0.0041	1.13e-13	1.49e-12	1	0	1	1	burden	1.13e-13
ABCB1	ENSG00000085563	7	87503016	0	2	1	1	0	OMIM (non-height)	1	possibly deleterious missense	<1%	0.0312	0.00688	0.249	0.055	5.71e-06	0.0101	809332	16709	25	4e-13	1.9e-12	0.0041	1.13e-13	1.49e-12	1	0	1	1	burden	1.13e-13
ABCB1	ENSG00000085563	7	87503016	0	2	1	1	0	OMIM (non-height)	1	possibly deleterious missense	singleton	0.118	0.0462	0.942	0.369	0.0107	0.000221	825701	365	0	4e-13	1.9e-12	0.0041	1.13e-13	1.49e-12	1	0	1	1	burden	1.13e-13
ABCB1	ENSG00000085563	7	87503016	0	2	1	1	0	OMIM (non-height)	1	deleterious missense	<0.01%	0.106	0.0194	0.847	0.155	4.71e-08	0.00125	823996	2070	0	4e-13	1.9e-12	0.0041	1.13e-13	1.49e-12	1	0	1	1	burden	1.13e-13
ABCB1	ENSG00000085563	7	87503016	0	2	1	1	0	OMIM (non-height)	1	deleterious missense	<0.1%	0.0882	0.0139	0.705	0.111	2.27e-10	0.00245	822025	4040	1	4e-13	1.9e-12	0.0041	1.13e-13	1.49e-12	1	0	1	1	burden	1.13e-13
ABCB1	ENSG00000085563	7	87503016	0	2	1	1	0	OMIM (non-height)	1	deleterious missense	<0.5%	0.0861	0.0131	0.688	0.105	5.71e-11	0.00274	821534	4531	1	4e-13	1.9e-12	0.0041	1.13e-13	1.49e-12	1	0	1	1	burden	1.13e-13
ABCB1	ENSG00000085563	7	87503016	0	2	1	1	0	OMIM (non-height)	1	deleterious missense	<1%	0.0861	0.0131	0.688	0.105	5.71e-11	0.00274	821534	4531	1	4e-13	1.9e-12	0.0041	1.13e-13	1.49e-12	1	0	1	1	burden	1.13e-13
ABCB1	ENSG00000085563	7	87503016	0	2	1	1	0	OMIM (non-height)	1	deleterious missense	singleton	0.145	0.0661	1.16	0.528	0.028	0.000108	825888	178	0	4e-13	1.9e-12	0.0041	1.13e-13	1.49e-12	1	0	1	1	burden	1.13e-13
ABCB1	ENSG00000085563	7	87503016	0	2	1	1	0	OMIM (non-height)	1	pLoF	<0.01%	0.238	0.053	1.9	0.424	7.03e-06	0.000168	825789	277	0	4e-13	1.9e-12	0.0041	1.13e-13	1.49e-12	1	0	1	1	burden	1.13e-13
ABCB1	ENSG00000085563	7	87503016	0	2	1	1	0	OMIM (non-height)	1	pLoF	<0.1%	0.238	0.053	1.9	0.424	7.03e-06	0.000168	825789	277	0	4e-13	1.9e-12	0.0041	1.13e-13	1.49e-12	1	0	1	1	burden	1.13e-13
ABCB1	ENSG00000085563	7	87503016	0	2	1	1	0	OMIM (non-height)	1	pLoF	<0.5%	0.238	0.053	1.9	0.424	7.03e-06	0.000168	825789	277	0	4e-13	1.9e-12	0.0041	1.13e-13	1.49e-12	1	0	1	1	burden	1.13e-13
ABCB1	ENSG00000085563	7	87503016	0	2	1	1	0	OMIM (non-height)	1	pLoF	<1%	0.238	0.053	1.9	0.424	7.03e-06	0.000168	825789	277	0	4e-13	1.9e-12	0.0041	1.13e-13	1.49e-12	1	0	1	1	burden	1.13e-13
ABCB1	ENSG00000085563	7	87503016	0	2	1	1	0	OMIM (non-height)	1	pLoF	singleton	0.266	0.114	2.13	0.91	0.0195	3.63e-05	826006	60	0	4e-13	1.9e-12	0.0041	1.13e-13	1.49e-12	1	0	1	1	burden	1.13e-13
ABCB1	ENSG00000085563	7	87503016	0	2	1	1	0	OMIM (non-height)	1	pLoF + missense	<0.01%	0.0576	0.0116	0.46	0.0926	6.7e-07	0.00353	820232	5833	1	4e-13	1.9e-12	0.0041	1.13e-13	1.49e-12	1	0	1	1	burden	1.13e-13
ABCB1	ENSG00000085563	7	87503016	0	2	1	1	0	OMIM (non-height)	1	pLoF + missense	<0.1%	0.0356	0.00805	0.285	0.0643	9.38e-06	0.00738	813877	12184	5	4e-13	1.9e-12	0.0041	1.13e-13	1.49e-12	1	0	1	1	burden	1.13e-13
ABCB1	ENSG00000085563	7	87503016	0	2	1	1	0	OMIM (non-height)	1	pLoF + missense	<0.5%	0.0289	0.0063	0.231	0.0504	4.4e-06	0.0121	806042	19999	25	4e-13	1.9e-12	0.0041	1.13e-13	1.49e-12	1	0	1	1	burden	1.13e-13
ABCB1	ENSG00000085563	7	87503016	0	2	1	1	0	OMIM (non-height)	1	pLoF + missense	<1%	0.0265	0.00623	0.212	0.0498	2.17e-05	0.0124	805582	20455	29	4e-13	1.9e-12	0.0041	1.13e-13	1.49e-12	1	0	1	1	burden	1.13e-13
ABCB1	ENSG00000085563	7	87503016	0	2	1	1	0	OMIM (non-height)	1	pLoF + missense	singleton	0.14	0.0397	1.12	0.317	0.000415	0.000299	825572	494	0	4e-13	1.9e-12	0.0041	1.13e-13	1.49e-12	1	0	1	1	burden	1.13e-13
ABCB1	ENSG00000085563	7	87503016	0	2	1	1	0	OMIM (non-height)	1	pLoF + possibly deleterious missense	<0.01%	0.0769	0.0131	0.615	0.105	5e-09	0.00274	821544	4521	1	4e-13	1.9e-12	0.0041	1.13e-13	1.49e-12	1	0	1	1	burden	1.13e-13
ABCB1	ENSG00000085563	7	87503016	0	2	1	1	0	OMIM (non-height)	1	pLoF + possibly deleterious missense	<0.1%	0.0433	0.00898	0.346	0.0718	1.46e-06	0.0059	816324	9737	5	4e-13	1.9e-12	0.0041	1.13e-13	1.49e-12	1	0	1	1	burden	1.13e-13
ABCB1	ENSG00000085563	7	87503016	0	2	1	1	0	OMIM (non-height)	1	pLoF + possibly deleterious missense	<0.5%	0.0346	0.00682	0.277	0.0546	3.96e-07	0.0103	809058	16983	25	4e-13	1.9e-12	0.0041	1.13e-13	1.49e-12	1	0	1	1	burden	1.13e-13
ABCB1	ENSG00000085563	7	87503016	0	2	1	1	0	OMIM (non-height)	1	pLoF + possibly deleterious missense	<1%	0.0346	0.00682	0.277	0.0546	3.96e-07	0.0103	809058	16983	25	4e-13	1.9e-12	0.0041	1.13e-13	1.49e-12	1	0	1	1	burden	1.13e-13
ABCB1	ENSG00000085563	7	87503016	0	2	1	1	0	OMIM (non-height)	1	pLoF + possibly deleterious missense	singleton	0.14	0.0428	1.12	0.342	0.00112	0.000257	825642	424	0	4e-13	1.9e-12	0.0041	1.13e-13	1.49e-12	1	0	1	1	burden	1.13e-13
ABCB1	ENSG00000085563	7	87503016	0	2	1	1	0	OMIM (non-height)	1	pLoF + deleterious missense	<0.01%	0.122	0.0182	0.974	0.146	2.41e-11	0.00142	823721	2345	0	4e-13	1.9e-12	0.0041	1.13e-13	1.49e-12	1	0	1	1	burden	1.13e-13
ABCB1	ENSG00000085563	7	87503016	0	2	1	1	0	OMIM (non-height)	1	pLoF + deleterious missense	<0.1%	0.0979	0.0135	0.783	0.108	3.39e-13	0.00261	821750	4315	1	4e-13	1.9e-12	0.0041	1.13e-13	1.49e-12	1	0	1	1	burden	1.13e-13
ABCB1	ENSG00000085563	7	87503016	0	2	1	1	0	OMIM (non-height)	1	pLoF + deleterious missense	<0.5%	0.095	0.0128	0.76	0.102	9.77e-14	0.00291	821259	4806	1	4e-13	1.9e-12	0.0041	1.13e-13	1.49e-12	1	0	1	1	burden	1.13e-13
ABCB1	ENSG00000085563	7	87503016	0	2	1	1	0	OMIM (non-height)	1	pLoF + deleterious missense	<1%	0.095	0.0128	0.76	0.102	9.77e-14	0.00291	821259	4806	1	4e-13	1.9e-12	0.0041	1.13e-13	1.49e-12	1	0	1	1	burden	1.13e-13
ABCB1	ENSG00000085563	7	87503016	0	2	1	1	0	OMIM (non-height)	1	pLoF + deleterious missense	singleton	0.177	0.0573	1.42	0.458	0.00198	0.000143	825829	237	0	4e-13	1.9e-12	0.0041	1.13e-13	1.49e-12	1	0	1	1	burden	1.13e-13
CDK6	ENSG00000105810	7	92604920	1	1	1	1	0	OMIM (non-height)	1	all missense	<0.01%	-0.158	0.0318	-1.27	0.254	6.17e-07	0.000465	825298	767	1	9.58e-23	2.14e-18	3.03e-09	2.39e-23	2.33e-18	1	0	1	1	burden	2.39e-23
CDK6	ENSG00000105810	7	92604920	1	1	1	1	0	OMIM (non-height)	1	all missense	<0.1%	-0.139	0.0294	-1.11	0.235	2.29e-06	0.000542	825173	891	2	9.58e-23	2.14e-18	3.03e-09	2.39e-23	2.33e-18	1	0	1	1	burden	2.39e-23
CDK6	ENSG00000105810	7	92604920	1	1	1	1	0	OMIM (non-height)	1	all missense	<0.5%	-0.0915	0.0124	-0.731	0.0995	2e-13	0.0031	820957	5099	10	9.58e-23	2.14e-18	3.03e-09	2.39e-23	2.33e-18	1	0	1	1	burden	2.39e-23
CDK6	ENSG00000105810	7	92604920	1	1	1	1	0	OMIM (non-height)	1	all missense	<1%	-0.0914	0.0102	-0.73	0.0818	4.49e-19	0.00462	818451	7602	13	9.58e-23	2.14e-18	3.03e-09	2.39e-23	2.33e-18	1	0	1	1	burden	2.39e-23
CDK6	ENSG00000105810	7	92604920	1	1	1	1	0	OMIM (non-height)	1	all missense	singleton	-0.376	0.0998	-3	0.798	0.000167	4.72e-05	825988	78	0	9.58e-23	2.14e-18	3.03e-09	2.39e-23	2.33e-18	1	0	1	1	burden	2.39e-23
CDK6	ENSG00000105810	7	92604920	1	1	1	1	0	OMIM (non-height)	1	possibly deleterious missense	<0.01%	-0.166	0.0324	-1.33	0.259	2.74e-07	0.000449	825326	739	1	9.58e-23	2.14e-18	3.03e-09	2.39e-23	2.33e-18	1	0	1	1	burden	2.39e-23
CDK6	ENSG00000105810	7	92604920	1	1	1	1	0	OMIM (non-height)	1	possibly deleterious missense	<0.1%	-0.148	0.03	-1.18	0.24	7.88e-07	0.000522	825205	859	2	9.58e-23	2.14e-18	3.03e-09	2.39e-23	2.33e-18	1	0	1	1	burden	2.39e-23
CDK6	ENSG00000105810	7	92604920	1	1	1	1	0	OMIM (non-height)	1	possibly deleterious missense	<0.5%	-0.0927	0.0125	-0.741	0.0998	1.13e-13	0.00308	820989	5067	10	9.58e-23	2.14e-18	3.03e-09	2.39e-23	2.33e-18	1	0	1	1	burden	2.39e-23
CDK6	ENSG00000105810	7	92604920	1	1	1	1	0	OMIM (non-height)	1	possibly deleterious missense	<1%	-0.0922	0.0103	-0.737	0.082	2.55e-19	0.0046	818483	7570	13	9.58e-23	2.14e-18	3.03e-09	2.39e-23	2.33e-18	1	0	1	1	burden	2.39e-23
CDK6	ENSG00000105810	7	92604920	1	1	1	1	0	OMIM (non-height)	1	possibly deleterious missense	singleton	-0.386	0.101	-3.09	0.808	0.000133	4.6e-05	825990	76	0	9.58e-23	2.14e-18	3.03e-09	2.39e-23	2.33e-18	1	0	1	1	burden	2.39e-23
CDK6	ENSG00000105810	7	92604920	1	1	1	1	0	OMIM (non-height)	1	deleterious missense	<0.01%	-0.484	0.0706	-3.87	0.564	7.39e-12	9.44e-05	825910	156	0	9.58e-23	2.14e-18	3.03e-09	2.39e-23	2.33e-18	1	0	1	1	burden	2.39e-23
CDK6	ENSG00000105810	7	92604920	1	1	1	1	0	OMIM (non-height)	1	deleterious missense	<0.1%	-0.312	0.0568	-2.5	0.454	3.71e-08	0.000145	825827	238	1	9.58e-23	2.14e-18	3.03e-09	2.39e-23	2.33e-18	1	0	1	1	burden	2.39e-23
CDK6	ENSG00000105810	7	92604920	1	1	1	1	0	OMIM (non-height)	1	deleterious missense	<0.5%	-0.312	0.0568	-2.5	0.454	3.71e-08	0.000145	825827	238	1	9.58e-23	2.14e-18	3.03e-09	2.39e-23	2.33e-18	1	0	1	1	burden	2.39e-23
CDK6	ENSG00000105810	7	92604920	1	1	1	1	0	OMIM (non-height)	1	deleterious missense	<1%	-0.312	0.0568	-2.5	0.454	3.71e-08	0.000145	825827	238	1	9.58e-23	2.14e-18	3.03e-09	2.39e-23	2.33e-18	1	0	1	1	burden	2.39e-23
CDK6	ENSG00000105810	7	92604920	1	1	1	1	0	OMIM (non-height)	1	deleterious missense	singleton	-0.547	0.173	-4.37	1.38	0.00155	1.57e-05	826040	26	0	9.58e-23	2.14e-18	3.03e-09	2.39e-23	2.33e-18	1	0	1	1	burden	2.39e-23
CDK6	ENSG00000105810	7	92604920	1	1	1	1	0	OMIM (non-height)	1	pLoF + missense	<0.01%	-0.161	0.0316	-1.29	0.253	3.37e-07	0.000469	825292	773	1	9.58e-23	2.14e-18	3.03e-09	2.39e-23	2.33e-18	1	0	1	1	burden	2.39e-23
CDK6	ENSG00000105810	7	92604920	1	1	1	1	0	OMIM (non-height)	1	pLoF + missense	<0.1%	-0.142	0.0293	-1.13	0.234	1.33e-06	0.000545	825167	897	2	9.58e-23	2.14e-18	3.03e-09	2.39e-23	2.33e-18	1	0	1	1	burden	2.39e-23
CDK6	ENSG00000105810	7	92604920	1	1	1	1	0	OMIM (non-height)	1	pLoF + missense	<0.5%	-0.092	0.0124	-0.736	0.0994	1.39e-13	0.0031	820951	5105	10	9.58e-23	2.14e-18	3.03e-09	2.39e-23	2.33e-18	1	0	1	1	burden	2.39e-23
CDK6	ENSG00000105810	7	92604920	1	1	1	1	0	OMIM (non-height)	1	pLoF + missense	<1%	-0.0917	0.0102	-0.733	0.0818	3.12e-19	0.00462	818445	7608	13	9.58e-23	2.14e-18	3.03e-09	2.39e-23	2.33e-18	1	0	1	1	burden	2.39e-23
CDK6	ENSG00000105810	7	92604920	1	1	1	1	0	OMIM (non-height)	1	pLoF + missense	singleton	-0.373	0.0974	-2.98	0.778	0.000128	4.96e-05	825984	82	0	9.58e-23	2.14e-18	3.03e-09	2.39e-23	2.33e-18	1	0	1	1	burden	2.39e-23
CDK6	ENSG00000105810	7	92604920	1	1	1	1	0	OMIM (non-height)	1	pLoF + possibly deleterious missense	<0.01%	-0.169	0.0322	-1.35	0.258	1.46e-07	0.000452	825320	745	1	9.58e-23	2.14e-18	3.03e-09	2.39e-23	2.33e-18	1	0	1	1	burden	2.39e-23
CDK6	ENSG00000105810	7	92604920	1	1	1	1	0	OMIM (non-height)	1	pLoF + possibly deleterious missense	<0.1%	-0.151	0.0299	-1.21	0.239	4.45e-07	0.000526	825199	865	2	9.58e-23	2.14e-18	3.03e-09	2.39e-23	2.33e-18	1	0	1	1	burden	2.39e-23
CDK6	ENSG00000105810	7	92604920	1	1	1	1	0	OMIM (non-height)	1	pLoF + possibly deleterious missense	<0.5%	-0.0933	0.0125	-0.746	0.0998	7.8e-14	0.00308	820983	5073	10	9.58e-23	2.14e-18	3.03e-09	2.39e-23	2.33e-18	1	0	1	1	burden	2.39e-23
CDK6	ENSG00000105810	7	92604920	1	1	1	1	0	OMIM (non-height)	1	pLoF + possibly deleterious missense	<1%	-0.0926	0.0103	-0.74	0.082	1.77e-19	0.0046	818477	7576	13	9.58e-23	2.14e-18	3.03e-09	2.39e-23	2.33e-18	1	0	1	1	burden	2.39e-23
CDK6	ENSG00000105810	7	92604920	1	1	1	1	0	OMIM (non-height)	1	pLoF + possibly deleterious missense	singleton	-0.383	0.0986	-3.06	0.788	0.000102	4.84e-05	825986	80	0	9.58e-23	2.14e-18	3.03e-09	2.39e-23	2.33e-18	1	0	1	1	burden	2.39e-23
CDK6	ENSG00000105810	7	92604920	1	1	1	1	0	OMIM (non-height)	1	pLoF + deleterious missense	<0.01%	-0.486	0.0693	-3.89	0.554	2.26e-12	9.81e-05	825904	162	0	9.58e-23	2.14e-18	3.03e-09	2.39e-23	2.33e-18	1	0	1	1	burden	2.39e-23
CDK6	ENSG00000105810	7	92604920	1	1	1	1	0	OMIM (non-height)	1	pLoF + deleterious missense	<0.1%	-0.318	0.0561	-2.54	0.448	1.38e-08	0.000149	825821	244	1	9.58e-23	2.14e-18	3.03e-09	2.39e-23	2.33e-18	1	0	1	1	burden	2.39e-23
CDK6	ENSG00000105810	7	92604920	1	1	1	1	0	OMIM (non-height)	1	pLoF + deleterious missense	<0.5%	-0.318	0.0561	-2.54	0.448	1.38e-08	0.000149	825821	244	1	9.58e-23	2.14e-18	3.03e-09	2.39e-23	2.33e-18	1	0	1	1	burden	2.39e-23
CDK6	ENSG00000105810	7	92604920	1	1	1	1	0	OMIM (non-height)	1	pLoF + deleterious missense	<1%	-0.318	0.0561	-2.54	0.448	1.38e-08	0.000149	825821	244	1	9.58e-23	2.14e-18	3.03e-09	2.39e-23	2.33e-18	1	0	1	1	burden	2.39e-23
CDK6	ENSG00000105810	7	92604920	1	1	1	1	0	OMIM (non-height)	1	pLoF + deleterious missense	singleton	-0.516	0.161	-4.13	1.29	0.00133	1.82e-05	826036	30	0	9.58e-23	2.14e-18	3.03e-09	2.39e-23	2.33e-18	1	0	1	1	burden	2.39e-23
COL1A2	ENSG00000164692	7	94394894	1	1	1	1	0	OMIM (height)	1	all missense	<0.01%	-0.0274	0.0107	-0.219	0.0853	0.0101	0.00417	819181	6884	1	5.17e-15	0.00317	1.25e-15	0.000377	0.00152	0	1	0	0	ACATV	1.25e-15
COL1A2	ENSG00000164692	7	94394894	1	1	1	1	0	OMIM (height)	1	all missense	<0.1%	-0.019	0.00744	-0.152	0.0595	0.0108	0.00865	811778	14281	7	5.17e-15	0.00317	1.25e-15	0.000377	0.00152	0	1	0	0	ACATV	1.25e-15
COL1A2	ENSG00000164692	7	94394894	1	1	1	1	0	OMIM (height)	1	all missense	<0.5%	-0.0111	0.00555	-0.0888	0.0443	0.0452	0.0158	800013	26026	27	5.17e-15	0.00317	1.25e-15	0.000377	0.00152	0	1	0	0	ACATV	1.25e-15
COL1A2	ENSG00000164692	7	94394894	1	1	1	1	0	OMIM (height)	1	all missense	<1%	-0.0105	0.0055	-0.0838	0.044	0.0564	0.0161	799514	26524	28	5.17e-15	0.00317	1.25e-15	0.000377	0.00152	0	1	0	0	ACATV	1.25e-15
COL1A2	ENSG00000164692	7	94394894	1	1	1	1	0	OMIM (height)	1	all missense	singleton	-0.13	0.0425	-1.04	0.34	0.00218	0.00026	825636	430	0	5.17e-15	0.00317	1.25e-15	0.000377	0.00152	0	1	0	0	ACATV	1.25e-15
COL1A2	ENSG00000164692	7	94394894	1	1	1	1	0	OMIM (height)	1	possibly deleterious missense	<0.01%	-0.0306	0.0116	-0.245	0.0923	0.00802	0.00355	820198	5867	1	5.17e-15	0.00317	1.25e-15	0.000377	0.00152	0	1	0	0	ACATV	1.25e-15
COL1A2	ENSG00000164692	7	94394894	1	1	1	1	0	OMIM (height)	1	possibly deleterious missense	<0.1%	-0.0204	0.00793	-0.163	0.0634	0.0102	0.00759	813527	12535	4	5.17e-15	0.00317	1.25e-15	0.000377	0.00152	0	1	0	0	ACATV	1.25e-15
COL1A2	ENSG00000164692	7	94394894	1	1	1	1	0	OMIM (height)	1	possibly deleterious missense	<0.5%	-0.0114	0.00575	-0.091	0.046	0.0477	0.0147	801858	24185	23	5.17e-15	0.00317	1.25e-15	0.000377	0.00152	0	1	0	0	ACATV	1.25e-15
COL1A2	ENSG00000164692	7	94394894	1	1	1	1	0	OMIM (height)	1	possibly deleterious missense	<1%	-0.0114	0.00575	-0.091	0.046	0.0477	0.0147	801858	24185	23	5.17e-15	0.00317	1.25e-15	0.000377	0.00152	0	1	0	0	ACATV	1.25e-15
COL1A2	ENSG00000164692	7	94394894	1	1	1	1	0	OMIM (height)	1	possibly deleterious missense	singleton	-0.136	0.0454	-1.09	0.363	0.00272	0.000229	825688	378	0	5.17e-15	0.00317	1.25e-15	0.000377	0.00152	0	1	0	0	ACATV	1.25e-15
COL1A2	ENSG00000164692	7	94394894	1	1	1	1	0	OMIM (height)	1	deleterious missense	<0.01%	-0.0662	0.0173	-0.529	0.138	0.000126	0.00158	823452	2613	1	5.17e-15	0.00317	1.25e-15	0.000377	0.00152	0	1	0	0	ACATV	1.25e-15
COL1A2	ENSG00000164692	7	94394894	1	1	1	1	0	OMIM (height)	1	deleterious missense	<0.1%	-0.0447	0.0132	-0.357	0.105	0.000714	0.00271	821585	4478	3	5.17e-15	0.00317	1.25e-15	0.000377	0.00152	0	1	0	0	ACATV	1.25e-15
COL1A2	ENSG00000164692	7	94394894	1	1	1	1	0	OMIM (height)	1	deleterious missense	<0.5%	-0.019	0.0108	-0.152	0.0864	0.0787	0.00406	819369	6692	5	5.17e-15	0.00317	1.25e-15	0.000377	0.00152	0	1	0	0	ACATV	1.25e-15
COL1A2	ENSG00000164692	7	94394894	1	1	1	1	0	OMIM (height)	1	deleterious missense	<1%	-0.019	0.0108	-0.152	0.0864	0.0787	0.00406	819369	6692	5	5.17e-15	0.00317	1.25e-15	0.000377	0.00152	0	1	0	0	ACATV	1.25e-15
COL1A2	ENSG00000164692	7	94394894	1	1	1	1	0	OMIM (height)	1	deleterious missense	singleton	-0.163	0.0695	-1.31	0.556	0.0187	9.74e-05	825905	161	0	5.17e-15	0.00317	1.25e-15	0.000377	0.00152	0	1	0	0	ACATV	1.25e-15
COL1A2	ENSG00000164692	7	94394894	1	1	1	1	0	OMIM (height)	1	pLoF	<0.01%	-0.0309	0.075	-0.247	0.6	0.681	8.35e-05	825928	138	0	5.17e-15	0.00317	1.25e-15	0.000377	0.00152	0	1	0	0	ACATV	1.25e-15
COL1A2	ENSG00000164692	7	94394894	1	1	1	1	0	OMIM (height)	1	pLoF	<0.1%	-0.0147	0.0671	-0.118	0.536	0.826	0.000105	825893	173	0	5.17e-15	0.00317	1.25e-15	0.000377	0.00152	0	1	0	0	ACATV	1.25e-15
COL1A2	ENSG00000164692	7	94394894	1	1	1	1	0	OMIM (height)	1	pLoF	<0.5%	-0.0147	0.0671	-0.118	0.536	0.826	0.000105	825893	173	0	5.17e-15	0.00317	1.25e-15	0.000377	0.00152	0	1	0	0	ACATV	1.25e-15
COL1A2	ENSG00000164692	7	94394894	1	1	1	1	0	OMIM (height)	1	pLoF	<1%	-0.0147	0.0671	-0.118	0.536	0.826	0.000105	825893	173	0	5.17e-15	0.00317	1.25e-15	0.000377	0.00152	0	1	0	0	ACATV	1.25e-15
COL1A2	ENSG00000164692	7	94394894	1	1	1	1	0	OMIM (height)	1	pLoF	singleton	0.0591	0.122	0.473	0.977	0.629	3.15e-05	826014	52	0	5.17e-15	0.00317	1.25e-15	0.000377	0.00152	0	1	0	0	ACATV	1.25e-15
COL1A2	ENSG00000164692	7	94394894	1	1	1	1	0	OMIM (height)	1	pLoF + missense	<0.01%	-0.0278	0.0106	-0.223	0.0845	0.00845	0.00425	819048	7017	1	5.17e-15	0.00317	1.25e-15	0.000377	0.00152	0	1	0	0	ACATV	1.25e-15
COL1A2	ENSG00000164692	7	94394894	1	1	1	1	0	OMIM (height)	1	pLoF + missense	<0.1%	-0.0191	0.0074	-0.153	0.0591	0.00973	0.00875	811612	14447	7	5.17e-15	0.00317	1.25e-15	0.000377	0.00152	0	1	0	0	ACATV	1.25e-15
COL1A2	ENSG00000164692	7	94394894	1	1	1	1	0	OMIM (height)	1	pLoF + missense	<0.5%	-0.0112	0.00553	-0.0894	0.0442	0.0431	0.0159	799850	26189	27	5.17e-15	0.00317	1.25e-15	0.000377	0.00152	0	1	0	0	ACATV	1.25e-15
COL1A2	ENSG00000164692	7	94394894	1	1	1	1	0	OMIM (height)	1	pLoF + missense	<1%	-0.0106	0.00548	-0.0845	0.0438	0.0539	0.0162	799351	26687	28	5.17e-15	0.00317	1.25e-15	0.000377	0.00152	0	1	0	0	ACATV	1.25e-15
COL1A2	ENSG00000164692	7	94394894	1	1	1	1	0	OMIM (height)	1	pLoF + missense	singleton	-0.116	0.0403	-0.928	0.322	0.00393	0.000291	825586	480	0	5.17e-15	0.00317	1.25e-15	0.000377	0.00152	0	1	0	0	ACATV	1.25e-15
COL1A2	ENSG00000164692	7	94394894	1	1	1	1	0	OMIM (height)	1	pLoF + possibly deleterious missense	<0.01%	-0.031	0.0114	-0.248	0.0913	0.00664	0.00363	820065	6000	1	5.17e-15	0.00317	1.25e-15	0.000377	0.00152	0	1	0	0	ACATV	1.25e-15
COL1A2	ENSG00000164692	7	94394894	1	1	1	1	0	OMIM (height)	1	pLoF + possibly deleterious missense	<0.1%	-0.0205	0.00788	-0.164	0.063	0.0093	0.00769	813360	12702	4	5.17e-15	0.00317	1.25e-15	0.000377	0.00152	0	1	0	0	ACATV	1.25e-15
COL1A2	ENSG00000164692	7	94394894	1	1	1	1	0	OMIM (height)	1	pLoF + possibly deleterious missense	<0.5%	-0.0114	0.00573	-0.0914	0.0458	0.0459	0.0148	801694	24349	23	5.17e-15	0.00317	1.25e-15	0.000377	0.00152	0	1	0	0	ACATV	1.25e-15
COL1A2	ENSG00000164692	7	94394894	1	1	1	1	0	OMIM (height)	1	pLoF + possibly deleterious missense	<1%	-0.0114	0.00573	-0.0914	0.0458	0.0459	0.0148	801694	24349	23	5.17e-15	0.00317	1.25e-15	0.000377	0.00152	0	1	0	0	ACATV	1.25e-15
COL1A2	ENSG00000164692	7	94394894	1	1	1	1	0	OMIM (height)	1	pLoF + possibly deleterious missense	singleton	-0.119	0.0426	-0.954	0.341	0.00512	0.000259	825638	428	0	5.17e-15	0.00317	1.25e-15	0.000377	0.00152	0	1	0	0	ACATV	1.25e-15
COL1A2	ENSG00000164692	7	94394894	1	1	1	1	0	OMIM (height)	1	pLoF + deleterious missense	<0.01%	-0.0653	0.0168	-0.522	0.135	0.000104	0.00167	823315	2750	1	5.17e-15	0.00317	1.25e-15	0.000377	0.00152	0	1	0	0	ACATV	1.25e-15
COL1A2	ENSG00000164692	7	94394894	1	1	1	1	0	OMIM (height)	1	pLoF + deleterious missense	<0.1%	-0.0441	0.013	-0.352	0.104	0.000666	0.00282	821413	4650	3	5.17e-15	0.00317	1.25e-15	0.000377	0.00152	0	1	0	0	ACATV	1.25e-15
COL1A2	ENSG00000164692	7	94394894	1	1	1	1	0	OMIM (height)	1	pLoF + deleterious missense	<0.5%	-0.0193	0.0107	-0.154	0.0853	0.0712	0.00416	819197	6864	5	5.17e-15	0.00317	1.25e-15	0.000377	0.00152	0	1	0	0	ACATV	1.25e-15
COL1A2	ENSG00000164692	7	94394894	1	1	1	1	0	OMIM (height)	1	pLoF + deleterious missense	<1%	-0.0193	0.0107	-0.154	0.0853	0.0712	0.00416	819197	6864	5	5.17e-15	0.00317	1.25e-15	0.000377	0.00152	0	1	0	0	ACATV	1.25e-15
COL1A2	ENSG00000164692	7	94394894	1	1	1	1	0	OMIM (height)	1	pLoF + deleterious missense	singleton	-0.121	0.0606	-0.966	0.484	0.0461	0.000128	825854	212	0	5.17e-15	0.00317	1.25e-15	0.000377	0.00152	0	1	0	0	ACATV	1.25e-15
AC004922.1	ENSG00000284292	7	99325878	0	4	0	4	0	not OMIM	NA	all missense	<0.01%	-0.0207	0.015	-0.165	0.12	0.167	0.00211	822585	3480	1	1.11e-09	2.78e-10	3.76e-07	3.76e-07	1.29e-07	1	0	0	0	SKATO	2.78e-10
AC004922.1	ENSG00000284292	7	99325878	0	4	0	4	0	not OMIM	NA	all missense	<0.1%	-0.0242	0.00973	-0.194	0.0778	0.0127	0.00502	817779	8278	9	1.11e-09	2.78e-10	3.76e-07	3.76e-07	1.29e-07	1	0	0	0	SKATO	2.78e-10
AC004922.1	ENSG00000284292	7	99325878	0	4	0	4	0	not OMIM	NA	all missense	<0.5%	-0.0438	0.00831	-0.35	0.0665	1.42e-07	0.0069	814674	11379	13	1.11e-09	2.78e-10	3.76e-07	3.76e-07	1.29e-07	1	0	0	0	SKATO	2.78e-10
AC004922.1	ENSG00000284292	7	99325878	0	4	0	4	0	not OMIM	NA	all missense	<1%	-0.0447	0.00826	-0.357	0.066	6.35e-08	0.007	814510	11542	14	1.11e-09	2.78e-10	3.76e-07	3.76e-07	1.29e-07	1	0	0	0	SKATO	2.78e-10
AC004922.1	ENSG00000284292	7	99325878	0	4	0	4	0	not OMIM	NA	all missense	singleton	0.00974	0.0609	0.0779	0.486	0.873	0.000127	825856	210	0	1.11e-09	2.78e-10	3.76e-07	3.76e-07	1.29e-07	1	0	0	0	SKATO	2.78e-10
AC004922.1	ENSG00000284292	7	99325878	0	4	0	4	0	not OMIM	NA	possibly deleterious missense	<0.01%	-0.0185	0.0154	-0.148	0.123	0.231	0.00198	822793	3272	1	1.11e-09	2.78e-10	3.76e-07	3.76e-07	1.29e-07	1	0	0	0	SKATO	2.78e-10
AC004922.1	ENSG00000284292	7	99325878	0	4	0	4	0	not OMIM	NA	possibly deleterious missense	<0.1%	-0.023	0.0105	-0.184	0.0843	0.0288	0.00427	819017	7040	9	1.11e-09	2.78e-10	3.76e-07	3.76e-07	1.29e-07	1	0	0	0	SKATO	2.78e-10
AC004922.1	ENSG00000284292	7	99325878	0	4	0	4	0	not OMIM	NA	possibly deleterious missense	<0.5%	-0.0429	0.00899	-0.343	0.0719	1.86e-06	0.00589	816338	9717	11	1.11e-09	2.78e-10	3.76e-07	3.76e-07	1.29e-07	1	0	0	0	SKATO	2.78e-10
AC004922.1	ENSG00000284292	7	99325878	0	4	0	4	0	not OMIM	NA	possibly deleterious missense	<1%	-0.0439	0.00891	-0.351	0.0713	8.39e-07	0.00599	816174	9880	12	1.11e-09	2.78e-10	3.76e-07	3.76e-07	1.29e-07	1	0	0	0	SKATO	2.78e-10
AC004922.1	ENSG00000284292	7	99325878	0	4	0	4	0	not OMIM	NA	possibly deleterious missense	singleton	0.0033	0.063	0.0264	0.504	0.958	0.000119	825870	196	0	1.11e-09	2.78e-10	3.76e-07	3.76e-07	1.29e-07	1	0	0	0	SKATO	2.78e-10
AC004922.1	ENSG00000284292	7	99325878	0	4	0	4	0	not OMIM	NA	deleterious missense	<0.01%	-0.0271	0.0328	-0.216	0.262	0.409	0.000439	825340	726	0	1.11e-09	2.78e-10	3.76e-07	3.76e-07	1.29e-07	1	0	0	0	SKATO	2.78e-10
AC004922.1	ENSG00000284292	7	99325878	0	4	0	4	0	not OMIM	NA	deleterious missense	<0.1%	-0.0681	0.0208	-0.544	0.166	0.00107	0.00109	824261	1801	4	1.11e-09	2.78e-10	3.76e-07	3.76e-07	1.29e-07	1	0	0	0	SKATO	2.78e-10
AC004922.1	ENSG00000284292	7	99325878	0	4	0	4	0	not OMIM	NA	deleterious missense	<0.5%	-0.0681	0.0208	-0.544	0.166	0.00107	0.00109	824261	1801	4	1.11e-09	2.78e-10	3.76e-07	3.76e-07	1.29e-07	1	0	0	0	SKATO	2.78e-10
AC004922.1	ENSG00000284292	7	99325878	0	4	0	4	0	not OMIM	NA	deleterious missense	<1%	-0.0681	0.0208	-0.544	0.166	0.00107	0.00109	824261	1801	4	1.11e-09	2.78e-10	3.76e-07	3.76e-07	1.29e-07	1	0	0	0	SKATO	2.78e-10
AC004922.1	ENSG00000284292	7	99325878	0	4	0	4	0	not OMIM	NA	deleterious missense	singleton	0.0997	0.133	0.797	1.06	0.453	2.66e-05	826022	44	0	1.11e-09	2.78e-10	3.76e-07	3.76e-07	1.29e-07	1	0	0	0	SKATO	2.78e-10
AC004922.1	ENSG00000284292	7	99325878	0	4	0	4	0	not OMIM	NA	pLoF	<0.01%	-0.105	0.0559	-0.84	0.447	0.06	0.000151	825817	249	0	1.11e-09	2.78e-10	3.76e-07	3.76e-07	1.29e-07	1	0	0	0	SKATO	2.78e-10
AC004922.1	ENSG00000284292	7	99325878	0	4	0	4	0	not OMIM	NA	pLoF	<0.1%	-0.146	0.0502	-1.17	0.401	0.00352	0.000187	825757	309	0	1.11e-09	2.78e-10	3.76e-07	3.76e-07	1.29e-07	1	0	0	0	SKATO	2.78e-10
AC004922.1	ENSG00000284292	7	99325878	0	4	0	4	0	not OMIM	NA	pLoF	<0.5%	-0.146	0.0502	-1.17	0.401	0.00352	0.000187	825757	309	0	1.11e-09	2.78e-10	3.76e-07	3.76e-07	1.29e-07	1	0	0	0	SKATO	2.78e-10
AC004922.1	ENSG00000284292	7	99325878	0	4	0	4	0	not OMIM	NA	pLoF	<1%	-0.146	0.0502	-1.17	0.401	0.00352	0.000187	825757	309	0	1.11e-09	2.78e-10	3.76e-07	3.76e-07	1.29e-07	1	0	0	0	SKATO	2.78e-10
AC004922.1	ENSG00000284292	7	99325878	0	4	0	4	0	not OMIM	NA	pLoF	singleton	-0.16	0.151	-1.28	1.21	0.291	2.06e-05	826032	34	0	1.11e-09	2.78e-10	3.76e-07	3.76e-07	1.29e-07	1	0	0	0	SKATO	2.78e-10
AC004922.1	ENSG00000284292	7	99325878	0	4	0	4	0	not OMIM	NA	pLoF + missense	<0.01%	-0.0261	0.0145	-0.208	0.116	0.0716	0.00226	822337	3728	1	1.11e-09	2.78e-10	3.76e-07	3.76e-07	1.29e-07	1	0	0	0	SKATO	2.78e-10
AC004922.1	ENSG00000284292	7	99325878	0	4	0	4	0	not OMIM	NA	pLoF + missense	<0.1%	-0.0287	0.00956	-0.23	0.0764	0.00263	0.00521	817475	8582	9	1.11e-09	2.78e-10	3.76e-07	3.76e-07	1.29e-07	1	0	0	0	SKATO	2.78e-10
AC004922.1	ENSG00000284292	7	99325878	0	4	0	4	0	not OMIM	NA	pLoF + missense	<0.5%	-0.0465	0.00821	-0.372	0.0656	1.44e-08	0.00709	814371	11682	13	1.11e-09	2.78e-10	3.76e-07	3.76e-07	1.29e-07	1	0	0	0	SKATO	2.78e-10
AC004922.1	ENSG00000284292	7	99325878	0	4	0	4	0	not OMIM	NA	pLoF + missense	<1%	-0.0474	0.00815	-0.379	0.0652	6.24e-09	0.00719	814207	11845	14	1.11e-09	2.78e-10	3.76e-07	3.76e-07	1.29e-07	1	0	0	0	SKATO	2.78e-10
AC004922.1	ENSG00000284292	7	99325878	0	4	0	4	0	not OMIM	NA	pLoF + missense	singleton	-0.0139	0.0565	-0.111	0.451	0.806	0.000148	825822	244	0	1.11e-09	2.78e-10	3.76e-07	3.76e-07	1.29e-07	1	0	0	0	SKATO	2.78e-10
AC004922.1	ENSG00000284292	7	99325878	0	4	0	4	0	not OMIM	NA	pLoF + possibly deleterious missense	<0.01%	-0.024	0.0149	-0.192	0.119	0.107	0.00213	822544	3521	1	1.11e-09	2.78e-10	3.76e-07	3.76e-07	1.29e-07	1	0	0	0	SKATO	2.78e-10
AC004922.1	ENSG00000284292	7	99325878	0	4	0	4	0	not OMIM	NA	pLoF + possibly deleterious missense	<0.1%	-0.0282	0.0103	-0.226	0.0825	0.00619	0.00446	818711	7346	9	1.11e-09	2.78e-10	3.76e-07	3.76e-07	1.29e-07	1	0	0	0	SKATO	2.78e-10
AC004922.1	ENSG00000284292	7	99325878	0	4	0	4	0	not OMIM	NA	pLoF + possibly deleterious missense	<0.5%	-0.046	0.00885	-0.368	0.0708	1.99e-07	0.00608	816033	10022	11	1.11e-09	2.78e-10	3.76e-07	3.76e-07	1.29e-07	1	0	0	0	SKATO	2.78e-10
AC004922.1	ENSG00000284292	7	99325878	0	4	0	4	0	not OMIM	NA	pLoF + possibly deleterious missense	<1%	-0.047	0.00878	-0.376	0.0702	8.65e-08	0.00618	815869	10185	12	1.11e-09	2.78e-10	3.76e-07	3.76e-07	1.29e-07	1	0	0	0	SKATO	2.78e-10
AC004922.1	ENSG00000284292	7	99325878	0	4	0	4	0	not OMIM	NA	pLoF + possibly deleterious missense	singleton	-0.0154	0.058	-0.123	0.464	0.791	0.00014	825835	231	0	1.11e-09	2.78e-10	3.76e-07	3.76e-07	1.29e-07	1	0	0	0	SKATO	2.78e-10
AC004922.1	ENSG00000284292	7	99325878	0	4	0	4	0	not OMIM	NA	pLoF + deleterious missense	<0.01%	-0.047	0.0283	-0.376	0.226	0.096	0.00059	825091	975	0	1.11e-09	2.78e-10	3.76e-07	3.76e-07	1.29e-07	1	0	0	0	SKATO	2.78e-10
AC004922.1	ENSG00000284292	7	99325878	0	4	0	4	0	not OMIM	NA	pLoF + deleterious missense	<0.1%	-0.0804	0.0192	-0.643	0.154	2.87e-05	0.00128	823953	2109	4	1.11e-09	2.78e-10	3.76e-07	3.76e-07	1.29e-07	1	0	0	0	SKATO	2.78e-10
AC004922.1	ENSG00000284292	7	99325878	0	4	0	4	0	not OMIM	NA	pLoF + deleterious missense	<0.5%	-0.0804	0.0192	-0.643	0.154	2.87e-05	0.00128	823953	2109	4	1.11e-09	2.78e-10	3.76e-07	3.76e-07	1.29e-07	1	0	0	0	SKATO	2.78e-10
AC004922.1	ENSG00000284292	7	99325878	0	4	0	4	0	not OMIM	NA	pLoF + deleterious missense	<1%	-0.0804	0.0192	-0.643	0.154	2.87e-05	0.00128	823953	2109	4	1.11e-09	2.78e-10	3.76e-07	3.76e-07	1.29e-07	1	0	0	0	SKATO	2.78e-10
AC004922.1	ENSG00000284292	7	99325878	0	4	0	4	0	not OMIM	NA	pLoF + deleterious missense	singleton	-0.0134	0.0998	-0.107	0.798	0.893	4.72e-05	825988	78	0	1.11e-09	2.78e-10	3.76e-07	3.76e-07	1.29e-07	1	0	0	0	SKATO	2.78e-10
ARPC1B	ENSG00000130429	7	99374248	0	6	0	6	0	OMIM (non-height)	0	all missense	<0.01%	-0.0602	0.0186	-0.481	0.149	0.00121	0.00136	823811	2255	0	1.1e-10	4.57e-10	4.12e-07	3.33e-11	2.44e-10	1	0	1	1	burden	3.33e-11
ARPC1B	ENSG00000130429	7	99374248	0	6	0	6	0	OMIM (non-height)	0	all missense	<0.1%	-0.0532	0.0117	-0.425	0.0934	5.31e-06	0.00348	820325	5736	5	1.1e-10	4.57e-10	4.12e-07	3.33e-11	2.44e-10	1	0	1	1	burden	3.33e-11
ARPC1B	ENSG00000130429	7	99374248	0	6	0	6	0	OMIM (non-height)	0	all missense	<0.5%	-0.0494	0.00777	-0.395	0.0621	1.96e-10	0.00793	812987	13062	17	1.1e-10	4.57e-10	4.12e-07	3.33e-11	2.44e-10	1	0	1	1	burden	3.33e-11
ARPC1B	ENSG00000130429	7	99374248	0	6	0	6	0	OMIM (non-height)	0	all missense	<1%	-0.0494	0.00777	-0.395	0.0621	1.96e-10	0.00793	812987	13062	17	1.1e-10	4.57e-10	4.12e-07	3.33e-11	2.44e-10	1	0	1	1	burden	3.33e-11
ARPC1B	ENSG00000130429	7	99374248	0	6	0	6	0	OMIM (non-height)	0	all missense	singleton	-0.0457	0.0751	-0.366	0.6	0.542	8.35e-05	825928	138	0	1.1e-10	4.57e-10	4.12e-07	3.33e-11	2.44e-10	1	0	1	1	burden	3.33e-11
ARPC1B	ENSG00000130429	7	99374248	0	6	0	6	0	OMIM (non-height)	0	possibly deleterious missense	<0.01%	-0.0592	0.0195	-0.473	0.156	0.00243	0.00124	824020	2046	0	1.1e-10	4.57e-10	4.12e-07	3.33e-11	2.44e-10	1	0	1	1	burden	3.33e-11
ARPC1B	ENSG00000130429	7	99374248	0	6	0	6	0	OMIM (non-height)	0	possibly deleterious missense	<0.1%	-0.0585	0.0132	-0.468	0.105	8.83e-06	0.00274	821552	4509	5	1.1e-10	4.57e-10	4.12e-07	3.33e-11	2.44e-10	1	0	1	1	burden	3.33e-11
ARPC1B	ENSG00000130429	7	99374248	0	6	0	6	0	OMIM (non-height)	0	possibly deleterious missense	<0.5%	-0.049	0.0083	-0.392	0.0664	3.56e-09	0.00693	814632	11419	15	1.1e-10	4.57e-10	4.12e-07	3.33e-11	2.44e-10	1	0	1	1	burden	3.33e-11
ARPC1B	ENSG00000130429	7	99374248	0	6	0	6	0	OMIM (non-height)	0	possibly deleterious missense	<1%	-0.049	0.0083	-0.392	0.0664	3.56e-09	0.00693	814632	11419	15	1.1e-10	4.57e-10	4.12e-07	3.33e-11	2.44e-10	1	0	1	1	burden	3.33e-11
ARPC1B	ENSG00000130429	7	99374248	0	6	0	6	0	OMIM (non-height)	0	possibly deleterious missense	singleton	-0.0397	0.0776	-0.317	0.621	0.609	7.81e-05	825937	129	0	1.1e-10	4.57e-10	4.12e-07	3.33e-11	2.44e-10	1	0	1	1	burden	3.33e-11
ARPC1B	ENSG00000130429	7	99374248	0	6	0	6	0	OMIM (non-height)	0	deleterious missense	<0.01%	-0.0849	0.0275	-0.679	0.22	0.00203	0.000622	825038	1028	0	1.1e-10	4.57e-10	4.12e-07	3.33e-11	2.44e-10	1	0	1	1	burden	3.33e-11
ARPC1B	ENSG00000130429	7	99374248	0	6	0	6	0	OMIM (non-height)	0	deleterious missense	<0.1%	-0.0919	0.0171	-0.734	0.137	8.02e-08	0.00162	823399	2663	4	1.1e-10	4.57e-10	4.12e-07	3.33e-11	2.44e-10	1	0	1	1	burden	3.33e-11
ARPC1B	ENSG00000130429	7	99374248	0	6	0	6	0	OMIM (non-height)	0	deleterious missense	<0.5%	-0.0884	0.0168	-0.706	0.134	1.4e-07	0.00168	823292	2770	4	1.1e-10	4.57e-10	4.12e-07	3.33e-11	2.44e-10	1	0	1	1	burden	3.33e-11
ARPC1B	ENSG00000130429	7	99374248	0	6	0	6	0	OMIM (non-height)	0	deleterious missense	<1%	-0.0884	0.0168	-0.706	0.134	1.4e-07	0.00168	823292	2770	4	1.1e-10	4.57e-10	4.12e-07	3.33e-11	2.44e-10	1	0	1	1	burden	3.33e-11
ARPC1B	ENSG00000130429	7	99374248	0	6	0	6	0	OMIM (non-height)	0	deleterious missense	singleton	-0.137	0.118	-1.1	0.942	0.245	3.39e-05	826010	56	0	1.1e-10	4.57e-10	4.12e-07	3.33e-11	2.44e-10	1	0	1	1	burden	3.33e-11
ARPC1B	ENSG00000130429	7	99374248	0	6	0	6	0	OMIM (non-height)	0	pLoF	<0.01%	-0.112	0.0592	-0.898	0.473	0.0576	0.000134	825844	222	0	1.1e-10	4.57e-10	4.12e-07	3.33e-11	2.44e-10	1	0	1	1	burden	3.33e-11
ARPC1B	ENSG00000130429	7	99374248	0	6	0	6	0	OMIM (non-height)	0	pLoF	<0.1%	-0.156	0.0525	-1.25	0.42	0.00295	0.000171	825784	282	0	1.1e-10	4.57e-10	4.12e-07	3.33e-11	2.44e-10	1	0	1	1	burden	3.33e-11
ARPC1B	ENSG00000130429	7	99374248	0	6	0	6	0	OMIM (non-height)	0	pLoF	<0.5%	-0.156	0.0525	-1.25	0.42	0.00295	0.000171	825784	282	0	1.1e-10	4.57e-10	4.12e-07	3.33e-11	2.44e-10	1	0	1	1	burden	3.33e-11
ARPC1B	ENSG00000130429	7	99374248	0	6	0	6	0	OMIM (non-height)	0	pLoF	<1%	-0.156	0.0525	-1.25	0.42	0.00295	0.000171	825784	282	0	1.1e-10	4.57e-10	4.12e-07	3.33e-11	2.44e-10	1	0	1	1	burden	3.33e-11
ARPC1B	ENSG00000130429	7	99374248	0	6	0	6	0	OMIM (non-height)	0	pLoF	singleton	-0.273	0.161	-2.18	1.29	0.0898	1.82e-05	826036	30	0	1.1e-10	4.57e-10	4.12e-07	3.33e-11	2.44e-10	1	0	1	1	burden	3.33e-11
ARPC1B	ENSG00000130429	7	99374248	0	6	0	6	0	OMIM (non-height)	0	pLoF + missense	<0.01%	-0.0649	0.0177	-0.519	0.142	0.000253	0.0015	823589	2477	0	1.1e-10	4.57e-10	4.12e-07	3.33e-11	2.44e-10	1	0	1	1	burden	3.33e-11
ARPC1B	ENSG00000130429	7	99374248	0	6	0	6	0	OMIM (non-height)	0	pLoF + missense	<0.1%	-0.0582	0.0114	-0.465	0.0912	3.32e-07	0.00365	820046	6015	5	1.1e-10	4.57e-10	4.12e-07	3.33e-11	2.44e-10	1	0	1	1	burden	3.33e-11
ARPC1B	ENSG00000130429	7	99374248	0	6	0	6	0	OMIM (non-height)	0	pLoF + missense	<0.5%	-0.0518	0.00769	-0.414	0.0615	1.63e-11	0.00809	812709	13340	17	1.1e-10	4.57e-10	4.12e-07	3.33e-11	2.44e-10	1	0	1	1	burden	3.33e-11
ARPC1B	ENSG00000130429	7	99374248	0	6	0	6	0	OMIM (non-height)	0	pLoF + missense	<1%	-0.0518	0.00769	-0.414	0.0615	1.63e-11	0.00809	812709	13340	17	1.1e-10	4.57e-10	4.12e-07	3.33e-11	2.44e-10	1	0	1	1	burden	3.33e-11
ARPC1B	ENSG00000130429	7	99374248	0	6	0	6	0	OMIM (non-height)	0	pLoF + missense	singleton	-0.0864	0.068	-0.69	0.544	0.204	0.000102	825898	168	0	1.1e-10	4.57e-10	4.12e-07	3.33e-11	2.44e-10	1	0	1	1	burden	3.33e-11
ARPC1B	ENSG00000130429	7	99374248	0	6	0	6	0	OMIM (non-height)	0	pLoF + possibly deleterious missense	<0.01%	-0.0651	0.0185	-0.521	0.148	0.00043	0.00138	823788	2278	0	1.1e-10	4.57e-10	4.12e-07	3.33e-11	2.44e-10	1	0	1	1	burden	3.33e-11
ARPC1B	ENSG00000130429	7	99374248	0	6	0	6	0	OMIM (non-height)	0	pLoF + possibly deleterious missense	<0.1%	-0.065	0.0128	-0.519	0.102	3.53e-07	0.00291	821262	4799	5	1.1e-10	4.57e-10	4.12e-07	3.33e-11	2.44e-10	1	0	1	1	burden	3.33e-11
ARPC1B	ENSG00000130429	7	99374248	0	6	0	6	0	OMIM (non-height)	0	pLoF + possibly deleterious missense	<0.5%	-0.0519	0.0082	-0.415	0.0655	2.49e-10	0.0071	814343	11708	15	1.1e-10	4.57e-10	4.12e-07	3.33e-11	2.44e-10	1	0	1	1	burden	3.33e-11
ARPC1B	ENSG00000130429	7	99374248	0	6	0	6	0	OMIM (non-height)	0	pLoF + possibly deleterious missense	<1%	-0.0519	0.0082	-0.415	0.0655	2.49e-10	0.0071	814343	11708	15	1.1e-10	4.57e-10	4.12e-07	3.33e-11	2.44e-10	1	0	1	1	burden	3.33e-11
ARPC1B	ENSG00000130429	7	99374248	0	6	0	6	0	OMIM (non-height)	0	pLoF + possibly deleterious missense	singleton	-0.0837	0.0699	-0.669	0.559	0.231	9.62e-05	825907	159	0	1.1e-10	4.57e-10	4.12e-07	3.33e-11	2.44e-10	1	0	1	1	burden	3.33e-11
ARPC1B	ENSG00000130429	7	99374248	0	6	0	6	0	OMIM (non-height)	0	pLoF + deleterious missense	<0.01%	-0.0898	0.025	-0.718	0.2	0.000319	0.000757	824816	1250	0	1.1e-10	4.57e-10	4.12e-07	3.33e-11	2.44e-10	1	0	1	1	burden	3.33e-11
ARPC1B	ENSG00000130429	7	99374248	0	6	0	6	0	OMIM (non-height)	0	pLoF + deleterious missense	<0.1%	-0.0987	0.0163	-0.789	0.13	1.35e-09	0.00179	823118	2944	4	1.1e-10	4.57e-10	4.12e-07	3.33e-11	2.44e-10	1	0	1	1	burden	3.33e-11
ARPC1B	ENSG00000130429	7	99374248	0	6	0	6	0	OMIM (non-height)	0	pLoF + deleterious missense	<0.5%	-0.0953	0.016	-0.762	0.128	2.56e-09	0.00185	823011	3051	4	1.1e-10	4.57e-10	4.12e-07	3.33e-11	2.44e-10	1	0	1	1	burden	3.33e-11
ARPC1B	ENSG00000130429	7	99374248	0	6	0	6	0	OMIM (non-height)	0	pLoF + deleterious missense	<1%	-0.0953	0.016	-0.762	0.128	2.56e-09	0.00185	823011	3051	4	1.1e-10	4.57e-10	4.12e-07	3.33e-11	2.44e-10	1	0	1	1	burden	3.33e-11
ARPC1B	ENSG00000130429	7	99374248	0	6	0	6	0	OMIM (non-height)	0	pLoF + deleterious missense	singleton	-0.185	0.0951	-1.48	0.76	0.0522	5.21e-05	825980	86	0	1.1e-10	4.57e-10	4.12e-07	3.33e-11	2.44e-10	1	0	1	1	burden	3.33e-11
SLC13A1	ENSG00000081800	7	123113530	0	8	0	2	0	not OMIM	0	all missense	<0.01%	-0.0238	0.0147	-0.19	0.118	0.106	0.00218	822465	3599	2	1.52e-10	7.29e-10	0.000394	4.2e-11	8.87e-10	1	0	1	1	burden	4.2e-11
SLC13A1	ENSG00000081800	7	123113530	0	8	0	2	0	not OMIM	0	all missense	<0.1%	-0.0396	0.0108	-0.317	0.0863	0.000241	0.00406	819361	6695	10	1.52e-10	7.29e-10	0.000394	4.2e-11	8.87e-10	1	0	1	1	burden	4.2e-11
SLC13A1	ENSG00000081800	7	123113530	0	8	0	2	0	not OMIM	0	all missense	<0.5%	-0.0249	0.00833	-0.199	0.0666	0.00285	0.00687	814740	11308	18	1.52e-10	7.29e-10	0.000394	4.2e-11	8.87e-10	1	0	1	1	burden	4.2e-11
SLC13A1	ENSG00000081800	7	123113530	0	8	0	2	0	not OMIM	0	all missense	<1%	-0.0252	0.00829	-0.201	0.0663	0.00241	0.00692	814644	11403	19	1.52e-10	7.29e-10	0.000394	4.2e-11	8.87e-10	1	0	1	1	burden	4.2e-11
SLC13A1	ENSG00000081800	7	123113530	0	8	0	2	0	not OMIM	0	all missense	singleton	-0.0627	0.0607	-0.501	0.485	0.302	0.000128	825855	211	0	1.52e-10	7.29e-10	0.000394	4.2e-11	8.87e-10	1	0	1	1	burden	4.2e-11
SLC13A1	ENSG00000081800	7	123113530	0	8	0	2	0	not OMIM	0	possibly deleterious missense	<0.01%	-0.0268	0.0154	-0.214	0.123	0.0806	0.002	822759	3306	1	1.52e-10	7.29e-10	0.000394	4.2e-11	8.87e-10	1	0	1	1	burden	4.2e-11
SLC13A1	ENSG00000081800	7	123113530	0	8	0	2	0	not OMIM	0	possibly deleterious missense	<0.1%	-0.045	0.0113	-0.36	0.0903	6.72e-05	0.00371	819939	6118	9	1.52e-10	7.29e-10	0.000394	4.2e-11	8.87e-10	1	0	1	1	burden	4.2e-11
SLC13A1	ENSG00000081800	7	123113530	0	8	0	2	0	not OMIM	0	possibly deleterious missense	<0.5%	-0.0269	0.00855	-0.215	0.0684	0.00167	0.00651	815331	10718	17	1.52e-10	7.29e-10	0.000394	4.2e-11	8.87e-10	1	0	1	1	burden	4.2e-11
SLC13A1	ENSG00000081800	7	123113530	0	8	0	2	0	not OMIM	0	possibly deleterious missense	<1%	-0.0272	0.00851	-0.217	0.0681	0.0014	0.00657	815235	10813	18	1.52e-10	7.29e-10	0.000394	4.2e-11	8.87e-10	1	0	1	1	burden	4.2e-11
SLC13A1	ENSG00000081800	7	123113530	0	8	0	2	0	not OMIM	0	possibly deleterious missense	singleton	-0.0727	0.0638	-0.581	0.51	0.255	0.000116	825875	191	0	1.52e-10	7.29e-10	0.000394	4.2e-11	8.87e-10	1	0	1	1	burden	4.2e-11
SLC13A1	ENSG00000081800	7	123113530	0	8	0	2	0	not OMIM	0	deleterious missense	<0.01%	-0.0281	0.0188	-0.224	0.15	0.136	0.00133	823866	2200	0	1.52e-10	7.29e-10	0.000394	4.2e-11	8.87e-10	1	0	1	1	burden	4.2e-11
SLC13A1	ENSG00000081800	7	123113530	0	8	0	2	0	not OMIM	0	deleterious missense	<0.1%	-0.0523	0.0139	-0.418	0.111	0.00016	0.00246	822015	4044	7	1.52e-10	7.29e-10	0.000394	4.2e-11	8.87e-10	1	0	1	1	burden	4.2e-11
SLC13A1	ENSG00000081800	7	123113530	0	8	0	2	0	not OMIM	0	deleterious missense	<0.5%	-0.0414	0.013	-0.331	0.104	0.00146	0.00279	821468	4590	8	1.52e-10	7.29e-10	0.000394	4.2e-11	8.87e-10	1	0	1	1	burden	4.2e-11
SLC13A1	ENSG00000081800	7	123113530	0	8	0	2	0	not OMIM	0	deleterious missense	<1%	-0.0419	0.0129	-0.335	0.103	0.00116	0.00285	821372	4685	9	1.52e-10	7.29e-10	0.000394	4.2e-11	8.87e-10	1	0	1	1	burden	4.2e-11
SLC13A1	ENSG00000081800	7	123113530	0	8	0	2	0	not OMIM	0	deleterious missense	singleton	-0.0367	0.0767	-0.293	0.614	0.633	7.99e-05	825934	132	0	1.52e-10	7.29e-10	0.000394	4.2e-11	8.87e-10	1	0	1	1	burden	4.2e-11
SLC13A1	ENSG00000081800	7	123113530	0	8	0	2	0	not OMIM	0	pLoF	<0.01%	-0.108	0.0347	-0.863	0.277	0.00186	0.000391	825420	646	0	1.52e-10	7.29e-10	0.000394	4.2e-11	8.87e-10	1	0	1	1	burden	4.2e-11
SLC13A1	ENSG00000081800	7	123113530	0	8	0	2	0	not OMIM	0	pLoF	<0.1%	-0.1	0.019	-0.802	0.152	1.39e-07	0.0013	823916	2150	0	1.52e-10	7.29e-10	0.000394	4.2e-11	8.87e-10	1	0	1	1	burden	4.2e-11
SLC13A1	ENSG00000081800	7	123113530	0	8	0	2	0	not OMIM	0	pLoF	<0.5%	-0.0661	0.0111	-0.529	0.0883	2.17e-09	0.00388	819659	6401	6	1.52e-10	7.29e-10	0.000394	4.2e-11	8.87e-10	1	0	1	1	burden	4.2e-11
SLC13A1	ENSG00000081800	7	123113530	0	8	0	2	0	not OMIM	0	pLoF	<1%	-0.0661	0.0111	-0.529	0.0883	2.17e-09	0.00388	819659	6401	6	1.52e-10	7.29e-10	0.000394	4.2e-11	8.87e-10	1	0	1	1	burden	4.2e-11
SLC13A1	ENSG00000081800	7	123113530	0	8	0	2	0	not OMIM	0	pLoF	singleton	-0.281	0.136	-2.25	1.09	0.0387	2.54e-05	826024	42	0	1.52e-10	7.29e-10	0.000394	4.2e-11	8.87e-10	1	0	1	1	burden	4.2e-11
SLC13A1	ENSG00000081800	7	123113530	0	8	0	2	0	not OMIM	0	pLoF + missense	<0.01%	-0.0366	0.0136	-0.293	0.108	0.00692	0.00257	821823	4241	2	1.52e-10	7.29e-10	0.000394	4.2e-11	8.87e-10	1	0	1	1	burden	4.2e-11
SLC13A1	ENSG00000081800	7	123113530	0	8	0	2	0	not OMIM	0	pLoF + missense	<0.1%	-0.0545	0.00949	-0.436	0.0759	9.19e-09	0.00528	817361	8695	10	1.52e-10	7.29e-10	0.000394	4.2e-11	8.87e-10	1	0	1	1	burden	4.2e-11
SLC13A1	ENSG00000081800	7	123113530	0	8	0	2	0	not OMIM	0	pLoF + missense	<0.5%	-0.0393	0.00672	-0.314	0.0538	5.14e-09	0.0106	808536	17506	24	1.52e-10	7.29e-10	0.000394	4.2e-11	8.87e-10	1	0	1	1	burden	4.2e-11
SLC13A1	ENSG00000081800	7	123113530	0	8	0	2	0	not OMIM	0	pLoF + missense	<1%	-0.0394	0.00671	-0.315	0.0536	4.15e-09	0.0107	808440	17601	25	1.52e-10	7.29e-10	0.000394	4.2e-11	8.87e-10	1	0	1	1	burden	4.2e-11
SLC13A1	ENSG00000081800	7	123113530	0	8	0	2	0	not OMIM	0	pLoF + missense	singleton	-0.099	0.0554	-0.791	0.443	0.0742	0.000153	825813	253	0	1.52e-10	7.29e-10	0.000394	4.2e-11	8.87e-10	1	0	1	1	burden	4.2e-11
SLC13A1	ENSG00000081800	7	123113530	0	8	0	2	0	not OMIM	0	pLoF + possibly deleterious missense	<0.01%	-0.0401	0.0141	-0.321	0.112	0.00431	0.00239	822116	3949	1	1.52e-10	7.29e-10	0.000394	4.2e-11	8.87e-10	1	0	1	1	burden	4.2e-11
SLC13A1	ENSG00000081800	7	123113530	0	8	0	2	0	not OMIM	0	pLoF + possibly deleterious missense	<0.1%	-0.0596	0.00982	-0.476	0.0785	1.3e-09	0.00493	817936	8121	9	1.52e-10	7.29e-10	0.000394	4.2e-11	8.87e-10	1	0	1	1	burden	4.2e-11
SLC13A1	ENSG00000081800	7	123113530	0	8	0	2	0	not OMIM	0	pLoF + possibly deleterious missense	<0.5%	-0.041	0.00684	-0.328	0.0547	1.95e-09	0.0103	809124	16919	23	1.52e-10	7.29e-10	0.000394	4.2e-11	8.87e-10	1	0	1	1	burden	4.2e-11
SLC13A1	ENSG00000081800	7	123113530	0	8	0	2	0	not OMIM	0	pLoF + possibly deleterious missense	<1%	-0.0412	0.00682	-0.329	0.0545	1.56e-09	0.0103	809028	17014	24	1.52e-10	7.29e-10	0.000394	4.2e-11	8.87e-10	1	0	1	1	burden	4.2e-11
SLC13A1	ENSG00000081800	7	123113530	0	8	0	2	0	not OMIM	0	pLoF + possibly deleterious missense	singleton	-0.11	0.0578	-0.882	0.462	0.0563	0.000141	825833	233	0	1.52e-10	7.29e-10	0.000394	4.2e-11	8.87e-10	1	0	1	1	burden	4.2e-11
SLC13A1	ENSG00000081800	7	123113530	0	8	0	2	0	not OMIM	0	pLoF + deleterious missense	<0.01%	-0.0462	0.0166	-0.37	0.132	0.00525	0.00172	823223	2843	0	1.52e-10	7.29e-10	0.000394	4.2e-11	8.87e-10	1	0	1	1	burden	4.2e-11
SLC13A1	ENSG00000081800	7	123113530	0	8	0	2	0	not OMIM	0	pLoF + deleterious missense	<0.1%	-0.0694	0.0114	-0.555	0.0908	9.79e-10	0.00367	820008	6051	7	1.52e-10	7.29e-10	0.000394	4.2e-11	8.87e-10	1	0	1	1	burden	4.2e-11
SLC13A1	ENSG00000081800	7	123113530	0	8	0	2	0	not OMIM	0	pLoF + deleterious missense	<0.5%	-0.0556	0.00852	-0.445	0.0681	6.5e-11	0.00657	815230	10822	14	1.52e-10	7.29e-10	0.000394	4.2e-11	8.87e-10	1	0	1	1	burden	4.2e-11
SLC13A1	ENSG00000081800	7	123113530	0	8	0	2	0	not OMIM	0	pLoF + deleterious missense	<1%	-0.0557	0.00848	-0.445	0.0678	5.09e-11	0.00663	815134	10917	15	1.52e-10	7.29e-10	0.000394	4.2e-11	8.87e-10	1	0	1	1	burden	4.2e-11
SLC13A1	ENSG00000081800	7	123113530	0	8	0	2	0	not OMIM	0	pLoF + deleterious missense	singleton	-0.0957	0.0669	-0.765	0.534	0.152	0.000105	825892	174	0	1.52e-10	7.29e-10	0.000394	4.2e-11	8.87e-10	1	0	1	1	burden	4.2e-11
LOXL2	ENSG00000134013	8	23296896	1	1	1	1	1	not OMIM	0	all missense	<0.01%	0.0819	0.0127	0.655	0.102	1.14e-10	0.00293	821226	4837	3	1.04e-18	6.98e-16	1.49e-08	2.6e-19	2.61e-15	1	0	1	1	burden	2.6e-19
LOXL2	ENSG00000134013	8	23296896	1	1	1	1	1	not OMIM	0	all missense	<0.1%	0.0507	0.00786	0.406	0.0629	1.1e-10	0.00775	813276	12783	7	1.04e-18	6.98e-16	1.49e-08	2.6e-19	2.61e-15	1	0	1	1	burden	2.6e-19
LOXL2	ENSG00000134013	8	23296896	1	1	1	1	1	not OMIM	0	all missense	<0.5%	0.0464	0.00747	0.371	0.0597	5.27e-10	0.00863	811825	14229	12	1.04e-18	6.98e-16	1.49e-08	2.6e-19	2.61e-15	1	0	1	1	burden	2.6e-19
LOXL2	ENSG00000134013	8	23296896	1	1	1	1	1	not OMIM	0	all missense	<1%	0.0462	0.00745	0.369	0.0596	5.86e-10	0.00867	811756	14298	12	1.04e-18	6.98e-16	1.49e-08	2.6e-19	2.61e-15	1	0	1	1	burden	2.6e-19
LOXL2	ENSG00000134013	8	23296896	1	1	1	1	1	not OMIM	0	all missense	singleton	0.111	0.0534	0.891	0.427	0.0369	0.000165	825793	273	0	1.04e-18	6.98e-16	1.49e-08	2.6e-19	2.61e-15	1	0	1	1	burden	2.6e-19
LOXL2	ENSG00000134013	8	23296896	1	1	1	1	1	not OMIM	0	possibly deleterious missense	<0.01%	0.0771	0.0138	0.616	0.11	2.19e-08	0.00249	821952	4111	3	1.04e-18	6.98e-16	1.49e-08	2.6e-19	2.61e-15	1	0	1	1	burden	2.6e-19
LOXL2	ENSG00000134013	8	23296896	1	1	1	1	1	not OMIM	0	possibly deleterious missense	<0.1%	0.048	0.00857	0.384	0.0685	2.05e-08	0.00651	815324	10735	7	1.04e-18	6.98e-16	1.49e-08	2.6e-19	2.61e-15	1	0	1	1	burden	2.6e-19
LOXL2	ENSG00000134013	8	23296896	1	1	1	1	1	not OMIM	0	possibly deleterious missense	<0.5%	0.0431	0.00806	0.345	0.0644	8.61e-08	0.00739	813867	12187	12	1.04e-18	6.98e-16	1.49e-08	2.6e-19	2.61e-15	1	0	1	1	burden	2.6e-19
LOXL2	ENSG00000134013	8	23296896	1	1	1	1	1	not OMIM	0	possibly deleterious missense	<1%	0.0431	0.00806	0.345	0.0644	8.61e-08	0.00739	813867	12187	12	1.04e-18	6.98e-16	1.49e-08	2.6e-19	2.61e-15	1	0	1	1	burden	2.6e-19
LOXL2	ENSG00000134013	8	23296896	1	1	1	1	1	not OMIM	0	possibly deleterious missense	singleton	0.094	0.0573	0.751	0.458	0.101	0.000143	825829	237	0	1.04e-18	6.98e-16	1.49e-08	2.6e-19	2.61e-15	1	0	1	1	burden	2.6e-19
LOXL2	ENSG00000134013	8	23296896	1	1	1	1	1	not OMIM	0	deleterious missense	<0.01%	0.107	0.0191	0.853	0.153	2.45e-08	0.00129	823941	2123	2	1.04e-18	6.98e-16	1.49e-08	2.6e-19	2.61e-15	1	0	1	1	burden	2.6e-19
LOXL2	ENSG00000134013	8	23296896	1	1	1	1	1	not OMIM	0	deleterious missense	<0.1%	0.0721	0.011	0.576	0.0877	4.98e-11	0.00395	819550	6512	4	1.04e-18	6.98e-16	1.49e-08	2.6e-19	2.61e-15	1	0	1	1	burden	2.6e-19
LOXL2	ENSG00000134013	8	23296896	1	1	1	1	1	not OMIM	0	deleterious missense	<0.5%	0.0676	0.0104	0.541	0.0829	6.83e-11	0.00443	818747	7313	6	1.04e-18	6.98e-16	1.49e-08	2.6e-19	2.61e-15	1	0	1	1	burden	2.6e-19
LOXL2	ENSG00000134013	8	23296896	1	1	1	1	1	not OMIM	0	deleterious missense	<1%	0.0676	0.0104	0.541	0.0829	6.83e-11	0.00443	818747	7313	6	1.04e-18	6.98e-16	1.49e-08	2.6e-19	2.61e-15	1	0	1	1	burden	2.6e-19
LOXL2	ENSG00000134013	8	23296896	1	1	1	1	1	not OMIM	0	deleterious missense	singleton	0.106	0.0757	0.849	0.605	0.16	8.23e-05	825930	136	0	1.04e-18	6.98e-16	1.49e-08	2.6e-19	2.61e-15	1	0	1	1	burden	2.6e-19
LOXL2	ENSG00000134013	8	23296896	1	1	1	1	1	not OMIM	0	pLoF	<0.01%	0.106	0.0467	0.844	0.373	0.0239	0.000216	825709	357	0	1.04e-18	6.98e-16	1.49e-08	2.6e-19	2.61e-15	1	0	1	1	burden	2.6e-19
LOXL2	ENSG00000134013	8	23296896	1	1	1	1	1	not OMIM	0	pLoF	<0.1%	0.175	0.0293	1.4	0.234	2.2e-09	0.00055	825158	907	1	1.04e-18	6.98e-16	1.49e-08	2.6e-19	2.61e-15	1	0	1	1	burden	2.6e-19
LOXL2	ENSG00000134013	8	23296896	1	1	1	1	1	not OMIM	0	pLoF	<0.5%	0.175	0.0293	1.4	0.234	2.2e-09	0.00055	825158	907	1	1.04e-18	6.98e-16	1.49e-08	2.6e-19	2.61e-15	1	0	1	1	burden	2.6e-19
LOXL2	ENSG00000134013	8	23296896	1	1	1	1	1	not OMIM	0	pLoF	<1%	0.175	0.0293	1.4	0.234	2.2e-09	0.00055	825158	907	1	1.04e-18	6.98e-16	1.49e-08	2.6e-19	2.61e-15	1	0	1	1	burden	2.6e-19
LOXL2	ENSG00000134013	8	23296896	1	1	1	1	1	not OMIM	0	pLoF	singleton	0.182	0.113	1.45	0.903	0.108	3.69e-05	826005	61	0	1.04e-18	6.98e-16	1.49e-08	2.6e-19	2.61e-15	1	0	1	1	burden	2.6e-19
LOXL2	ENSG00000134013	8	23296896	1	1	1	1	1	not OMIM	0	pLoF + missense	<0.01%	0.0845	0.0123	0.675	0.0982	5.95e-12	0.00314	820876	5187	3	1.04e-18	6.98e-16	1.49e-08	2.6e-19	2.61e-15	1	0	1	1	burden	2.6e-19
LOXL2	ENSG00000134013	8	23296896	1	1	1	1	1	not OMIM	0	pLoF + missense	<0.1%	0.0589	0.00761	0.471	0.0608	9.48e-15	0.00828	812397	13661	8	1.04e-18	6.98e-16	1.49e-08	2.6e-19	2.61e-15	1	0	1	1	burden	2.6e-19
LOXL2	ENSG00000134013	8	23296896	1	1	1	1	1	not OMIM	0	pLoF + missense	<0.5%	0.0541	0.00725	0.433	0.058	8.54e-14	0.00916	810948	15105	13	1.04e-18	6.98e-16	1.49e-08	2.6e-19	2.61e-15	1	0	1	1	burden	2.6e-19
LOXL2	ENSG00000134013	8	23296896	1	1	1	1	1	not OMIM	0	pLoF + missense	<1%	0.0539	0.00724	0.431	0.0578	9.82e-14	0.0092	810879	15174	13	1.04e-18	6.98e-16	1.49e-08	2.6e-19	2.61e-15	1	0	1	1	burden	2.6e-19
LOXL2	ENSG00000134013	8	23296896	1	1	1	1	1	not OMIM	0	pLoF + missense	singleton	0.124	0.0483	0.994	0.386	0.01	0.000202	825732	334	0	1.04e-18	6.98e-16	1.49e-08	2.6e-19	2.61e-15	1	0	1	1	burden	2.6e-19
LOXL2	ENSG00000134013	8	23296896	1	1	1	1	1	not OMIM	0	pLoF + possibly deleterious missense	<0.01%	0.0806	0.0132	0.644	0.106	1.08e-09	0.00271	821595	4468	3	1.04e-18	6.98e-16	1.49e-08	2.6e-19	2.61e-15	1	0	1	1	burden	2.6e-19
LOXL2	ENSG00000134013	8	23296896	1	1	1	1	1	not OMIM	0	pLoF + possibly deleterious missense	<0.1%	0.0579	0.00824	0.463	0.0658	2.04e-12	0.00704	814438	11620	8	1.04e-18	6.98e-16	1.49e-08	2.6e-19	2.61e-15	1	0	1	1	burden	2.6e-19
LOXL2	ENSG00000134013	8	23296896	1	1	1	1	1	not OMIM	0	pLoF + possibly deleterious missense	<0.5%	0.0523	0.00778	0.418	0.0622	1.79e-11	0.00793	812983	13070	13	1.04e-18	6.98e-16	1.49e-08	2.6e-19	2.61e-15	1	0	1	1	burden	2.6e-19
LOXL2	ENSG00000134013	8	23296896	1	1	1	1	1	not OMIM	0	pLoF + possibly deleterious missense	<1%	0.0523	0.00778	0.418	0.0622	1.79e-11	0.00793	812983	13070	13	1.04e-18	6.98e-16	1.49e-08	2.6e-19	2.61e-15	1	0	1	1	burden	2.6e-19
LOXL2	ENSG00000134013	8	23296896	1	1	1	1	1	not OMIM	0	pLoF + possibly deleterious missense	singleton	0.112	0.0511	0.895	0.409	0.0285	0.00018	825768	298	0	1.04e-18	6.98e-16	1.49e-08	2.6e-19	2.61e-15	1	0	1	1	burden	2.6e-19
LOXL2	ENSG00000134013	8	23296896	1	1	1	1	1	not OMIM	0	pLoF + deleterious missense	<0.01%	0.109	0.0177	0.869	0.142	8.89e-10	0.0015	823589	2475	2	1.04e-18	6.98e-16	1.49e-08	2.6e-19	2.61e-15	1	0	1	1	burden	2.6e-19
LOXL2	ENSG00000134013	8	23296896	1	1	1	1	1	not OMIM	0	pLoF + deleterious missense	<0.1%	0.0851	0.0103	0.68	0.0823	1.37e-16	0.00449	818657	7404	5	1.04e-18	6.98e-16	1.49e-08	2.6e-19	2.61e-15	1	0	1	1	burden	2.6e-19
LOXL2	ENSG00000134013	8	23296896	1	1	1	1	1	not OMIM	0	pLoF + deleterious missense	<0.5%	0.0799	0.00979	0.639	0.0783	3.35e-16	0.00497	817855	8204	7	1.04e-18	6.98e-16	1.49e-08	2.6e-19	2.61e-15	1	0	1	1	burden	2.6e-19
LOXL2	ENSG00000134013	8	23296896	1	1	1	1	1	not OMIM	0	pLoF + deleterious missense	<1%	0.0799	0.00979	0.639	0.0783	3.35e-16	0.00497	817855	8204	7	1.04e-18	6.98e-16	1.49e-08	2.6e-19	2.61e-15	1	0	1	1	burden	2.6e-19
LOXL2	ENSG00000134013	8	23296896	1	1	1	1	1	not OMIM	0	pLoF + deleterious missense	singleton	0.13	0.0629	1.04	0.503	0.0392	0.000119	825869	197	0	1.04e-18	6.98e-16	1.49e-08	2.6e-19	2.61e-15	1	0	1	1	burden	2.6e-19
EXTL3	ENSG00000012232	8	28600468	1	1	1	1	0	OMIM (height)	1	all missense	<0.01%	-0.0256	0.0123	-0.205	0.098	0.0368	0.00316	820855	5209	2	2.84e-11	2.09e-11	0.00087	1.53e-11	3.62e-11	1	0	1	1	burden	1.53e-11
EXTL3	ENSG00000012232	8	28600468	1	1	1	1	0	OMIM (height)	1	all missense	<0.1%	-0.0213	0.00848	-0.17	0.0678	0.0121	0.00664	815113	10942	11	2.84e-11	2.09e-11	0.00087	1.53e-11	3.62e-11	1	0	1	1	burden	1.53e-11
EXTL3	ENSG00000012232	8	28600468	1	1	1	1	0	OMIM (height)	1	all missense	<0.5%	-0.0179	0.0081	-0.143	0.0648	0.0276	0.00727	814063	11990	13	2.84e-11	2.09e-11	0.00087	1.53e-11	3.62e-11	1	0	1	1	burden	1.53e-11
EXTL3	ENSG00000012232	8	28600468	1	1	1	1	0	OMIM (height)	1	all missense	<1%	-0.0179	0.0081	-0.143	0.0648	0.0276	0.00727	814063	11990	13	2.84e-11	2.09e-11	0.00087	1.53e-11	3.62e-11	1	0	1	1	burden	1.53e-11
EXTL3	ENSG00000012232	8	28600468	1	1	1	1	0	OMIM (height)	1	all missense	singleton	-0.0575	0.0497	-0.459	0.397	0.247	0.000191	825750	316	0	2.84e-11	2.09e-11	0.00087	1.53e-11	3.62e-11	1	0	1	1	burden	1.53e-11
EXTL3	ENSG00000012232	8	28600468	1	1	1	1	0	OMIM (height)	1	possibly deleterious missense	<0.01%	-0.0264	0.0124	-0.211	0.0992	0.0331	0.00308	820980	5084	2	2.84e-11	2.09e-11	0.00087	1.53e-11	3.62e-11	1	0	1	1	burden	1.53e-11
EXTL3	ENSG00000012232	8	28600468	1	1	1	1	0	OMIM (height)	1	possibly deleterious missense	<0.1%	-0.0228	0.00859	-0.182	0.0687	0.00792	0.00646	815399	10656	11	2.84e-11	2.09e-11	0.00087	1.53e-11	3.62e-11	1	0	1	1	burden	1.53e-11
EXTL3	ENSG00000012232	8	28600468	1	1	1	1	0	OMIM (height)	1	possibly deleterious missense	<0.5%	-0.0192	0.0082	-0.153	0.0655	0.0194	0.0071	814348	11705	13	2.84e-11	2.09e-11	0.00087	1.53e-11	3.62e-11	1	0	1	1	burden	1.53e-11
EXTL3	ENSG00000012232	8	28600468	1	1	1	1	0	OMIM (height)	1	possibly deleterious missense	<1%	-0.0192	0.0082	-0.153	0.0655	0.0194	0.0071	814348	11705	13	2.84e-11	2.09e-11	0.00087	1.53e-11	3.62e-11	1	0	1	1	burden	1.53e-11
EXTL3	ENSG00000012232	8	28600468	1	1	1	1	0	OMIM (height)	1	possibly deleterious missense	singleton	-0.056	0.0502	-0.448	0.401	0.265	0.000187	825757	309	0	2.84e-11	2.09e-11	0.00087	1.53e-11	3.62e-11	1	0	1	1	burden	1.53e-11
EXTL3	ENSG00000012232	8	28600468	1	1	1	1	0	OMIM (height)	1	deleterious missense	<0.01%	-0.114	0.0208	-0.912	0.166	4e-08	0.00109	824261	1804	1	2.84e-11	2.09e-11	0.00087	1.53e-11	3.62e-11	1	0	1	1	burden	1.53e-11
EXTL3	ENSG00000012232	8	28600468	1	1	1	1	0	OMIM (height)	1	deleterious missense	<0.1%	-0.0992	0.0158	-0.793	0.127	3.61e-10	0.00188	822965	3094	7	2.84e-11	2.09e-11	0.00087	1.53e-11	3.62e-11	1	0	1	1	burden	1.53e-11
EXTL3	ENSG00000012232	8	28600468	1	1	1	1	0	OMIM (height)	1	deleterious missense	<0.5%	-0.0992	0.0158	-0.793	0.127	3.61e-10	0.00188	822965	3094	7	2.84e-11	2.09e-11	0.00087	1.53e-11	3.62e-11	1	0	1	1	burden	1.53e-11
EXTL3	ENSG00000012232	8	28600468	1	1	1	1	0	OMIM (height)	1	deleterious missense	<1%	-0.0992	0.0158	-0.793	0.127	3.61e-10	0.00188	822965	3094	7	2.84e-11	2.09e-11	0.00087	1.53e-11	3.62e-11	1	0	1	1	burden	1.53e-11
EXTL3	ENSG00000012232	8	28600468	1	1	1	1	0	OMIM (height)	1	deleterious missense	singleton	-0.0624	0.0759	-0.499	0.607	0.411	8.17e-05	825931	135	0	2.84e-11	2.09e-11	0.00087	1.53e-11	3.62e-11	1	0	1	1	burden	1.53e-11
EXTL3	ENSG00000012232	8	28600468	1	1	1	1	0	OMIM (height)	1	pLoF	<0.01%	-0.34	0.0805	-2.72	0.644	2.38e-05	7.26e-05	825946	120	0	2.84e-11	2.09e-11	0.00087	1.53e-11	3.62e-11	1	0	1	1	burden	1.53e-11
EXTL3	ENSG00000012232	8	28600468	1	1	1	1	0	OMIM (height)	1	pLoF	<0.1%	-0.34	0.0805	-2.72	0.644	2.38e-05	7.26e-05	825946	120	0	2.84e-11	2.09e-11	0.00087	1.53e-11	3.62e-11	1	0	1	1	burden	1.53e-11
EXTL3	ENSG00000012232	8	28600468	1	1	1	1	0	OMIM (height)	1	pLoF	<0.5%	-0.34	0.0805	-2.72	0.644	2.38e-05	7.26e-05	825946	120	0	2.84e-11	2.09e-11	0.00087	1.53e-11	3.62e-11	1	0	1	1	burden	1.53e-11
EXTL3	ENSG00000012232	8	28600468	1	1	1	1	0	OMIM (height)	1	pLoF	<1%	-0.34	0.0805	-2.72	0.644	2.38e-05	7.26e-05	825946	120	0	2.84e-11	2.09e-11	0.00087	1.53e-11	3.62e-11	1	0	1	1	burden	1.53e-11
EXTL3	ENSG00000012232	8	28600468	1	1	1	1	0	OMIM (height)	1	pLoF	singleton	-0.482	0.145	-3.85	1.16	0.0009	2.24e-05	826029	37	0	2.84e-11	2.09e-11	0.00087	1.53e-11	3.62e-11	1	0	1	1	burden	1.53e-11
EXTL3	ENSG00000012232	8	28600468	1	1	1	1	0	OMIM (height)	1	pLoF + missense	<0.01%	-0.0327	0.0121	-0.261	0.0969	0.00706	0.00323	820737	5327	2	2.84e-11	2.09e-11	0.00087	1.53e-11	3.62e-11	1	0	1	1	burden	1.53e-11
EXTL3	ENSG00000012232	8	28600468	1	1	1	1	0	OMIM (height)	1	pLoF + missense	<0.1%	-0.0248	0.00843	-0.198	0.0674	0.00333	0.00671	814997	11058	11	2.84e-11	2.09e-11	0.00087	1.53e-11	3.62e-11	1	0	1	1	burden	1.53e-11
EXTL3	ENSG00000012232	8	28600468	1	1	1	1	0	OMIM (height)	1	pLoF + missense	<0.5%	-0.0211	0.00806	-0.168	0.0645	0.00901	0.00734	813947	12106	13	2.84e-11	2.09e-11	0.00087	1.53e-11	3.62e-11	1	0	1	1	burden	1.53e-11
EXTL3	ENSG00000012232	8	28600468	1	1	1	1	0	OMIM (height)	1	pLoF + missense	<1%	-0.0211	0.00806	-0.168	0.0645	0.00901	0.00734	813947	12106	13	2.84e-11	2.09e-11	0.00087	1.53e-11	3.62e-11	1	0	1	1	burden	1.53e-11
EXTL3	ENSG00000012232	8	28600468	1	1	1	1	0	OMIM (height)	1	pLoF + missense	singleton	-0.101	0.0471	-0.81	0.377	0.0316	0.000212	825715	351	0	2.84e-11	2.09e-11	0.00087	1.53e-11	3.62e-11	1	0	1	1	burden	1.53e-11
EXTL3	ENSG00000012232	8	28600468	1	1	1	1	0	OMIM (height)	1	pLoF + possibly deleterious missense	<0.01%	-0.0336	0.0123	-0.269	0.098	0.00608	0.00315	820862	5202	2	2.84e-11	2.09e-11	0.00087	1.53e-11	3.62e-11	1	0	1	1	burden	1.53e-11
EXTL3	ENSG00000012232	8	28600468	1	1	1	1	0	OMIM (height)	1	pLoF + possibly deleterious missense	<0.1%	-0.0264	0.00854	-0.211	0.0683	0.00204	0.00653	815283	10772	11	2.84e-11	2.09e-11	0.00087	1.53e-11	3.62e-11	1	0	1	1	burden	1.53e-11
EXTL3	ENSG00000012232	8	28600468	1	1	1	1	0	OMIM (height)	1	pLoF + possibly deleterious missense	<0.5%	-0.0224	0.00816	-0.179	0.0652	0.00597	0.00717	814232	11821	13	2.84e-11	2.09e-11	0.00087	1.53e-11	3.62e-11	1	0	1	1	burden	1.53e-11
EXTL3	ENSG00000012232	8	28600468	1	1	1	1	0	OMIM (height)	1	pLoF + possibly deleterious missense	<1%	-0.0224	0.00816	-0.179	0.0652	0.00597	0.00717	814232	11821	13	2.84e-11	2.09e-11	0.00087	1.53e-11	3.62e-11	1	0	1	1	burden	1.53e-11
EXTL3	ENSG00000012232	8	28600468	1	1	1	1	0	OMIM (height)	1	pLoF + possibly deleterious missense	singleton	-0.101	0.0476	-0.806	0.38	0.0341	0.000208	825722	344	0	2.84e-11	2.09e-11	0.00087	1.53e-11	3.62e-11	1	0	1	1	burden	1.53e-11
EXTL3	ENSG00000012232	8	28600468	1	1	1	1	0	OMIM (height)	1	pLoF + deleterious missense	<0.01%	-0.128	0.0201	-1.02	0.161	1.85e-10	0.00117	824141	1924	1	2.84e-11	2.09e-11	0.00087	1.53e-11	3.62e-11	1	0	1	1	burden	1.53e-11
EXTL3	ENSG00000012232	8	28600468	1	1	1	1	0	OMIM (height)	1	pLoF + deleterious missense	<0.1%	-0.108	0.0155	-0.866	0.124	3.15e-12	0.00195	822847	3212	7	2.84e-11	2.09e-11	0.00087	1.53e-11	3.62e-11	1	0	1	1	burden	1.53e-11
EXTL3	ENSG00000012232	8	28600468	1	1	1	1	0	OMIM (height)	1	pLoF + deleterious missense	<0.5%	-0.108	0.0155	-0.866	0.124	3.15e-12	0.00195	822847	3212	7	2.84e-11	2.09e-11	0.00087	1.53e-11	3.62e-11	1	0	1	1	burden	1.53e-11
EXTL3	ENSG00000012232	8	28600468	1	1	1	1	0	OMIM (height)	1	pLoF + deleterious missense	<1%	-0.108	0.0155	-0.866	0.124	3.15e-12	0.00195	822847	3212	7	2.84e-11	2.09e-11	0.00087	1.53e-11	3.62e-11	1	0	1	1	burden	1.53e-11
EXTL3	ENSG00000012232	8	28600468	1	1	1	1	0	OMIM (height)	1	pLoF + deleterious missense	singleton	-0.153	0.0673	-1.22	0.538	0.0233	0.000104	825894	172	0	2.84e-11	2.09e-11	0.00087	1.53e-11	3.62e-11	1	0	1	1	burden	1.53e-11
FUT10	ENSG00000172728	8	33370823	0	5	1	1	0	not OMIM	0	all missense	<0.01%	-0.0167	0.0172	-0.133	0.137	0.332	0.0016	823426	2639	1	5.71e-12	8.72e-10	4.21e-05	4.38e-11	1.48e-12	1	0	1	1	burden	1.48e-12
FUT10	ENSG00000172728	8	33370823	0	5	1	1	0	not OMIM	0	all missense	<0.1%	-0.0607	0.0101	-0.486	0.0806	1.67e-09	0.00468	818341	7719	6	5.71e-12	8.72e-10	4.21e-05	4.38e-11	1.48e-12	1	0	1	1	burden	1.48e-12
FUT10	ENSG00000172728	8	33370823	0	5	1	1	0	not OMIM	0	all missense	<0.5%	-0.0562	0.00757	-0.449	0.0605	1.13e-13	0.00835	812298	13740	28	5.71e-12	8.72e-10	4.21e-05	4.38e-11	1.48e-12	1	0	1	1	burden	1.48e-12
FUT10	ENSG00000172728	8	33370823	0	5	1	1	0	not OMIM	0	all missense	<1%	-0.0383	0.00602	-0.306	0.0481	1.99e-10	0.0133	804083	21923	60	5.71e-12	8.72e-10	4.21e-05	4.38e-11	1.48e-12	1	0	1	1	burden	1.48e-12
FUT10	ENSG00000172728	8	33370823	0	5	1	1	0	not OMIM	0	all missense	singleton	0.0215	0.0671	0.172	0.536	0.749	0.000105	825893	173	0	5.71e-12	8.72e-10	4.21e-05	4.38e-11	1.48e-12	1	0	1	1	burden	1.48e-12
FUT10	ENSG00000172728	8	33370823	0	5	1	1	0	not OMIM	0	possibly deleterious missense	<0.01%	-0.0234	0.0188	-0.187	0.15	0.212	0.00134	823849	2216	1	5.71e-12	8.72e-10	4.21e-05	4.38e-11	1.48e-12	1	0	1	1	burden	1.48e-12
FUT10	ENSG00000172728	8	33370823	0	5	1	1	0	not OMIM	0	possibly deleterious missense	<0.1%	-0.064	0.0108	-0.512	0.0862	2.85e-09	0.00409	819315	6747	4	5.71e-12	8.72e-10	4.21e-05	4.38e-11	1.48e-12	1	0	1	1	burden	1.48e-12
FUT10	ENSG00000172728	8	33370823	0	5	1	1	0	not OMIM	0	possibly deleterious missense	<0.5%	-0.0572	0.00787	-0.458	0.0629	3.39e-13	0.00772	813330	12710	26	5.71e-12	8.72e-10	4.21e-05	4.38e-11	1.48e-12	1	0	1	1	burden	1.48e-12
FUT10	ENSG00000172728	8	33370823	0	5	1	1	0	not OMIM	0	possibly deleterious missense	<1%	-0.0379	0.00616	-0.303	0.0493	7.49e-10	0.0127	805112	20896	58	5.71e-12	8.72e-10	4.21e-05	4.38e-11	1.48e-12	1	0	1	1	burden	1.48e-12
FUT10	ENSG00000172728	8	33370823	0	5	1	1	0	not OMIM	0	possibly deleterious missense	singleton	0.00838	0.073	0.067	0.584	0.909	8.84e-05	825920	146	0	5.71e-12	8.72e-10	4.21e-05	4.38e-11	1.48e-12	1	0	1	1	burden	1.48e-12
FUT10	ENSG00000172728	8	33370823	0	5	1	1	0	not OMIM	0	deleterious missense	<0.01%	-0.0363	0.0242	-0.29	0.194	0.134	0.000803	824740	1325	1	5.71e-12	8.72e-10	4.21e-05	4.38e-11	1.48e-12	1	0	1	1	burden	1.48e-12
FUT10	ENSG00000172728	8	33370823	0	5	1	1	0	not OMIM	0	deleterious missense	<0.1%	-0.0723	0.0135	-0.578	0.108	7.7e-08	0.00261	821753	4309	4	5.71e-12	8.72e-10	4.21e-05	4.38e-11	1.48e-12	1	0	1	1	burden	1.48e-12
FUT10	ENSG00000172728	8	33370823	0	5	1	1	0	not OMIM	0	deleterious missense	<0.5%	-0.0693	0.0134	-0.554	0.107	2.21e-07	0.00265	821699	4362	5	5.71e-12	8.72e-10	4.21e-05	4.38e-11	1.48e-12	1	0	1	1	burden	1.48e-12
FUT10	ENSG00000172728	8	33370823	0	5	1	1	0	not OMIM	0	deleterious missense	<1%	-0.0285	0.00789	-0.228	0.0631	0.000298	0.00767	813436	12593	37	5.71e-12	8.72e-10	4.21e-05	4.38e-11	1.48e-12	1	0	1	1	burden	1.48e-12
FUT10	ENSG00000172728	8	33370823	0	5	1	1	0	not OMIM	0	deleterious missense	singleton	0.00613	0.0957	0.049	0.765	0.949	5.14e-05	825981	85	0	5.71e-12	8.72e-10	4.21e-05	4.38e-11	1.48e-12	1	0	1	1	burden	1.48e-12
FUT10	ENSG00000172728	8	33370823	0	5	1	1	0	not OMIM	0	pLoF	<0.01%	-0.0434	0.0577	-0.347	0.461	0.452	0.000142	825832	234	0	5.71e-12	8.72e-10	4.21e-05	4.38e-11	1.48e-12	1	0	1	1	burden	1.48e-12
FUT10	ENSG00000172728	8	33370823	0	5	1	1	0	not OMIM	0	pLoF	<0.1%	-0.0266	0.034	-0.213	0.272	0.433	0.000406	825398	666	2	5.71e-12	8.72e-10	4.21e-05	4.38e-11	1.48e-12	1	0	1	1	burden	1.48e-12
FUT10	ENSG00000172728	8	33370823	0	5	1	1	0	not OMIM	0	pLoF	<0.5%	-0.0266	0.034	-0.213	0.272	0.433	0.000406	825398	666	2	5.71e-12	8.72e-10	4.21e-05	4.38e-11	1.48e-12	1	0	1	1	burden	1.48e-12
FUT10	ENSG00000172728	8	33370823	0	5	1	1	0	not OMIM	0	pLoF	<1%	-0.0266	0.034	-0.213	0.272	0.433	0.000406	825398	666	2	5.71e-12	8.72e-10	4.21e-05	4.38e-11	1.48e-12	1	0	1	1	burden	1.48e-12
FUT10	ENSG00000172728	8	33370823	0	5	1	1	0	not OMIM	0	pLoF	singleton	-0.258	0.173	-2.06	1.38	0.136	1.57e-05	826040	26	0	5.71e-12	8.72e-10	4.21e-05	4.38e-11	1.48e-12	1	0	1	1	burden	1.48e-12
FUT10	ENSG00000172728	8	33370823	0	5	1	1	0	not OMIM	0	pLoF + missense	<0.01%	-0.0192	0.0165	-0.153	0.132	0.245	0.00174	823194	2871	1	5.71e-12	8.72e-10	4.21e-05	4.38e-11	1.48e-12	1	0	1	1	burden	1.48e-12
FUT10	ENSG00000172728	8	33370823	0	5	1	1	0	not OMIM	0	pLoF + missense	<0.1%	-0.0582	0.00967	-0.465	0.0773	1.81e-09	0.00508	817676	8382	8	5.71e-12	8.72e-10	4.21e-05	4.38e-11	1.48e-12	1	0	1	1	burden	1.48e-12
FUT10	ENSG00000172728	8	33370823	0	5	1	1	0	not OMIM	0	pLoF + missense	<0.5%	-0.0549	0.00739	-0.439	0.0591	1.12e-13	0.00875	811637	14399	30	5.71e-12	8.72e-10	4.21e-05	4.38e-11	1.48e-12	1	0	1	1	burden	1.48e-12
FUT10	ENSG00000172728	8	33370823	0	5	1	1	0	not OMIM	0	pLoF + missense	<1%	-0.038	0.00593	-0.304	0.0474	1.51e-10	0.0137	803427	22577	62	5.71e-12	8.72e-10	4.21e-05	4.38e-11	1.48e-12	1	0	1	1	burden	1.48e-12
FUT10	ENSG00000172728	8	33370823	0	5	1	1	0	not OMIM	0	pLoF + missense	singleton	-0.0218	0.0627	-0.174	0.501	0.728	0.00012	825868	198	0	5.71e-12	8.72e-10	4.21e-05	4.38e-11	1.48e-12	1	0	1	1	burden	1.48e-12
FUT10	ENSG00000172728	8	33370823	0	5	1	1	0	not OMIM	0	pLoF + possibly deleterious missense	<0.01%	-0.0257	0.0179	-0.205	0.143	0.15	0.00148	823617	2448	1	5.71e-12	8.72e-10	4.21e-05	4.38e-11	1.48e-12	1	0	1	1	burden	1.48e-12
FUT10	ENSG00000172728	8	33370823	0	5	1	1	0	not OMIM	0	pLoF + possibly deleterious missense	<0.1%	-0.0608	0.0103	-0.486	0.0822	3.37e-09	0.00449	818650	7410	6	5.71e-12	8.72e-10	4.21e-05	4.38e-11	1.48e-12	1	0	1	1	burden	1.48e-12
FUT10	ENSG00000172728	8	33370823	0	5	1	1	0	not OMIM	0	pLoF + possibly deleterious missense	<0.5%	-0.0558	0.00767	-0.446	0.0613	3.44e-13	0.00813	812669	13369	28	5.71e-12	8.72e-10	4.21e-05	4.38e-11	1.48e-12	1	0	1	1	burden	1.48e-12
FUT10	ENSG00000172728	8	33370823	0	5	1	1	0	not OMIM	0	pLoF + possibly deleterious missense	<1%	-0.0376	0.00607	-0.301	0.0485	5.68e-10	0.0131	804456	21550	60	5.71e-12	8.72e-10	4.21e-05	4.38e-11	1.48e-12	1	0	1	1	burden	1.48e-12
FUT10	ENSG00000172728	8	33370823	0	5	1	1	0	not OMIM	0	pLoF + possibly deleterious missense	singleton	-0.0398	0.0675	-0.318	0.54	0.555	0.000104	825895	171	0	5.71e-12	8.72e-10	4.21e-05	4.38e-11	1.48e-12	1	0	1	1	burden	1.48e-12
FUT10	ENSG00000172728	8	33370823	0	5	1	1	0	not OMIM	0	pLoF + deleterious missense	<0.01%	-0.0383	0.0224	-0.306	0.179	0.0869	0.000944	824507	1558	1	5.71e-12	8.72e-10	4.21e-05	4.38e-11	1.48e-12	1	0	1	1	burden	1.48e-12
FUT10	ENSG00000172728	8	33370823	0	5	1	1	0	not OMIM	0	pLoF + deleterious missense	<0.1%	-0.0665	0.0125	-0.531	0.1	1.11e-07	0.00302	821087	4973	6	5.71e-12	8.72e-10	4.21e-05	4.38e-11	1.48e-12	1	0	1	1	burden	1.48e-12
FUT10	ENSG00000172728	8	33370823	0	5	1	1	0	not OMIM	0	pLoF + deleterious missense	<0.5%	-0.0639	0.0125	-0.511	0.0996	2.9e-07	0.00305	821033	5026	7	5.71e-12	8.72e-10	4.21e-05	4.38e-11	1.48e-12	1	0	1	1	burden	1.48e-12
FUT10	ENSG00000172728	8	33370823	0	5	1	1	0	not OMIM	0	pLoF + deleterious missense	<1%	-0.0285	0.00769	-0.228	0.0615	0.000208	0.00807	812775	13252	39	5.71e-12	8.72e-10	4.21e-05	4.38e-11	1.48e-12	1	0	1	1	burden	1.48e-12
FUT10	ENSG00000172728	8	33370823	0	5	1	1	0	not OMIM	0	pLoF + deleterious missense	singleton	-0.0683	0.0841	-0.546	0.673	0.417	6.66e-05	825956	110	0	5.71e-12	8.72e-10	4.21e-05	4.38e-11	1.48e-12	1	0	1	1	burden	1.48e-12
CRISPLD1	ENSG00000121005	8	74984504	1	1	1	1	1	not OMIM	0	all missense	<0.01%	-0.121	0.0169	-0.97	0.135	6.24e-13	0.00166	823331	2731	4	6.82e-31	1.57e-26	7.51e-07	1.71e-31	5.65e-27	1	0	1	1	burden	1.71e-31
CRISPLD1	ENSG00000121005	8	74984504	1	1	1	1	1	not OMIM	0	all missense	<0.1%	-0.113	0.0129	-0.907	0.104	1.87e-18	0.00282	821412	4647	7	6.82e-31	1.57e-26	7.51e-07	1.71e-31	5.65e-27	1	0	1	1	burden	1.71e-31
CRISPLD1	ENSG00000121005	8	74984504	1	1	1	1	1	not OMIM	0	all missense	<0.5%	-0.112	0.0129	-0.897	0.103	3.13e-18	0.00285	821370	4689	7	6.82e-31	1.57e-26	7.51e-07	1.71e-31	5.65e-27	1	0	1	1	burden	1.71e-31
CRISPLD1	ENSG00000121005	8	74984504	1	1	1	1	1	not OMIM	0	all missense	<1%	-0.11	0.0128	-0.881	0.102	5.46e-18	0.00291	821265	4794	7	6.82e-31	1.57e-26	7.51e-07	1.71e-31	5.65e-27	1	0	1	1	burden	1.71e-31
CRISPLD1	ENSG00000121005	8	74984504	1	1	1	1	1	not OMIM	0	all missense	singleton	-0.11	0.0667	-0.881	0.533	0.0986	0.000106	825891	175	0	6.82e-31	1.57e-26	7.51e-07	1.71e-31	5.65e-27	1	0	1	1	burden	1.71e-31
CRISPLD1	ENSG00000121005	8	74984504	1	1	1	1	1	not OMIM	0	possibly deleterious missense	<0.01%	-0.15	0.018	-1.2	0.144	8.93e-17	0.00145	823672	2390	4	6.82e-31	1.57e-26	7.51e-07	1.71e-31	5.65e-27	1	0	1	1	burden	1.71e-31
CRISPLD1	ENSG00000121005	8	74984504	1	1	1	1	1	not OMIM	0	possibly deleterious missense	<0.1%	-0.13	0.0135	-1.04	0.108	8.13e-22	0.00259	821794	4265	7	6.82e-31	1.57e-26	7.51e-07	1.71e-31	5.65e-27	1	0	1	1	burden	1.71e-31
CRISPLD1	ENSG00000121005	8	74984504	1	1	1	1	1	not OMIM	0	possibly deleterious missense	<0.5%	-0.128	0.0134	-1.02	0.107	1.54e-21	0.00262	821752	4307	7	6.82e-31	1.57e-26	7.51e-07	1.71e-31	5.65e-27	1	0	1	1	burden	1.71e-31
CRISPLD1	ENSG00000121005	8	74984504	1	1	1	1	1	not OMIM	0	possibly deleterious missense	<1%	-0.126	0.0133	-1	0.106	3.32e-21	0.00268	821647	4412	7	6.82e-31	1.57e-26	7.51e-07	1.71e-31	5.65e-27	1	0	1	1	burden	1.71e-31
CRISPLD1	ENSG00000121005	8	74984504	1	1	1	1	1	not OMIM	0	possibly deleterious missense	singleton	-0.139	0.0698	-1.11	0.558	0.0464	9.68e-05	825906	160	0	6.82e-31	1.57e-26	7.51e-07	1.71e-31	5.65e-27	1	0	1	1	burden	1.71e-31
CRISPLD1	ENSG00000121005	8	74984504	1	1	1	1	1	not OMIM	0	deleterious missense	<0.01%	-0.207	0.0234	-1.66	0.187	7.83e-19	0.00086	824647	1417	2	6.82e-31	1.57e-26	7.51e-07	1.71e-31	5.65e-27	1	0	1	1	burden	1.71e-31
CRISPLD1	ENSG00000121005	8	74984504	1	1	1	1	1	not OMIM	0	deleterious missense	<0.1%	-0.168	0.0191	-1.35	0.152	1.05e-18	0.0013	823930	2132	4	6.82e-31	1.57e-26	7.51e-07	1.71e-31	5.65e-27	1	0	1	1	burden	1.71e-31
CRISPLD1	ENSG00000121005	8	74984504	1	1	1	1	1	not OMIM	0	deleterious missense	<0.5%	-0.165	0.019	-1.32	0.152	2.9e-18	0.00131	823911	2151	4	6.82e-31	1.57e-26	7.51e-07	1.71e-31	5.65e-27	1	0	1	1	burden	1.71e-31
CRISPLD1	ENSG00000121005	8	74984504	1	1	1	1	1	not OMIM	0	deleterious missense	<1%	-0.165	0.019	-1.32	0.152	2.9e-18	0.00131	823911	2151	4	6.82e-31	1.57e-26	7.51e-07	1.71e-31	5.65e-27	1	0	1	1	burden	1.71e-31
CRISPLD1	ENSG00000121005	8	74984504	1	1	1	1	1	not OMIM	0	deleterious missense	singleton	-0.13	0.0946	-1.04	0.756	0.168	5.27e-05	825979	87	0	6.82e-31	1.57e-26	7.51e-07	1.71e-31	5.65e-27	1	0	1	1	burden	1.71e-31
CRISPLD1	ENSG00000121005	8	74984504	1	1	1	1	1	not OMIM	0	pLoF	<0.01%	-0.347	0.0506	-2.77	0.405	7.26e-12	0.000184	825762	304	0	6.82e-31	1.57e-26	7.51e-07	1.71e-31	5.65e-27	1	0	1	1	burden	1.71e-31
CRISPLD1	ENSG00000121005	8	74984504	1	1	1	1	1	not OMIM	0	pLoF	<0.1%	-0.326	0.0493	-2.61	0.394	3.64e-11	0.000194	825745	321	0	6.82e-31	1.57e-26	7.51e-07	1.71e-31	5.65e-27	1	0	1	1	burden	1.71e-31
CRISPLD1	ENSG00000121005	8	74984504	1	1	1	1	1	not OMIM	0	pLoF	<0.5%	-0.326	0.0493	-2.61	0.394	3.64e-11	0.000194	825745	321	0	6.82e-31	1.57e-26	7.51e-07	1.71e-31	5.65e-27	1	0	1	1	burden	1.71e-31
CRISPLD1	ENSG00000121005	8	74984504	1	1	1	1	1	not OMIM	0	pLoF	<1%	-0.326	0.0493	-2.61	0.394	3.64e-11	0.000194	825745	321	0	6.82e-31	1.57e-26	7.51e-07	1.71e-31	5.65e-27	1	0	1	1	burden	1.71e-31
CRISPLD1	ENSG00000121005	8	74984504	1	1	1	1	1	not OMIM	0	pLoF	singleton	-0.375	0.154	-3	1.23	0.0147	2e-05	826033	33	0	6.82e-31	1.57e-26	7.51e-07	1.71e-31	5.65e-27	1	0	1	1	burden	1.71e-31
CRISPLD1	ENSG00000121005	8	74984504	1	1	1	1	1	not OMIM	0	pLoF + missense	<0.01%	-0.144	0.016	-1.15	0.128	2.14e-19	0.00184	823030	3032	4	6.82e-31	1.57e-26	7.51e-07	1.71e-31	5.65e-27	1	0	1	1	burden	1.71e-31
CRISPLD1	ENSG00000121005	8	74984504	1	1	1	1	1	not OMIM	0	pLoF + missense	<0.1%	-0.127	0.0125	-1.02	0.1	2.72e-24	0.00301	821095	4964	7	6.82e-31	1.57e-26	7.51e-07	1.71e-31	5.65e-27	1	0	1	1	burden	1.71e-31
CRISPLD1	ENSG00000121005	8	74984504	1	1	1	1	1	not OMIM	0	pLoF + missense	<0.5%	-0.126	0.0125	-1.01	0.0998	5.07e-24	0.00304	821053	5006	7	6.82e-31	1.57e-26	7.51e-07	1.71e-31	5.65e-27	1	0	1	1	burden	1.71e-31
CRISPLD1	ENSG00000121005	8	74984504	1	1	1	1	1	not OMIM	0	pLoF + missense	<1%	-0.124	0.0124	-0.991	0.0988	1.05e-23	0.0031	820948	5111	7	6.82e-31	1.57e-26	7.51e-07	1.71e-31	5.65e-27	1	0	1	1	burden	1.71e-31
CRISPLD1	ENSG00000121005	8	74984504	1	1	1	1	1	not OMIM	0	pLoF + missense	singleton	-0.153	0.0613	-1.22	0.49	0.0126	0.000125	825859	207	0	6.82e-31	1.57e-26	7.51e-07	1.71e-31	5.65e-27	1	0	1	1	burden	1.71e-31
CRISPLD1	ENSG00000121005	8	74984504	1	1	1	1	1	not OMIM	0	pLoF + possibly deleterious missense	<0.01%	-0.172	0.017	-1.38	0.136	3.33e-24	0.00163	823371	2691	4	6.82e-31	1.57e-26	7.51e-07	1.71e-31	5.65e-27	1	0	1	1	burden	1.71e-31
CRISPLD1	ENSG00000121005	8	74984504	1	1	1	1	1	not OMIM	0	pLoF + possibly deleterious missense	<0.1%	-0.144	0.013	-1.15	0.104	3.14e-28	0.00278	821477	4582	7	6.82e-31	1.57e-26	7.51e-07	1.71e-31	5.65e-27	1	0	1	1	burden	1.71e-31
CRISPLD1	ENSG00000121005	8	74984504	1	1	1	1	1	not OMIM	0	pLoF + possibly deleterious missense	<0.5%	-0.142	0.013	-1.14	0.104	6.72e-28	0.00281	821435	4624	7	6.82e-31	1.57e-26	7.51e-07	1.71e-31	5.65e-27	1	0	1	1	burden	1.71e-31
CRISPLD1	ENSG00000121005	8	74984504	1	1	1	1	1	not OMIM	0	pLoF + possibly deleterious missense	<1%	-0.139	0.0128	-1.11	0.103	1.77e-27	0.00287	821330	4729	7	6.82e-31	1.57e-26	7.51e-07	1.71e-31	5.65e-27	1	0	1	1	burden	1.71e-31
CRISPLD1	ENSG00000121005	8	74984504	1	1	1	1	1	not OMIM	0	pLoF + possibly deleterious missense	singleton	-0.18	0.0637	-1.44	0.509	0.00461	0.000116	825874	192	0	6.82e-31	1.57e-26	7.51e-07	1.71e-31	5.65e-27	1	0	1	1	burden	1.71e-31
CRISPLD1	ENSG00000121005	8	74984504	1	1	1	1	1	not OMIM	0	pLoF + deleterious missense	<0.01%	-0.232	0.0213	-1.85	0.17	1.12e-27	0.00104	824344	1720	2	6.82e-31	1.57e-26	7.51e-07	1.71e-31	5.65e-27	1	0	1	1	burden	1.71e-31
CRISPLD1	ENSG00000121005	8	74984504	1	1	1	1	1	not OMIM	0	pLoF + deleterious missense	<0.1%	-0.189	0.0178	-1.51	0.142	2.72e-26	0.00149	823610	2452	4	6.82e-31	1.57e-26	7.51e-07	1.71e-31	5.65e-27	1	0	1	1	burden	1.71e-31
CRISPLD1	ENSG00000121005	8	74984504	1	1	1	1	1	not OMIM	0	pLoF + deleterious missense	<0.5%	-0.186	0.0177	-1.49	0.142	8.85e-26	0.0015	823591	2471	4	6.82e-31	1.57e-26	7.51e-07	1.71e-31	5.65e-27	1	0	1	1	burden	1.71e-31
CRISPLD1	ENSG00000121005	8	74984504	1	1	1	1	1	not OMIM	0	pLoF + deleterious missense	<1%	-0.186	0.0177	-1.49	0.142	8.85e-26	0.0015	823591	2471	4	6.82e-31	1.57e-26	7.51e-07	1.71e-31	5.65e-27	1	0	1	1	burden	1.71e-31
CRISPLD1	ENSG00000121005	8	74984504	1	1	1	1	1	not OMIM	0	pLoF + deleterious missense	singleton	-0.198	0.0806	-1.58	0.644	0.0142	7.26e-05	825946	120	0	6.82e-31	1.57e-26	7.51e-07	1.71e-31	5.65e-27	1	0	1	1	burden	1.71e-31
TRPS1	ENSG00000104447	8	115408495	1	1	1	1	0	OMIM (height)	1	all missense	<0.01%	-0.0231	0.0124	-0.184	0.0989	0.0624	0.0031	820952	5112	2	2.95e-10	1.2e-09	2.67e-09	8.79e-11	1.04e-09	1	0	1	1	burden	8.79e-11
TRPS1	ENSG00000104447	8	115408495	1	1	1	1	0	OMIM (height)	1	all missense	<0.1%	-0.0194	0.00878	-0.155	0.0702	0.0273	0.00619	815854	10201	11	2.95e-10	1.2e-09	2.67e-09	8.79e-11	1.04e-09	1	0	1	1	burden	8.79e-11
TRPS1	ENSG00000104447	8	115408495	1	1	1	1	0	OMIM (height)	1	all missense	<0.5%	-0.0209	0.00798	-0.167	0.0638	0.00888	0.00754	813626	12425	15	2.95e-10	1.2e-09	2.67e-09	8.79e-11	1.04e-09	1	0	1	1	burden	8.79e-11
TRPS1	ENSG00000104447	8	115408495	1	1	1	1	0	OMIM (height)	1	all missense	<1%	-0.0209	0.00798	-0.167	0.0638	0.00888	0.00754	813626	12425	15	2.95e-10	1.2e-09	2.67e-09	8.79e-11	1.04e-09	1	0	1	1	burden	8.79e-11
TRPS1	ENSG00000104447	8	115408495	1	1	1	1	0	OMIM (height)	1	all missense	singleton	-0.0817	0.0417	-0.653	0.333	0.0501	0.000271	825618	448	0	2.95e-10	1.2e-09	2.67e-09	8.79e-11	1.04e-09	1	0	1	1	burden	8.79e-11
TRPS1	ENSG00000104447	8	115408495	1	1	1	1	0	OMIM (height)	1	possibly deleterious missense	<0.01%	-0.0276	0.0128	-0.221	0.102	0.0309	0.00289	821294	4770	2	2.95e-10	1.2e-09	2.67e-09	8.79e-11	1.04e-09	1	0	1	1	burden	8.79e-11
TRPS1	ENSG00000104447	8	115408495	1	1	1	1	0	OMIM (height)	1	possibly deleterious missense	<0.1%	-0.0232	0.00895	-0.185	0.0716	0.00959	0.00595	816249	9806	11	2.95e-10	1.2e-09	2.67e-09	8.79e-11	1.04e-09	1	0	1	1	burden	8.79e-11
TRPS1	ENSG00000104447	8	115408495	1	1	1	1	0	OMIM (height)	1	possibly deleterious missense	<0.5%	-0.0259	0.00823	-0.207	0.0658	0.00167	0.00708	814375	11677	14	2.95e-10	1.2e-09	2.67e-09	8.79e-11	1.04e-09	1	0	1	1	burden	8.79e-11
TRPS1	ENSG00000104447	8	115408495	1	1	1	1	0	OMIM (height)	1	possibly deleterious missense	<1%	-0.0259	0.00823	-0.207	0.0658	0.00167	0.00708	814375	11677	14	2.95e-10	1.2e-09	2.67e-09	8.79e-11	1.04e-09	1	0	1	1	burden	8.79e-11
TRPS1	ENSG00000104447	8	115408495	1	1	1	1	0	OMIM (height)	1	possibly deleterious missense	singleton	-0.0953	0.0426	-0.762	0.34	0.0251	0.00026	825636	430	0	2.95e-10	1.2e-09	2.67e-09	8.79e-11	1.04e-09	1	0	1	1	burden	8.79e-11
TRPS1	ENSG00000104447	8	115408495	1	1	1	1	0	OMIM (height)	1	deleterious missense	<0.01%	-0.0367	0.0184	-0.293	0.147	0.0461	0.0014	823761	2303	2	2.95e-10	1.2e-09	2.67e-09	8.79e-11	1.04e-09	1	0	1	1	burden	8.79e-11
TRPS1	ENSG00000104447	8	115408495	1	1	1	1	0	OMIM (height)	1	deleterious missense	<0.1%	-0.024	0.0127	-0.192	0.101	0.059	0.00294	821219	4841	6	2.95e-10	1.2e-09	2.67e-09	8.79e-11	1.04e-09	1	0	1	1	burden	8.79e-11
TRPS1	ENSG00000104447	8	115408495	1	1	1	1	0	OMIM (height)	1	deleterious missense	<0.5%	-0.0232	0.012	-0.185	0.0957	0.053	0.00331	820611	5448	7	2.95e-10	1.2e-09	2.67e-09	8.79e-11	1.04e-09	1	0	1	1	burden	8.79e-11
TRPS1	ENSG00000104447	8	115408495	1	1	1	1	0	OMIM (height)	1	deleterious missense	<1%	-0.0232	0.012	-0.185	0.0957	0.053	0.00331	820611	5448	7	2.95e-10	1.2e-09	2.67e-09	8.79e-11	1.04e-09	1	0	1	1	burden	8.79e-11
TRPS1	ENSG00000104447	8	115408495	1	1	1	1	0	OMIM (height)	1	deleterious missense	singleton	-0.0403	0.0592	-0.322	0.474	0.496	0.000134	825844	222	0	2.95e-10	1.2e-09	2.67e-09	8.79e-11	1.04e-09	1	0	1	1	burden	8.79e-11
TRPS1	ENSG00000104447	8	115408495	1	1	1	1	0	OMIM (height)	1	pLoF	<0.01%	-0.975	0.151	-7.79	1.21	1.19e-10	2.06e-05	826032	34	0	2.95e-10	1.2e-09	2.67e-09	8.79e-11	1.04e-09	1	0	1	1	burden	8.79e-11
TRPS1	ENSG00000104447	8	115408495	1	1	1	1	0	OMIM (height)	1	pLoF	<0.1%	-0.975	0.151	-7.79	1.21	1.19e-10	2.06e-05	826032	34	0	2.95e-10	1.2e-09	2.67e-09	8.79e-11	1.04e-09	1	0	1	1	burden	8.79e-11
TRPS1	ENSG00000104447	8	115408495	1	1	1	1	0	OMIM (height)	1	pLoF	<0.5%	-0.975	0.151	-7.79	1.21	1.19e-10	2.06e-05	826032	34	0	2.95e-10	1.2e-09	2.67e-09	8.79e-11	1.04e-09	1	0	1	1	burden	8.79e-11
TRPS1	ENSG00000104447	8	115408495	1	1	1	1	0	OMIM (height)	1	pLoF	<1%	-0.975	0.151	-7.79	1.21	1.19e-10	2.06e-05	826032	34	0	2.95e-10	1.2e-09	2.67e-09	8.79e-11	1.04e-09	1	0	1	1	burden	8.79e-11
TRPS1	ENSG00000104447	8	115408495	1	1	1	1	0	OMIM (height)	1	pLoF	singleton	-1.05	0.279	-8.42	2.23	0.000159	6.05e-06	826056	10	0	2.95e-10	1.2e-09	2.67e-09	8.79e-11	1.04e-09	1	0	1	1	burden	8.79e-11
TRPS1	ENSG00000104447	8	115408495	1	1	1	1	0	OMIM (height)	1	pLoF + missense	<0.01%	-0.0294	0.0123	-0.235	0.0986	0.017	0.00312	820920	5144	2	2.95e-10	1.2e-09	2.67e-09	8.79e-11	1.04e-09	1	0	1	1	burden	8.79e-11
TRPS1	ENSG00000104447	8	115408495	1	1	1	1	0	OMIM (height)	1	pLoF + missense	<0.1%	-0.0226	0.00877	-0.181	0.0701	0.00987	0.00621	815822	10233	11	2.95e-10	1.2e-09	2.67e-09	8.79e-11	1.04e-09	1	0	1	1	burden	8.79e-11
TRPS1	ENSG00000104447	8	115408495	1	1	1	1	0	OMIM (height)	1	pLoF + missense	<0.5%	-0.0236	0.00797	-0.188	0.0637	0.00312	0.00756	813594	12457	15	2.95e-10	1.2e-09	2.67e-09	8.79e-11	1.04e-09	1	0	1	1	burden	8.79e-11
TRPS1	ENSG00000104447	8	115408495	1	1	1	1	0	OMIM (height)	1	pLoF + missense	<1%	-0.0236	0.00797	-0.188	0.0637	0.00312	0.00756	813594	12457	15	2.95e-10	1.2e-09	2.67e-09	8.79e-11	1.04e-09	1	0	1	1	burden	8.79e-11
TRPS1	ENSG00000104447	8	115408495	1	1	1	1	0	OMIM (height)	1	pLoF + missense	singleton	-0.103	0.0413	-0.823	0.33	0.0125	0.000277	825608	458	0	2.95e-10	1.2e-09	2.67e-09	8.79e-11	1.04e-09	1	0	1	1	burden	8.79e-11
TRPS1	ENSG00000104447	8	115408495	1	1	1	1	0	OMIM (height)	1	pLoF + possibly deleterious missense	<0.01%	-0.0344	0.0128	-0.275	0.102	0.00704	0.00291	821258	4806	2	2.95e-10	1.2e-09	2.67e-09	8.79e-11	1.04e-09	1	0	1	1	burden	8.79e-11
TRPS1	ENSG00000104447	8	115408495	1	1	1	1	0	OMIM (height)	1	pLoF + possibly deleterious missense	<0.1%	-0.0263	0.00894	-0.211	0.0715	0.00322	0.00597	816214	9841	11	2.95e-10	1.2e-09	2.67e-09	8.79e-11	1.04e-09	1	0	1	1	burden	8.79e-11
TRPS1	ENSG00000104447	8	115408495	1	1	1	1	0	OMIM (height)	1	pLoF + possibly deleterious missense	<0.5%	-0.0285	0.00822	-0.228	0.0657	0.000523	0.00711	814340	11712	14	2.95e-10	1.2e-09	2.67e-09	8.79e-11	1.04e-09	1	0	1	1	burden	8.79e-11
TRPS1	ENSG00000104447	8	115408495	1	1	1	1	0	OMIM (height)	1	pLoF + possibly deleterious missense	<1%	-0.0285	0.00822	-0.228	0.0657	0.000523	0.00711	814340	11712	14	2.95e-10	1.2e-09	2.67e-09	8.79e-11	1.04e-09	1	0	1	1	burden	8.79e-11
TRPS1	ENSG00000104447	8	115408495	1	1	1	1	0	OMIM (height)	1	pLoF + possibly deleterious missense	singleton	-0.114	0.042	-0.914	0.336	0.00653	0.000267	825625	441	0	2.95e-10	1.2e-09	2.67e-09	8.79e-11	1.04e-09	1	0	1	1	burden	8.79e-11
TRPS1	ENSG00000104447	8	115408495	1	1	1	1	0	OMIM (height)	1	pLoF + deleterious missense	<0.01%	-0.0505	0.0183	-0.403	0.146	0.0057	0.00142	823729	2335	2	2.95e-10	1.2e-09	2.67e-09	8.79e-11	1.04e-09	1	0	1	1	burden	8.79e-11
TRPS1	ENSG00000104447	8	115408495	1	1	1	1	0	OMIM (height)	1	pLoF + deleterious missense	<0.1%	-0.0307	0.0126	-0.245	0.101	0.0153	0.00296	821187	4873	6	2.95e-10	1.2e-09	2.67e-09	8.79e-11	1.04e-09	1	0	1	1	burden	8.79e-11
TRPS1	ENSG00000104447	8	115408495	1	1	1	1	0	OMIM (height)	1	pLoF + deleterious missense	<0.5%	-0.0292	0.0119	-0.233	0.0955	0.0146	0.00333	820579	5480	7	2.95e-10	1.2e-09	2.67e-09	8.79e-11	1.04e-09	1	0	1	1	burden	8.79e-11
TRPS1	ENSG00000104447	8	115408495	1	1	1	1	0	OMIM (height)	1	pLoF + deleterious missense	<1%	-0.0292	0.0119	-0.233	0.0955	0.0146	0.00333	820579	5480	7	2.95e-10	1.2e-09	2.67e-09	8.79e-11	1.04e-09	1	0	1	1	burden	8.79e-11
TRPS1	ENSG00000104447	8	115408495	1	1	1	1	0	OMIM (height)	1	pLoF + deleterious missense	singleton	-0.084	0.0579	-0.672	0.463	0.147	0.00014	825834	232	0	2.95e-10	1.2e-09	2.67e-09	8.79e-11	1.04e-09	1	0	1	1	burden	8.79e-11
EXT1	ENSG00000182197	8	117794489	0	2	1	1	0	OMIM (height)	1	all missense	<0.01%	-0.0101	0.016	-0.081	0.128	0.526	0.00186	822998	3068	0	2.05e-16	5.27e-15	4.99e-15	5.23e-17	4.04e-14	1	1	1	1	burden	5.23e-17
EXT1	ENSG00000182197	8	117794489	0	2	1	1	0	OMIM (height)	1	all missense	<0.1%	-0.00178	0.0118	-0.0142	0.0944	0.88	0.0034	820449	5615	2	2.05e-16	5.27e-15	4.99e-15	5.23e-17	4.04e-14	1	1	1	1	burden	5.23e-17
EXT1	ENSG00000182197	8	117794489	0	2	1	1	0	OMIM (height)	1	all missense	<0.5%	-0.00301	0.0116	-0.0241	0.093	0.796	0.0035	820280	5784	2	2.05e-16	5.27e-15	4.99e-15	5.23e-17	4.04e-14	1	1	1	1	burden	5.23e-17
EXT1	ENSG00000182197	8	117794489	0	2	1	1	0	OMIM (height)	1	all missense	<1%	-0.00301	0.0116	-0.0241	0.093	0.796	0.0035	820280	5784	2	2.05e-16	5.27e-15	4.99e-15	5.23e-17	4.04e-14	1	1	1	1	burden	5.23e-17
EXT1	ENSG00000182197	8	117794489	0	2	1	1	0	OMIM (height)	1	all missense	singleton	-0.103	0.0534	-0.822	0.427	0.0542	0.000165	825793	273	0	2.05e-16	5.27e-15	4.99e-15	5.23e-17	4.04e-14	1	1	1	1	burden	5.23e-17
EXT1	ENSG00000182197	8	117794489	0	2	1	1	0	OMIM (height)	1	possibly deleterious missense	<0.01%	-0.0132	0.0162	-0.105	0.13	0.417	0.0018	823095	2971	0	2.05e-16	5.27e-15	4.99e-15	5.23e-17	4.04e-14	1	1	1	1	burden	5.23e-17
EXT1	ENSG00000182197	8	117794489	0	2	1	1	0	OMIM (height)	1	possibly deleterious missense	<0.1%	-0.00442	0.0121	-0.0353	0.097	0.716	0.00322	820748	5316	2	2.05e-16	5.27e-15	4.99e-15	5.23e-17	4.04e-14	1	1	1	1	burden	5.23e-17
EXT1	ENSG00000182197	8	117794489	0	2	1	1	0	OMIM (height)	1	possibly deleterious missense	<0.5%	-0.00564	0.0119	-0.0451	0.0955	0.637	0.00332	820579	5485	2	2.05e-16	5.27e-15	4.99e-15	5.23e-17	4.04e-14	1	1	1	1	burden	5.23e-17
EXT1	ENSG00000182197	8	117794489	0	2	1	1	0	OMIM (height)	1	possibly deleterious missense	<1%	-0.00564	0.0119	-0.0451	0.0955	0.637	0.00332	820579	5485	2	2.05e-16	5.27e-15	4.99e-15	5.23e-17	4.04e-14	1	1	1	1	burden	5.23e-17
EXT1	ENSG00000182197	8	117794489	0	2	1	1	0	OMIM (height)	1	possibly deleterious missense	singleton	-0.11	0.0542	-0.881	0.433	0.042	0.00016	825801	265	0	2.05e-16	5.27e-15	4.99e-15	5.23e-17	4.04e-14	1	1	1	1	burden	5.23e-17
EXT1	ENSG00000182197	8	117794489	0	2	1	1	0	OMIM (height)	1	deleterious missense	<0.01%	-0.00369	0.0239	-0.0295	0.191	0.877	0.000827	824700	1366	0	2.05e-16	5.27e-15	4.99e-15	5.23e-17	4.04e-14	1	1	1	1	burden	5.23e-17
EXT1	ENSG00000182197	8	117794489	0	2	1	1	0	OMIM (height)	1	deleterious missense	<0.1%	-0.00441	0.0212	-0.0352	0.17	0.836	0.00105	824333	1733	0	2.05e-16	5.27e-15	4.99e-15	5.23e-17	4.04e-14	1	1	1	1	burden	5.23e-17
EXT1	ENSG00000182197	8	117794489	0	2	1	1	0	OMIM (height)	1	deleterious missense	<0.5%	-0.00441	0.0212	-0.0352	0.17	0.836	0.00105	824333	1733	0	2.05e-16	5.27e-15	4.99e-15	5.23e-17	4.04e-14	1	1	1	1	burden	5.23e-17
EXT1	ENSG00000182197	8	117794489	0	2	1	1	0	OMIM (height)	1	deleterious missense	<1%	-0.00441	0.0212	-0.0352	0.17	0.836	0.00105	824333	1733	0	2.05e-16	5.27e-15	4.99e-15	5.23e-17	4.04e-14	1	1	1	1	burden	5.23e-17
EXT1	ENSG00000182197	8	117794489	0	2	1	1	0	OMIM (height)	1	deleterious missense	singleton	-0.358	0.0771	-2.87	0.616	3.33e-06	7.93e-05	825935	131	0	2.05e-16	5.27e-15	4.99e-15	5.23e-17	4.04e-14	1	1	1	1	burden	5.23e-17
EXT1	ENSG00000182197	8	117794489	0	2	1	1	0	OMIM (height)	1	pLoF	<0.01%	-0.968	0.124	-7.74	0.988	4.59e-15	3.09e-05	826015	51	0	2.05e-16	5.27e-15	4.99e-15	5.23e-17	4.04e-14	1	1	1	1	burden	5.23e-17
EXT1	ENSG00000182197	8	117794489	0	2	1	1	0	OMIM (height)	1	pLoF	<0.1%	-0.968	0.124	-7.74	0.988	4.59e-15	3.09e-05	826015	51	0	2.05e-16	5.27e-15	4.99e-15	5.23e-17	4.04e-14	1	1	1	1	burden	5.23e-17
EXT1	ENSG00000182197	8	117794489	0	2	1	1	0	OMIM (height)	1	pLoF	<0.5%	-0.968	0.124	-7.74	0.988	4.59e-15	3.09e-05	826015	51	0	2.05e-16	5.27e-15	4.99e-15	5.23e-17	4.04e-14	1	1	1	1	burden	5.23e-17
EXT1	ENSG00000182197	8	117794489	0	2	1	1	0	OMIM (height)	1	pLoF	<1%	-0.968	0.124	-7.74	0.988	4.59e-15	3.09e-05	826015	51	0	2.05e-16	5.27e-15	4.99e-15	5.23e-17	4.04e-14	1	1	1	1	burden	5.23e-17
EXT1	ENSG00000182197	8	117794489	0	2	1	1	0	OMIM (height)	1	pLoF	singleton	-1.09	0.161	-8.7	1.29	1.4e-11	1.82e-05	826036	30	0	2.05e-16	5.27e-15	4.99e-15	5.23e-17	4.04e-14	1	1	1	1	burden	5.23e-17
EXT1	ENSG00000182197	8	117794489	0	2	1	1	0	OMIM (height)	1	pLoF + missense	<0.01%	-0.0249	0.0158	-0.199	0.127	0.116	0.00189	822949	3117	0	2.05e-16	5.27e-15	4.99e-15	5.23e-17	4.04e-14	1	1	1	1	burden	5.23e-17
EXT1	ENSG00000182197	8	117794489	0	2	1	1	0	OMIM (height)	1	pLoF + missense	<0.1%	-0.00998	0.0118	-0.0798	0.094	0.396	0.00343	820400	5664	2	2.05e-16	5.27e-15	4.99e-15	5.23e-17	4.04e-14	1	1	1	1	burden	5.23e-17
EXT1	ENSG00000182197	8	117794489	0	2	1	1	0	OMIM (height)	1	pLoF + missense	<0.5%	-0.011	0.0116	-0.0877	0.0926	0.344	0.00353	820231	5833	2	2.05e-16	5.27e-15	4.99e-15	5.23e-17	4.04e-14	1	1	1	1	burden	5.23e-17
EXT1	ENSG00000182197	8	117794489	0	2	1	1	0	OMIM (height)	1	pLoF + missense	<1%	-0.011	0.0116	-0.0877	0.0926	0.344	0.00353	820231	5833	2	2.05e-16	5.27e-15	4.99e-15	5.23e-17	4.04e-14	1	1	1	1	burden	5.23e-17
EXT1	ENSG00000182197	8	117794489	0	2	1	1	0	OMIM (height)	1	pLoF + missense	singleton	-0.191	0.0509	-1.53	0.407	0.000168	0.000182	825765	301	0	2.05e-16	5.27e-15	4.99e-15	5.23e-17	4.04e-14	1	1	1	1	burden	5.23e-17
EXT1	ENSG00000182197	8	117794489	0	2	1	1	0	OMIM (height)	1	pLoF + possibly deleterious missense	<0.01%	-0.0285	0.0161	-0.228	0.129	0.0762	0.00183	823045	3021	0	2.05e-16	5.27e-15	4.99e-15	5.23e-17	4.04e-14	1	1	1	1	burden	5.23e-17
EXT1	ENSG00000182197	8	117794489	0	2	1	1	0	OMIM (height)	1	pLoF + possibly deleterious missense	<0.1%	-0.0132	0.0121	-0.105	0.0966	0.276	0.00325	820698	5366	2	2.05e-16	5.27e-15	4.99e-15	5.23e-17	4.04e-14	1	1	1	1	burden	5.23e-17
EXT1	ENSG00000182197	8	117794489	0	2	1	1	0	OMIM (height)	1	pLoF + possibly deleterious missense	<0.5%	-0.0141	0.0119	-0.113	0.0951	0.236	0.00335	820529	5535	2	2.05e-16	5.27e-15	4.99e-15	5.23e-17	4.04e-14	1	1	1	1	burden	5.23e-17
EXT1	ENSG00000182197	8	117794489	0	2	1	1	0	OMIM (height)	1	pLoF + possibly deleterious missense	<1%	-0.0141	0.0119	-0.113	0.0951	0.236	0.00335	820529	5535	2	2.05e-16	5.27e-15	4.99e-15	5.23e-17	4.04e-14	1	1	1	1	burden	5.23e-17
EXT1	ENSG00000182197	8	117794489	0	2	1	1	0	OMIM (height)	1	pLoF + possibly deleterious missense	singleton	-0.202	0.0515	-1.61	0.412	8.74e-05	0.000178	825772	294	0	2.05e-16	5.27e-15	4.99e-15	5.23e-17	4.04e-14	1	1	1	1	burden	5.23e-17
EXT1	ENSG00000182197	8	117794489	0	2	1	1	0	OMIM (height)	1	pLoF + deleterious missense	<0.01%	-0.0367	0.0235	-0.294	0.188	0.118	0.000857	824650	1416	0	2.05e-16	5.27e-15	4.99e-15	5.23e-17	4.04e-14	1	1	1	1	burden	5.23e-17
EXT1	ENSG00000182197	8	117794489	0	2	1	1	0	OMIM (height)	1	pLoF + deleterious missense	<0.1%	-0.0306	0.0209	-0.245	0.167	0.143	0.00108	824283	1783	0	2.05e-16	5.27e-15	4.99e-15	5.23e-17	4.04e-14	1	1	1	1	burden	5.23e-17
EXT1	ENSG00000182197	8	117794489	0	2	1	1	0	OMIM (height)	1	pLoF + deleterious missense	<0.5%	-0.0306	0.0209	-0.245	0.167	0.143	0.00108	824283	1783	0	2.05e-16	5.27e-15	4.99e-15	5.23e-17	4.04e-14	1	1	1	1	burden	5.23e-17
EXT1	ENSG00000182197	8	117794489	0	2	1	1	0	OMIM (height)	1	pLoF + deleterious missense	<1%	-0.0306	0.0209	-0.245	0.167	0.143	0.00108	824283	1783	0	2.05e-16	5.27e-15	4.99e-15	5.23e-17	4.04e-14	1	1	1	1	burden	5.23e-17
EXT1	ENSG00000182197	8	117794489	0	2	1	1	0	OMIM (height)	1	pLoF + deleterious missense	singleton	-0.482	0.0698	-3.85	0.558	4.92e-12	9.68e-05	825906	160	0	2.05e-16	5.27e-15	4.99e-15	5.23e-17	4.04e-14	1	1	1	1	burden	5.23e-17
ZFAT	ENSG00000066827	8	134477787	1	1	1	1	1	OMIM (non-height)	0	all missense	<0.01%	0.167	0.0111	1.34	0.0886	2.53e-51	0.00387	819678	6387	1	1.66e-178	7.99e-127	4.76e-40	4.15e-179	5.28e-128	1	1	1	1	burden	4.15e-179
ZFAT	ENSG00000066827	8	134477787	1	1	1	1	1	OMIM (non-height)	0	all missense	<0.1%	0.133	0.00685	1.07	0.0547	1.34e-84	0.0103	809122	16930	14	1.66e-178	7.99e-127	4.76e-40	4.15e-179	5.28e-128	1	1	1	1	burden	4.15e-179
ZFAT	ENSG00000066827	8	134477787	1	1	1	1	1	OMIM (non-height)	0	all missense	<0.5%	0.104	0.00522	0.831	0.0417	2.37e-88	0.0183	795835	30190	41	1.66e-178	7.99e-127	4.76e-40	4.15e-179	5.28e-128	1	1	1	1	burden	4.15e-179
ZFAT	ENSG00000066827	8	134477787	1	1	1	1	1	OMIM (non-height)	0	all missense	<1%	0.0948	0.00461	0.758	0.0368	3.79e-94	0.0237	787061	38929	76	1.66e-178	7.99e-127	4.76e-40	4.15e-179	5.28e-128	1	1	1	1	burden	4.15e-179
ZFAT	ENSG00000066827	8	134477787	1	1	1	1	1	OMIM (non-height)	0	all missense	singleton	0.2	0.0441	1.6	0.352	5.52e-06	0.000243	825665	401	0	1.66e-178	7.99e-127	4.76e-40	4.15e-179	5.28e-128	1	1	1	1	burden	4.15e-179
ZFAT	ENSG00000066827	8	134477787	1	1	1	1	1	OMIM (non-height)	0	possibly deleterious missense	<0.01%	0.228	0.013	1.82	0.104	3.46e-69	0.00283	821396	4670	0	1.66e-178	7.99e-127	4.76e-40	4.15e-179	5.28e-128	1	1	1	1	burden	4.15e-179
ZFAT	ENSG00000066827	8	134477787	1	1	1	1	1	OMIM (non-height)	0	possibly deleterious missense	<0.1%	0.179	0.0081	1.43	0.0648	1.1e-107	0.0073	814020	12036	10	1.66e-178	7.99e-127	4.76e-40	4.15e-179	5.28e-128	1	1	1	1	burden	4.15e-179
ZFAT	ENSG00000066827	8	134477787	1	1	1	1	1	OMIM (non-height)	0	possibly deleterious missense	<0.5%	0.15	0.00644	1.2	0.0515	8.17e-120	0.012	806257	19780	29	1.66e-178	7.99e-127	4.76e-40	4.15e-179	5.28e-128	1	1	1	1	burden	4.15e-179
ZFAT	ENSG00000066827	8	134477787	1	1	1	1	1	OMIM (non-height)	0	possibly deleterious missense	<1%	0.122	0.00541	0.978	0.0432	3.11e-113	0.0171	797907	28097	62	1.66e-178	7.99e-127	4.76e-40	4.15e-179	5.28e-128	1	1	1	1	burden	4.15e-179
ZFAT	ENSG00000066827	8	134477787	1	1	1	1	1	OMIM (non-height)	0	possibly deleterious missense	singleton	0.225	0.0499	1.8	0.399	6.59e-06	0.000189	825753	313	0	1.66e-178	7.99e-127	4.76e-40	4.15e-179	5.28e-128	1	1	1	1	burden	4.15e-179
ZFAT	ENSG00000066827	8	134477787	1	1	1	1	1	OMIM (non-height)	0	deleterious missense	<0.01%	0.323	0.0228	2.58	0.182	2e-45	0.000908	824566	1500	0	1.66e-178	7.99e-127	4.76e-40	4.15e-179	5.28e-128	1	1	1	1	burden	4.15e-179
ZFAT	ENSG00000066827	8	134477787	1	1	1	1	1	OMIM (non-height)	0	deleterious missense	<0.1%	0.223	0.0123	1.78	0.0982	1.75e-73	0.00315	820860	5201	5	1.66e-178	7.99e-127	4.76e-40	4.15e-179	5.28e-128	1	1	1	1	burden	4.15e-179
ZFAT	ENSG00000066827	8	134477787	1	1	1	1	1	OMIM (non-height)	0	deleterious missense	<0.5%	0.197	0.00886	1.58	0.0708	4.88e-110	0.00649	815365	10678	23	1.66e-178	7.99e-127	4.76e-40	4.15e-179	5.28e-128	1	1	1	1	burden	4.15e-179
ZFAT	ENSG00000066827	8	134477787	1	1	1	1	1	OMIM (non-height)	0	deleterious missense	<1%	0.197	0.00886	1.58	0.0708	4.88e-110	0.00649	815365	10678	23	1.66e-178	7.99e-127	4.76e-40	4.15e-179	5.28e-128	1	1	1	1	burden	4.15e-179
ZFAT	ENSG00000066827	8	134477787	1	1	1	1	1	OMIM (non-height)	0	deleterious missense	singleton	0.389	0.0765	3.11	0.612	3.63e-07	8.05e-05	825933	133	0	1.66e-178	7.99e-127	4.76e-40	4.15e-179	5.28e-128	1	1	1	1	burden	4.15e-179
ZFAT	ENSG00000066827	8	134477787	1	1	1	1	1	OMIM (non-height)	0	pLoF	<0.01%	0.502	0.0535	4.02	0.428	6.18e-21	0.000165	825794	272	0	1.66e-178	7.99e-127	4.76e-40	4.15e-179	5.28e-128	1	1	1	1	burden	4.15e-179
ZFAT	ENSG00000066827	8	134477787	1	1	1	1	1	OMIM (non-height)	0	pLoF	<0.1%	0.413	0.0475	3.3	0.38	3.82e-18	0.000209	825721	345	0	1.66e-178	7.99e-127	4.76e-40	4.15e-179	5.28e-128	1	1	1	1	burden	4.15e-179
ZFAT	ENSG00000066827	8	134477787	1	1	1	1	1	OMIM (non-height)	0	pLoF	<0.5%	0.413	0.0475	3.3	0.38	3.82e-18	0.000209	825721	345	0	1.66e-178	7.99e-127	4.76e-40	4.15e-179	5.28e-128	1	1	1	1	burden	4.15e-179
ZFAT	ENSG00000066827	8	134477787	1	1	1	1	1	OMIM (non-height)	0	pLoF	<1%	0.413	0.0475	3.3	0.38	3.82e-18	0.000209	825721	345	0	1.66e-178	7.99e-127	4.76e-40	4.15e-179	5.28e-128	1	1	1	1	burden	4.15e-179
ZFAT	ENSG00000066827	8	134477787	1	1	1	1	1	OMIM (non-height)	0	pLoF	singleton	0.983	0.138	7.86	1.1	9.58e-13	2.48e-05	826025	41	0	1.66e-178	7.99e-127	4.76e-40	4.15e-179	5.28e-128	1	1	1	1	burden	4.15e-179
ZFAT	ENSG00000066827	8	134477787	1	1	1	1	1	OMIM (non-height)	0	pLoF + missense	<0.01%	0.181	0.0109	1.44	0.0868	4.66e-62	0.00403	819410	6655	1	1.66e-178	7.99e-127	4.76e-40	4.15e-179	5.28e-128	1	1	1	1	burden	4.15e-179
ZFAT	ENSG00000066827	8	134477787	1	1	1	1	1	OMIM (non-height)	0	pLoF + missense	<0.1%	0.139	0.00678	1.11	0.0542	2.26e-93	0.0105	808785	17267	14	1.66e-178	7.99e-127	4.76e-40	4.15e-179	5.28e-128	1	1	1	1	burden	4.15e-179
ZFAT	ENSG00000066827	8	134477787	1	1	1	1	1	OMIM (non-height)	0	pLoF + missense	<0.5%	0.108	0.00519	0.86	0.0415	1.79e-95	0.0185	795501	30524	41	1.66e-178	7.99e-127	4.76e-40	4.15e-179	5.28e-128	1	1	1	1	burden	4.15e-179
ZFAT	ENSG00000066827	8	134477787	1	1	1	1	1	OMIM (non-height)	0	pLoF + missense	<1%	0.0977	0.00459	0.781	0.0367	1.52e-100	0.0239	786729	39261	76	1.66e-178	7.99e-127	4.76e-40	4.15e-179	5.28e-128	1	1	1	1	burden	4.15e-179
ZFAT	ENSG00000066827	8	134477787	1	1	1	1	1	OMIM (non-height)	0	pLoF + missense	singleton	0.273	0.042	2.18	0.336	7.9e-11	0.000268	825624	442	0	1.66e-178	7.99e-127	4.76e-40	4.15e-179	5.28e-128	1	1	1	1	burden	4.15e-179
ZFAT	ENSG00000066827	8	134477787	1	1	1	1	1	OMIM (non-height)	0	pLoF + possibly deleterious missense	<0.01%	0.243	0.0126	1.94	0.101	8.78e-83	0.00299	821127	4939	0	1.66e-178	7.99e-127	4.76e-40	4.15e-179	5.28e-128	1	1	1	1	burden	4.15e-179
ZFAT	ENSG00000066827	8	134477787	1	1	1	1	1	OMIM (non-height)	0	pLoF + possibly deleterious missense	<0.1%	0.185	0.00799	1.48	0.0639	1.04e-118	0.0075	813681	12375	10	1.66e-178	7.99e-127	4.76e-40	4.15e-179	5.28e-128	1	1	1	1	burden	4.15e-179
ZFAT	ENSG00000066827	8	134477787	1	1	1	1	1	OMIM (non-height)	0	pLoF + possibly deleterious missense	<0.5%	0.155	0.00639	1.24	0.0511	1.51e-129	0.0122	805919	20118	29	1.66e-178	7.99e-127	4.76e-40	4.15e-179	5.28e-128	1	1	1	1	burden	4.15e-179
ZFAT	ENSG00000066827	8	134477787	1	1	1	1	1	OMIM (non-height)	0	pLoF + possibly deleterious missense	<1%	0.126	0.00538	1.01	0.043	1.56e-121	0.0173	797570	28434	62	1.66e-178	7.99e-127	4.76e-40	4.15e-179	5.28e-128	1	1	1	1	burden	4.15e-179
ZFAT	ENSG00000066827	8	134477787	1	1	1	1	1	OMIM (non-height)	0	pLoF + possibly deleterious missense	singleton	0.313	0.0469	2.5	0.375	2.61e-11	0.000214	825712	354	0	1.66e-178	7.99e-127	4.76e-40	4.15e-179	5.28e-128	1	1	1	1	burden	4.15e-179
ZFAT	ENSG00000066827	8	134477787	1	1	1	1	1	OMIM (non-height)	0	pLoF + deleterious missense	<0.01%	0.35	0.021	2.8	0.168	1.38e-62	0.00107	824294	1772	0	1.66e-178	7.99e-127	4.76e-40	4.15e-179	5.28e-128	1	1	1	1	burden	4.15e-179
ZFAT	ENSG00000066827	8	134477787	1	1	1	1	1	OMIM (non-height)	0	pLoF + deleterious missense	<0.1%	0.235	0.0119	1.87	0.0951	1.78e-86	0.00336	820517	5544	5	1.66e-178	7.99e-127	4.76e-40	4.15e-179	5.28e-128	1	1	1	1	burden	4.15e-179
ZFAT	ENSG00000066827	8	134477787	1	1	1	1	1	OMIM (non-height)	0	pLoF + deleterious missense	<0.5%	0.205	0.00871	1.64	0.0697	4.33e-122	0.0067	815023	11020	23	1.66e-178	7.99e-127	4.76e-40	4.15e-179	5.28e-128	1	1	1	1	burden	4.15e-179
ZFAT	ENSG00000066827	8	134477787	1	1	1	1	1	OMIM (non-height)	0	pLoF + deleterious missense	<1%	0.205	0.00871	1.64	0.0697	4.33e-122	0.0067	815023	11020	23	1.66e-178	7.99e-127	4.76e-40	4.15e-179	5.28e-128	1	1	1	1	burden	4.15e-179
ZFAT	ENSG00000066827	8	134477787	1	1	1	1	1	OMIM (non-height)	0	pLoF + deleterious missense	singleton	0.529	0.0669	4.23	0.535	2.52e-15	0.000105	825892	174	0	1.66e-178	7.99e-127	4.76e-40	4.15e-179	5.28e-128	1	1	1	1	burden	4.15e-179
JAK2	ENSG00000096968	9	4984389	0	7	1	1	0	OMIM (non-height)	0	all missense	<0.01%	-0.0474	0.0119	-0.379	0.0951	6.72e-05	0.00335	820537	5526	3	1.08e-11	1.25e-10	0.00103	2.84e-12	1.2e-10	1	0	1	1	burden	2.84e-12
JAK2	ENSG00000096968	9	4984389	0	7	1	1	0	OMIM (non-height)	0	all missense	<0.1%	-0.0484	0.00884	-0.387	0.0707	4.44e-08	0.00609	816010	10045	11	1.08e-11	1.25e-10	0.00103	2.84e-12	1.2e-10	1	0	1	1	burden	2.84e-12
JAK2	ENSG00000096968	9	4984389	0	7	1	1	0	OMIM (non-height)	0	all missense	<0.5%	-0.0341	0.00629	-0.272	0.0503	6.29e-08	0.0122	806017	20018	31	1.08e-11	1.25e-10	0.00103	2.84e-12	1.2e-10	1	0	1	1	burden	2.84e-12
JAK2	ENSG00000096968	9	4984389	0	7	1	1	0	OMIM (non-height)	0	all missense	<1%	-0.0348	0.00528	-0.279	0.0422	4.15e-11	0.0174	797300	28705	61	1.08e-11	1.25e-10	0.00103	2.84e-12	1.2e-10	1	0	1	1	burden	2.84e-12
JAK2	ENSG00000096968	9	4984389	0	7	1	1	0	OMIM (non-height)	0	all missense	singleton	-0.00333	0.0409	-0.0266	0.327	0.935	0.000281	825601	465	0	1.08e-11	1.25e-10	0.00103	2.84e-12	1.2e-10	1	0	1	1	burden	2.84e-12
JAK2	ENSG00000096968	9	4984389	0	7	1	1	0	OMIM (non-height)	0	possibly deleterious missense	<0.01%	-0.0493	0.0123	-0.394	0.0986	6.38e-05	0.00311	820932	5131	3	1.08e-11	1.25e-10	0.00103	2.84e-12	1.2e-10	1	0	1	1	burden	2.84e-12
JAK2	ENSG00000096968	9	4984389	0	7	1	1	0	OMIM (non-height)	0	possibly deleterious missense	<0.1%	-0.0497	0.00904	-0.398	0.0723	3.75e-08	0.00582	816461	9594	11	1.08e-11	1.25e-10	0.00103	2.84e-12	1.2e-10	1	0	1	1	burden	2.84e-12
JAK2	ENSG00000096968	9	4984389	0	7	1	1	0	OMIM (non-height)	0	possibly deleterious missense	<0.5%	-0.0344	0.00641	-0.275	0.0513	8.34e-08	0.0117	806787	19248	31	1.08e-11	1.25e-10	0.00103	2.84e-12	1.2e-10	1	0	1	1	burden	2.84e-12
JAK2	ENSG00000096968	9	4984389	0	7	1	1	0	OMIM (non-height)	0	possibly deleterious missense	<1%	-0.0351	0.00535	-0.281	0.0428	5.19e-11	0.017	798067	27938	61	1.08e-11	1.25e-10	0.00103	2.84e-12	1.2e-10	1	0	1	1	burden	2.84e-12
JAK2	ENSG00000096968	9	4984389	0	7	1	1	0	OMIM (non-height)	0	possibly deleterious missense	singleton	-0.00865	0.0421	-0.0692	0.337	0.837	0.000266	825627	439	0	1.08e-11	1.25e-10	0.00103	2.84e-12	1.2e-10	1	0	1	1	burden	2.84e-12
JAK2	ENSG00000096968	9	4984389	0	7	1	1	0	OMIM (non-height)	0	deleterious missense	<0.01%	-0.0566	0.0201	-0.453	0.161	0.00485	0.00117	824141	1924	1	1.08e-11	1.25e-10	0.00103	2.84e-12	1.2e-10	1	0	1	1	burden	2.84e-12
JAK2	ENSG00000096968	9	4984389	0	7	1	1	0	OMIM (non-height)	0	deleterious missense	<0.1%	-0.0731	0.0149	-0.584	0.119	9.87e-07	0.00212	822574	3487	5	1.08e-11	1.25e-10	0.00103	2.84e-12	1.2e-10	1	0	1	1	burden	2.84e-12
JAK2	ENSG00000096968	9	4984389	0	7	1	1	0	OMIM (non-height)	0	deleterious missense	<0.5%	-0.072	0.0147	-0.576	0.118	1.01e-06	0.00218	822474	3587	5	1.08e-11	1.25e-10	0.00103	2.84e-12	1.2e-10	1	0	1	1	burden	2.84e-12
JAK2	ENSG00000096968	9	4984389	0	7	1	1	0	OMIM (non-height)	0	deleterious missense	<1%	-0.072	0.0147	-0.576	0.118	1.01e-06	0.00218	822474	3587	5	1.08e-11	1.25e-10	0.00103	2.84e-12	1.2e-10	1	0	1	1	burden	2.84e-12
JAK2	ENSG00000096968	9	4984389	0	7	1	1	0	OMIM (non-height)	0	deleterious missense	singleton	-0.0162	0.0659	-0.13	0.527	0.805	0.000108	825887	179	0	1.08e-11	1.25e-10	0.00103	2.84e-12	1.2e-10	1	0	1	1	burden	2.84e-12
JAK2	ENSG00000096968	9	4984389	0	7	1	1	0	OMIM (non-height)	0	pLoF	<0.01%	-0.186	0.0551	-1.48	0.441	0.000763	0.000155	825810	256	0	1.08e-11	1.25e-10	0.00103	2.84e-12	1.2e-10	1	0	1	1	burden	2.84e-12
JAK2	ENSG00000096968	9	4984389	0	7	1	1	0	OMIM (non-height)	0	pLoF	<0.1%	-0.188	0.0549	-1.5	0.439	0.00061	0.000156	825808	258	0	1.08e-11	1.25e-10	0.00103	2.84e-12	1.2e-10	1	0	1	1	burden	2.84e-12
JAK2	ENSG00000096968	9	4984389	0	7	1	1	0	OMIM (non-height)	0	pLoF	<0.5%	-0.188	0.0549	-1.5	0.439	0.00061	0.000156	825808	258	0	1.08e-11	1.25e-10	0.00103	2.84e-12	1.2e-10	1	0	1	1	burden	2.84e-12
JAK2	ENSG00000096968	9	4984389	0	7	1	1	0	OMIM (non-height)	0	pLoF	<1%	-0.188	0.0549	-1.5	0.439	0.00061	0.000156	825808	258	0	1.08e-11	1.25e-10	0.00103	2.84e-12	1.2e-10	1	0	1	1	burden	2.84e-12
JAK2	ENSG00000096968	9	4984389	0	7	1	1	0	OMIM (non-height)	0	pLoF	singleton	-0.307	0.108	-2.45	0.861	0.0044	4.06e-05	825999	67	0	1.08e-11	1.25e-10	0.00103	2.84e-12	1.2e-10	1	0	1	1	burden	2.84e-12
JAK2	ENSG00000096968	9	4984389	0	7	1	1	0	OMIM (non-height)	0	pLoF + missense	<0.01%	-0.0529	0.0116	-0.423	0.093	5.6e-06	0.0035	820291	5772	3	1.08e-11	1.25e-10	0.00103	2.84e-12	1.2e-10	1	0	1	1	burden	2.84e-12
JAK2	ENSG00000096968	9	4984389	0	7	1	1	0	OMIM (non-height)	0	pLoF + missense	<0.1%	-0.0515	0.00873	-0.412	0.0698	3.65e-09	0.00624	815762	10293	11	1.08e-11	1.25e-10	0.00103	2.84e-12	1.2e-10	1	0	1	1	burden	2.84e-12
JAK2	ENSG00000096968	9	4984389	0	7	1	1	0	OMIM (non-height)	0	pLoF + missense	<0.5%	-0.0357	0.00626	-0.286	0.05	1.13e-08	0.0123	805771	20264	31	1.08e-11	1.25e-10	0.00103	2.84e-12	1.2e-10	1	0	1	1	burden	2.84e-12
JAK2	ENSG00000096968	9	4984389	0	7	1	1	0	OMIM (non-height)	0	pLoF + missense	<1%	-0.036	0.00526	-0.288	0.042	7.35e-12	0.0176	797054	28951	61	1.08e-11	1.25e-10	0.00103	2.84e-12	1.2e-10	1	0	1	1	burden	2.84e-12
JAK2	ENSG00000096968	9	4984389	0	7	1	1	0	OMIM (non-height)	0	pLoF + missense	singleton	-0.0422	0.0383	-0.338	0.306	0.271	0.000321	825536	530	0	1.08e-11	1.25e-10	0.00103	2.84e-12	1.2e-10	1	0	1	1	burden	2.84e-12
JAK2	ENSG00000096968	9	4984389	0	7	1	1	0	OMIM (non-height)	0	pLoF + possibly deleterious missense	<0.01%	-0.0551	0.0121	-0.44	0.0964	4.88e-06	0.00326	820686	5377	3	1.08e-11	1.25e-10	0.00103	2.84e-12	1.2e-10	1	0	1	1	burden	2.84e-12
JAK2	ENSG00000096968	9	4984389	0	7	1	1	0	OMIM (non-height)	0	pLoF + possibly deleterious missense	<0.1%	-0.053	0.00893	-0.424	0.0714	2.91e-09	0.00597	816213	9842	11	1.08e-11	1.25e-10	0.00103	2.84e-12	1.2e-10	1	0	1	1	burden	2.84e-12
JAK2	ENSG00000096968	9	4984389	0	7	1	1	0	OMIM (non-height)	0	pLoF + possibly deleterious missense	<0.5%	-0.0361	0.00637	-0.289	0.051	1.47e-08	0.0118	806541	19494	31	1.08e-11	1.25e-10	0.00103	2.84e-12	1.2e-10	1	0	1	1	burden	2.84e-12
JAK2	ENSG00000096968	9	4984389	0	7	1	1	0	OMIM (non-height)	0	pLoF + possibly deleterious missense	<1%	-0.0363	0.00533	-0.29	0.0426	9.09e-12	0.0171	797821	28184	61	1.08e-11	1.25e-10	0.00103	2.84e-12	1.2e-10	1	0	1	1	burden	2.84e-12
JAK2	ENSG00000096968	9	4984389	0	7	1	1	0	OMIM (non-height)	0	pLoF + possibly deleterious missense	singleton	-0.0489	0.0393	-0.391	0.314	0.214	0.000305	825562	504	0	1.08e-11	1.25e-10	0.00103	2.84e-12	1.2e-10	1	0	1	1	burden	2.84e-12
JAK2	ENSG00000096968	9	4984389	0	7	1	1	0	OMIM (non-height)	0	pLoF + deleterious missense	<0.01%	-0.0715	0.0189	-0.572	0.151	0.000156	0.00132	823889	2176	1	1.08e-11	1.25e-10	0.00103	2.84e-12	1.2e-10	1	0	1	1	burden	2.84e-12
JAK2	ENSG00000096968	9	4984389	0	7	1	1	0	OMIM (non-height)	0	pLoF + deleterious missense	<0.1%	-0.0809	0.0144	-0.646	0.115	2.04e-08	0.00227	822320	3741	5	1.08e-11	1.25e-10	0.00103	2.84e-12	1.2e-10	1	0	1	1	burden	2.84e-12
JAK2	ENSG00000096968	9	4984389	0	7	1	1	0	OMIM (non-height)	0	pLoF + deleterious missense	<0.5%	-0.0797	0.0142	-0.637	0.114	2.17e-08	0.00233	822220	3841	5	1.08e-11	1.25e-10	0.00103	2.84e-12	1.2e-10	1	0	1	1	burden	2.84e-12
JAK2	ENSG00000096968	9	4984389	0	7	1	1	0	OMIM (non-height)	0	pLoF + deleterious missense	<1%	-0.0797	0.0142	-0.637	0.114	2.17e-08	0.00233	822220	3841	5	1.08e-11	1.25e-10	0.00103	2.84e-12	1.2e-10	1	0	1	1	burden	2.84e-12
JAK2	ENSG00000096968	9	4984389	0	7	1	1	0	OMIM (non-height)	0	pLoF + deleterious missense	singleton	-0.094	0.0564	-0.752	0.451	0.0952	0.000148	825821	245	0	1.08e-11	1.25e-10	0.00103	2.84e-12	1.2e-10	1	0	1	1	burden	2.84e-12
UHRF2	ENSG00000147854	9	6413150	1	1	1	1	1	not OMIM	1	all missense	<0.01%	-0.0542	0.0169	-0.433	0.135	0.00132	0.00166	823329	2736	1	4.21e-20	5.7e-19	1.37e-17	1.07e-20	2.05e-15	1	1	1	1	burden	1.07e-20
UHRF2	ENSG00000147854	9	6413150	1	1	1	1	1	not OMIM	1	all missense	<0.1%	-0.0589	0.0132	-0.471	0.106	8.5e-06	0.0027	821602	4460	4	4.21e-20	5.7e-19	1.37e-17	1.07e-20	2.05e-15	1	1	1	1	burden	1.07e-20
UHRF2	ENSG00000147854	9	6413150	1	1	1	1	1	not OMIM	1	all missense	<0.5%	-0.0382	0.00737	-0.305	0.059	2.26e-07	0.00886	811463	14573	30	4.21e-20	5.7e-19	1.37e-17	1.07e-20	2.05e-15	1	1	1	1	burden	1.07e-20
UHRF2	ENSG00000147854	9	6413150	1	1	1	1	1	not OMIM	1	all missense	<1%	-0.0382	0.00733	-0.305	0.0586	1.9e-07	0.00897	811283	14751	32	4.21e-20	5.7e-19	1.37e-17	1.07e-20	2.05e-15	1	1	1	1	burden	1.07e-20
UHRF2	ENSG00000147854	9	6413150	1	1	1	1	1	not OMIM	1	all missense	singleton	-0.222	0.0533	-1.77	0.426	3.23e-05	0.000166	825792	274	0	4.21e-20	5.7e-19	1.37e-17	1.07e-20	2.05e-15	1	1	1	1	burden	1.07e-20
UHRF2	ENSG00000147854	9	6413150	1	1	1	1	1	not OMIM	1	possibly deleterious missense	<0.01%	-0.0786	0.0202	-0.629	0.161	9.82e-05	0.00116	824155	1910	1	4.21e-20	5.7e-19	1.37e-17	1.07e-20	2.05e-15	1	1	1	1	burden	1.07e-20
UHRF2	ENSG00000147854	9	6413150	1	1	1	1	1	not OMIM	1	possibly deleterious missense	<0.1%	-0.0675	0.0154	-0.54	0.123	1.18e-05	0.00198	822791	3271	4	4.21e-20	5.7e-19	1.37e-17	1.07e-20	2.05e-15	1	1	1	1	burden	1.07e-20
UHRF2	ENSG00000147854	9	6413150	1	1	1	1	1	not OMIM	1	possibly deleterious missense	<0.5%	-0.0382	0.00769	-0.305	0.0614	6.68e-07	0.00814	812643	13393	30	4.21e-20	5.7e-19	1.37e-17	1.07e-20	2.05e-15	1	1	1	1	burden	1.07e-20
UHRF2	ENSG00000147854	9	6413150	1	1	1	1	1	not OMIM	1	possibly deleterious missense	<1%	-0.0382	0.00763	-0.305	0.061	5.61e-07	0.00825	812463	13571	32	4.21e-20	5.7e-19	1.37e-17	1.07e-20	2.05e-15	1	1	1	1	burden	1.07e-20
UHRF2	ENSG00000147854	9	6413150	1	1	1	1	1	not OMIM	1	possibly deleterious missense	singleton	-0.322	0.0599	-2.58	0.479	7.46e-08	0.000131	825849	217	0	4.21e-20	5.7e-19	1.37e-17	1.07e-20	2.05e-15	1	1	1	1	burden	1.07e-20
UHRF2	ENSG00000147854	9	6413150	1	1	1	1	1	not OMIM	1	deleterious missense	<0.01%	-0.359	0.0489	-2.87	0.391	2.09e-13	0.000197	825740	326	0	4.21e-20	5.7e-19	1.37e-17	1.07e-20	2.05e-15	1	1	1	1	burden	1.07e-20
UHRF2	ENSG00000147854	9	6413150	1	1	1	1	1	not OMIM	1	deleterious missense	<0.1%	-0.295	0.0409	-2.36	0.327	5.12e-13	0.000281	825601	465	0	4.21e-20	5.7e-19	1.37e-17	1.07e-20	2.05e-15	1	1	1	1	burden	1.07e-20
UHRF2	ENSG00000147854	9	6413150	1	1	1	1	1	not OMIM	1	deleterious missense	<0.5%	-0.295	0.0409	-2.36	0.327	5.12e-13	0.000281	825601	465	0	4.21e-20	5.7e-19	1.37e-17	1.07e-20	2.05e-15	1	1	1	1	burden	1.07e-20
UHRF2	ENSG00000147854	9	6413150	1	1	1	1	1	not OMIM	1	deleterious missense	<1%	-0.295	0.0409	-2.36	0.327	5.12e-13	0.000281	825601	465	0	4.21e-20	5.7e-19	1.37e-17	1.07e-20	2.05e-15	1	1	1	1	burden	1.07e-20
UHRF2	ENSG00000147854	9	6413150	1	1	1	1	1	not OMIM	1	deleterious missense	singleton	-0.608	0.0951	-4.86	0.76	1.65e-10	5.21e-05	825980	86	0	4.21e-20	5.7e-19	1.37e-17	1.07e-20	2.05e-15	1	1	1	1	burden	1.07e-20
UHRF2	ENSG00000147854	9	6413150	1	1	1	1	1	not OMIM	1	pLoF	<0.01%	-0.679	0.154	-5.43	1.23	9.61e-06	2e-05	826033	33	0	4.21e-20	5.7e-19	1.37e-17	1.07e-20	2.05e-15	1	1	1	1	burden	1.07e-20
UHRF2	ENSG00000147854	9	6413150	1	1	1	1	1	not OMIM	1	pLoF	<0.1%	-0.679	0.154	-5.43	1.23	9.61e-06	2e-05	826033	33	0	4.21e-20	5.7e-19	1.37e-17	1.07e-20	2.05e-15	1	1	1	1	burden	1.07e-20
UHRF2	ENSG00000147854	9	6413150	1	1	1	1	1	not OMIM	1	pLoF	<0.5%	-0.679	0.154	-5.43	1.23	9.61e-06	2e-05	826033	33	0	4.21e-20	5.7e-19	1.37e-17	1.07e-20	2.05e-15	1	1	1	1	burden	1.07e-20
UHRF2	ENSG00000147854	9	6413150	1	1	1	1	1	not OMIM	1	pLoF	<1%	-0.679	0.154	-5.43	1.23	9.61e-06	2e-05	826033	33	0	4.21e-20	5.7e-19	1.37e-17	1.07e-20	2.05e-15	1	1	1	1	burden	1.07e-20
UHRF2	ENSG00000147854	9	6413150	1	1	1	1	1	not OMIM	1	pLoF	singleton	-0.531	0.192	-4.24	1.54	0.0058	1.27e-05	826045	21	0	4.21e-20	5.7e-19	1.37e-17	1.07e-20	2.05e-15	1	1	1	1	burden	1.07e-20
UHRF2	ENSG00000147854	9	6413150	1	1	1	1	1	not OMIM	1	pLoF + missense	<0.01%	-0.0617	0.0168	-0.493	0.134	0.000236	0.00168	823296	2769	1	4.21e-20	5.7e-19	1.37e-17	1.07e-20	2.05e-15	1	1	1	1	burden	1.07e-20
UHRF2	ENSG00000147854	9	6413150	1	1	1	1	1	not OMIM	1	pLoF + missense	<0.1%	-0.0631	0.0132	-0.505	0.105	1.66e-06	0.00272	821570	4492	4	4.21e-20	5.7e-19	1.37e-17	1.07e-20	2.05e-15	1	1	1	1	burden	1.07e-20
UHRF2	ENSG00000147854	9	6413150	1	1	1	1	1	not OMIM	1	pLoF + missense	<0.5%	-0.0396	0.00737	-0.316	0.0589	7.91e-08	0.00888	811431	14605	30	4.21e-20	5.7e-19	1.37e-17	1.07e-20	2.05e-15	1	1	1	1	burden	1.07e-20
UHRF2	ENSG00000147854	9	6413150	1	1	1	1	1	not OMIM	1	pLoF + missense	<1%	-0.0395	0.00732	-0.316	0.0585	6.65e-08	0.00899	811251	14783	32	4.21e-20	5.7e-19	1.37e-17	1.07e-20	2.05e-15	1	1	1	1	burden	1.07e-20
UHRF2	ENSG00000147854	9	6413150	1	1	1	1	1	not OMIM	1	pLoF + missense	singleton	-0.244	0.0514	-1.95	0.411	2.12e-06	0.000179	825771	295	0	4.21e-20	5.7e-19	1.37e-17	1.07e-20	2.05e-15	1	1	1	1	burden	1.07e-20
UHRF2	ENSG00000147854	9	6413150	1	1	1	1	1	not OMIM	1	pLoF + possibly deleterious missense	<0.01%	-0.0888	0.02	-0.71	0.16	9.03e-06	0.00118	824122	1943	1	4.21e-20	5.7e-19	1.37e-17	1.07e-20	2.05e-15	1	1	1	1	burden	1.07e-20
UHRF2	ENSG00000147854	9	6413150	1	1	1	1	1	not OMIM	1	pLoF + possibly deleterious missense	<0.1%	-0.0732	0.0153	-0.585	0.123	1.83e-06	0.002	822759	3303	4	4.21e-20	5.7e-19	1.37e-17	1.07e-20	2.05e-15	1	1	1	1	burden	1.07e-20
UHRF2	ENSG00000147854	9	6413150	1	1	1	1	1	not OMIM	1	pLoF + possibly deleterious missense	<0.5%	-0.0397	0.00768	-0.317	0.0614	2.33e-07	0.00816	812611	13425	30	4.21e-20	5.7e-19	1.37e-17	1.07e-20	2.05e-15	1	1	1	1	burden	1.07e-20
UHRF2	ENSG00000147854	9	6413150	1	1	1	1	1	not OMIM	1	pLoF + possibly deleterious missense	<1%	-0.0397	0.00762	-0.317	0.061	1.96e-07	0.00827	812431	13603	32	4.21e-20	5.7e-19	1.37e-17	1.07e-20	2.05e-15	1	1	1	1	burden	1.07e-20
UHRF2	ENSG00000147854	9	6413150	1	1	1	1	1	not OMIM	1	pLoF + possibly deleterious missense	singleton	-0.341	0.0572	-2.72	0.457	2.57e-09	0.000144	825828	238	0	4.21e-20	5.7e-19	1.37e-17	1.07e-20	2.05e-15	1	1	1	1	burden	1.07e-20
UHRF2	ENSG00000147854	9	6413150	1	1	1	1	1	not OMIM	1	pLoF + deleterious missense	<0.01%	-0.388	0.0466	-3.1	0.372	7.44e-17	0.000217	825707	359	0	4.21e-20	5.7e-19	1.37e-17	1.07e-20	2.05e-15	1	1	1	1	burden	1.07e-20
UHRF2	ENSG00000147854	9	6413150	1	1	1	1	1	not OMIM	1	pLoF + deleterious missense	<0.1%	-0.319	0.0396	-2.55	0.316	8.3e-16	0.000301	825569	497	0	4.21e-20	5.7e-19	1.37e-17	1.07e-20	2.05e-15	1	1	1	1	burden	1.07e-20
UHRF2	ENSG00000147854	9	6413150	1	1	1	1	1	not OMIM	1	pLoF + deleterious missense	<0.5%	-0.319	0.0396	-2.55	0.316	8.3e-16	0.000301	825569	497	0	4.21e-20	5.7e-19	1.37e-17	1.07e-20	2.05e-15	1	1	1	1	burden	1.07e-20
UHRF2	ENSG00000147854	9	6413150	1	1	1	1	1	not OMIM	1	pLoF + deleterious missense	<1%	-0.319	0.0396	-2.55	0.316	8.3e-16	0.000301	825569	497	0	4.21e-20	5.7e-19	1.37e-17	1.07e-20	2.05e-15	1	1	1	1	burden	1.07e-20
UHRF2	ENSG00000147854	9	6413150	1	1	1	1	1	not OMIM	1	pLoF + deleterious missense	singleton	-0.593	0.0853	-4.74	0.682	3.61e-12	6.48e-05	825959	107	0	4.21e-20	5.7e-19	1.37e-17	1.07e-20	2.05e-15	1	1	1	1	burden	1.07e-20
NPR2	ENSG00000159899	9	35792153	1	1	1	1	1	OMIM (height)	1	all missense	<0.01%	-0.167	0.0135	-1.34	0.108	2.41e-35	0.0026	821781	4281	4	1.15e-115	1.41e-87	5.59e-34	2.88e-116	2.06e-94	1	1	1	1	burden	2.88e-116
NPR2	ENSG00000159899	9	35792153	1	1	1	1	1	OMIM (height)	1	all missense	<0.1%	-0.114	0.00986	-0.912	0.0788	6.4e-31	0.00488	818008	8052	6	1.15e-115	1.41e-87	5.59e-34	2.88e-116	2.06e-94	1	1	1	1	burden	2.88e-116
NPR2	ENSG00000159899	9	35792153	1	1	1	1	1	OMIM (height)	1	all missense	<0.5%	-0.113	0.00888	-0.902	0.071	5.98e-37	0.00603	816110	9944	12	1.15e-115	1.41e-87	5.59e-34	2.88e-116	2.06e-94	1	1	1	1	burden	2.88e-116
NPR2	ENSG00000159899	9	35792153	1	1	1	1	1	OMIM (height)	1	all missense	<1%	-0.113	0.00888	-0.902	0.071	5.98e-37	0.00603	816110	9944	12	1.15e-115	1.41e-87	5.59e-34	2.88e-116	2.06e-94	1	1	1	1	burden	2.88e-116
NPR2	ENSG00000159899	9	35792153	1	1	1	1	1	OMIM (height)	1	all missense	singleton	-0.332	0.0519	-2.66	0.415	1.54e-10	0.000175	825777	289	0	1.15e-115	1.41e-87	5.59e-34	2.88e-116	2.06e-94	1	1	1	1	burden	2.88e-116
NPR2	ENSG00000159899	9	35792153	1	1	1	1	1	OMIM (height)	1	possibly deleterious missense	<0.01%	-0.176	0.0139	-1.4	0.111	1.78e-36	0.00244	822038	4025	3	1.15e-115	1.41e-87	5.59e-34	2.88e-116	2.06e-94	1	1	1	1	burden	2.88e-116
NPR2	ENSG00000159899	9	35792153	1	1	1	1	1	OMIM (height)	1	possibly deleterious missense	<0.1%	-0.113	0.0103	-0.906	0.0826	5.88e-28	0.00444	818732	7329	5	1.15e-115	1.41e-87	5.59e-34	2.88e-116	2.06e-94	1	1	1	1	burden	2.88e-116
NPR2	ENSG00000159899	9	35792153	1	1	1	1	1	OMIM (height)	1	possibly deleterious missense	<0.5%	-0.117	0.00976	-0.931	0.078	7.53e-33	0.00498	817841	8216	9	1.15e-115	1.41e-87	5.59e-34	2.88e-116	2.06e-94	1	1	1	1	burden	2.88e-116
NPR2	ENSG00000159899	9	35792153	1	1	1	1	1	OMIM (height)	1	possibly deleterious missense	<1%	-0.117	0.00976	-0.931	0.078	7.53e-33	0.00498	817841	8216	9	1.15e-115	1.41e-87	5.59e-34	2.88e-116	2.06e-94	1	1	1	1	burden	2.88e-116
NPR2	ENSG00000159899	9	35792153	1	1	1	1	1	OMIM (height)	1	possibly deleterious missense	singleton	-0.348	0.0536	-2.78	0.428	8.18e-11	0.000164	825795	271	0	1.15e-115	1.41e-87	5.59e-34	2.88e-116	2.06e-94	1	1	1	1	burden	2.88e-116
NPR2	ENSG00000159899	9	35792153	1	1	1	1	1	OMIM (height)	1	deleterious missense	<0.01%	-0.352	0.023	-2.82	0.184	5.22e-53	0.000892	824593	1473	0	1.15e-115	1.41e-87	5.59e-34	2.88e-116	2.06e-94	1	1	1	1	burden	2.88e-116
NPR2	ENSG00000159899	9	35792153	1	1	1	1	1	OMIM (height)	1	deleterious missense	<0.1%	-0.306	0.0172	-2.45	0.137	2.53e-71	0.0016	823419	2645	2	1.15e-115	1.41e-87	5.59e-34	2.88e-116	2.06e-94	1	1	1	1	burden	2.88e-116
NPR2	ENSG00000159899	9	35792153	1	1	1	1	1	OMIM (height)	1	deleterious missense	<0.5%	-0.258	0.0162	-2.06	0.13	3.69e-57	0.0018	823099	2964	3	1.15e-115	1.41e-87	5.59e-34	2.88e-116	2.06e-94	1	1	1	1	burden	2.88e-116
NPR2	ENSG00000159899	9	35792153	1	1	1	1	1	OMIM (height)	1	deleterious missense	<1%	-0.258	0.0162	-2.06	0.13	3.69e-57	0.0018	823099	2964	3	1.15e-115	1.41e-87	5.59e-34	2.88e-116	2.06e-94	1	1	1	1	burden	2.88e-116
NPR2	ENSG00000159899	9	35792153	1	1	1	1	1	OMIM (height)	1	deleterious missense	singleton	-0.66	0.0805	-5.28	0.644	2.36e-16	7.26e-05	825946	120	0	1.15e-115	1.41e-87	5.59e-34	2.88e-116	2.06e-94	1	1	1	1	burden	2.88e-116
NPR2	ENSG00000159899	9	35792153	1	1	1	1	1	OMIM (height)	1	pLoF	<0.01%	-0.873	0.064	-6.98	0.512	2.23e-42	0.000115	825876	190	0	1.15e-115	1.41e-87	5.59e-34	2.88e-116	2.06e-94	1	1	1	1	burden	2.88e-116
NPR2	ENSG00000159899	9	35792153	1	1	1	1	1	OMIM (height)	1	pLoF	<0.1%	-0.873	0.064	-6.98	0.512	2.23e-42	0.000115	825876	190	0	1.15e-115	1.41e-87	5.59e-34	2.88e-116	2.06e-94	1	1	1	1	burden	2.88e-116
NPR2	ENSG00000159899	9	35792153	1	1	1	1	1	OMIM (height)	1	pLoF	<0.5%	-0.873	0.064	-6.98	0.512	2.23e-42	0.000115	825876	190	0	1.15e-115	1.41e-87	5.59e-34	2.88e-116	2.06e-94	1	1	1	1	burden	2.88e-116
NPR2	ENSG00000159899	9	35792153	1	1	1	1	1	OMIM (height)	1	pLoF	<1%	-0.873	0.064	-6.98	0.512	2.23e-42	0.000115	825876	190	0	1.15e-115	1.41e-87	5.59e-34	2.88e-116	2.06e-94	1	1	1	1	burden	2.88e-116
NPR2	ENSG00000159899	9	35792153	1	1	1	1	1	OMIM (height)	1	pLoF	singleton	-0.856	0.149	-6.84	1.19	9.32e-09	2.12e-05	826031	35	0	1.15e-115	1.41e-87	5.59e-34	2.88e-116	2.06e-94	1	1	1	1	burden	2.88e-116
NPR2	ENSG00000159899	9	35792153	1	1	1	1	1	OMIM (height)	1	pLoF + missense	<0.01%	-0.198	0.0132	-1.58	0.106	1.39e-50	0.00271	821591	4471	4	1.15e-115	1.41e-87	5.59e-34	2.88e-116	2.06e-94	1	1	1	1	burden	2.88e-116
NPR2	ENSG00000159899	9	35792153	1	1	1	1	1	OMIM (height)	1	pLoF + missense	<0.1%	-0.132	0.00975	-1.05	0.0779	1.39e-41	0.005	817818	8242	6	1.15e-115	1.41e-87	5.59e-34	2.88e-116	2.06e-94	1	1	1	1	burden	2.88e-116
NPR2	ENSG00000159899	9	35792153	1	1	1	1	1	OMIM (height)	1	pLoF + missense	<0.5%	-0.127	0.0088	-1.02	0.0704	2.24e-47	0.00615	815920	10134	12	1.15e-115	1.41e-87	5.59e-34	2.88e-116	2.06e-94	1	1	1	1	burden	2.88e-116
NPR2	ENSG00000159899	9	35792153	1	1	1	1	1	OMIM (height)	1	pLoF + missense	<1%	-0.127	0.0088	-1.02	0.0704	2.24e-47	0.00615	815920	10134	12	1.15e-115	1.41e-87	5.59e-34	2.88e-116	2.06e-94	1	1	1	1	burden	2.88e-116
NPR2	ENSG00000159899	9	35792153	1	1	1	1	1	OMIM (height)	1	pLoF + missense	singleton	-0.389	0.049	-3.11	0.392	2.12e-15	0.000196	825742	324	0	1.15e-115	1.41e-87	5.59e-34	2.88e-116	2.06e-94	1	1	1	1	burden	2.88e-116
NPR2	ENSG00000159899	9	35792153	1	1	1	1	1	OMIM (height)	1	pLoF + possibly deleterious missense	<0.01%	-0.207	0.0136	-1.66	0.109	2.3e-52	0.00255	821848	4215	3	1.15e-115	1.41e-87	5.59e-34	2.88e-116	2.06e-94	1	1	1	1	burden	2.88e-116
NPR2	ENSG00000159899	9	35792153	1	1	1	1	1	OMIM (height)	1	pLoF + possibly deleterious missense	<0.1%	-0.133	0.0102	-1.06	0.0816	1.23e-38	0.00456	818542	7519	5	1.15e-115	1.41e-87	5.59e-34	2.88e-116	2.06e-94	1	1	1	1	burden	2.88e-116
NPR2	ENSG00000159899	9	35792153	1	1	1	1	1	OMIM (height)	1	pLoF + possibly deleterious missense	<0.5%	-0.134	0.00965	-1.07	0.0772	1.08e-43	0.0051	817651	8406	9	1.15e-115	1.41e-87	5.59e-34	2.88e-116	2.06e-94	1	1	1	1	burden	2.88e-116
NPR2	ENSG00000159899	9	35792153	1	1	1	1	1	OMIM (height)	1	pLoF + possibly deleterious missense	<1%	-0.134	0.00965	-1.07	0.0772	1.08e-43	0.0051	817651	8406	9	1.15e-115	1.41e-87	5.59e-34	2.88e-116	2.06e-94	1	1	1	1	burden	2.88e-116
NPR2	ENSG00000159899	9	35792153	1	1	1	1	1	OMIM (height)	1	pLoF + possibly deleterious missense	singleton	-0.406	0.0504	-3.25	0.403	7.81e-16	0.000185	825760	306	0	1.15e-115	1.41e-87	5.59e-34	2.88e-116	2.06e-94	1	1	1	1	burden	2.88e-116
NPR2	ENSG00000159899	9	35792153	1	1	1	1	1	OMIM (height)	1	pLoF + deleterious missense	<0.01%	-0.412	0.0216	-3.3	0.173	7.93e-81	0.00101	824403	1663	0	1.15e-115	1.41e-87	5.59e-34	2.88e-116	2.06e-94	1	1	1	1	burden	2.88e-116
NPR2	ENSG00000159899	9	35792153	1	1	1	1	1	OMIM (height)	1	pLoF + deleterious missense	<0.1%	-0.344	0.0166	-2.75	0.132	5.88e-96	0.00172	823229	2835	2	1.15e-115	1.41e-87	5.59e-34	2.88e-116	2.06e-94	1	1	1	1	burden	2.88e-116
NPR2	ENSG00000159899	9	35792153	1	1	1	1	1	OMIM (height)	1	pLoF + deleterious missense	<0.5%	-0.295	0.0157	-2.36	0.126	7.7e-79	0.00191	822909	3154	3	1.15e-115	1.41e-87	5.59e-34	2.88e-116	2.06e-94	1	1	1	1	burden	2.88e-116
NPR2	ENSG00000159899	9	35792153	1	1	1	1	1	OMIM (height)	1	pLoF + deleterious missense	<1%	-0.295	0.0157	-2.36	0.126	7.7e-79	0.00191	822909	3154	3	1.15e-115	1.41e-87	5.59e-34	2.88e-116	2.06e-94	1	1	1	1	burden	2.88e-116
NPR2	ENSG00000159899	9	35792153	1	1	1	1	1	OMIM (height)	1	pLoF + deleterious missense	singleton	-0.705	0.0708	-5.63	0.566	2.62e-23	9.38e-05	825911	155	0	1.15e-115	1.41e-87	5.59e-34	2.88e-116	2.06e-94	1	1	1	1	burden	2.88e-116
ASPN	ENSG00000106819	9	92456204	0	4	0	3	0	OMIM (non-height)	0	all missense	<0.01%	-0.0501	0.0206	-0.4	0.165	0.015	0.00111	824226	1840	0	3.01e-10	1.12e-10	2.38e-10	9.08e-09	1.29e-08	1	1	0	0	SKATO	1.12e-10
ASPN	ENSG00000106819	9	92456204	0	4	0	3	0	OMIM (non-height)	0	all missense	<0.1%	-0.0448	0.0148	-0.358	0.119	0.00256	0.00215	822524	3538	4	3.01e-10	1.12e-10	2.38e-10	9.08e-09	1.29e-08	1	1	0	0	SKATO	1.12e-10
ASPN	ENSG00000106819	9	92456204	0	4	0	3	0	OMIM (non-height)	0	all missense	<0.5%	-0.0272	0.0115	-0.217	0.0922	0.0184	0.00357	820179	5882	5	3.01e-10	1.12e-10	2.38e-10	9.08e-09	1.29e-08	1	1	0	0	SKATO	1.12e-10
ASPN	ENSG00000106819	9	92456204	0	4	0	3	0	OMIM (non-height)	0	all missense	<1%	-0.0272	0.0115	-0.217	0.0922	0.0184	0.00357	820179	5882	5	3.01e-10	1.12e-10	2.38e-10	9.08e-09	1.29e-08	1	1	0	0	SKATO	1.12e-10
ASPN	ENSG00000106819	9	92456204	0	4	0	3	0	OMIM (non-height)	0	all missense	singleton	-0.125	0.0823	-1	0.658	0.128	6.96e-05	825951	115	0	3.01e-10	1.12e-10	2.38e-10	9.08e-09	1.29e-08	1	1	0	0	SKATO	1.12e-10
ASPN	ENSG00000106819	9	92456204	0	4	0	3	0	OMIM (non-height)	0	possibly deleterious missense	<0.01%	-0.0448	0.022	-0.358	0.176	0.0416	0.000974	824456	1610	0	3.01e-10	1.12e-10	2.38e-10	9.08e-09	1.29e-08	1	1	0	0	SKATO	1.12e-10
ASPN	ENSG00000106819	9	92456204	0	4	0	3	0	OMIM (non-height)	0	possibly deleterious missense	<0.1%	-0.0412	0.017	-0.329	0.136	0.0158	0.00163	823377	2689	0	3.01e-10	1.12e-10	2.38e-10	9.08e-09	1.29e-08	1	1	0	0	SKATO	1.12e-10
ASPN	ENSG00000106819	9	92456204	0	4	0	3	0	OMIM (non-height)	0	possibly deleterious missense	<0.5%	-0.0222	0.0125	-0.178	0.0998	0.075	0.00305	821032	5033	1	3.01e-10	1.12e-10	2.38e-10	9.08e-09	1.29e-08	1	1	0	0	SKATO	1.12e-10
ASPN	ENSG00000106819	9	92456204	0	4	0	3	0	OMIM (non-height)	0	possibly deleterious missense	<1%	-0.0222	0.0125	-0.178	0.0998	0.075	0.00305	821032	5033	1	3.01e-10	1.12e-10	2.38e-10	9.08e-09	1.29e-08	1	1	0	0	SKATO	1.12e-10
ASPN	ENSG00000106819	9	92456204	0	4	0	3	0	OMIM (non-height)	0	possibly deleterious missense	singleton	-0.119	0.0853	-0.95	0.682	0.163	6.48e-05	825959	107	0	3.01e-10	1.12e-10	2.38e-10	9.08e-09	1.29e-08	1	1	0	0	SKATO	1.12e-10
ASPN	ENSG00000106819	9	92456204	0	4	0	3	0	OMIM (non-height)	0	deleterious missense	<0.01%	-0.0227	0.0326	-0.181	0.261	0.487	0.000442	825335	731	0	3.01e-10	1.12e-10	2.38e-10	9.08e-09	1.29e-08	1	1	0	0	SKATO	1.12e-10
ASPN	ENSG00000106819	9	92456204	0	4	0	3	0	OMIM (non-height)	0	deleterious missense	<0.1%	-0.0424	0.0302	-0.339	0.242	0.161	0.000516	825214	852	0	3.01e-10	1.12e-10	2.38e-10	9.08e-09	1.29e-08	1	1	0	0	SKATO	1.12e-10
ASPN	ENSG00000106819	9	92456204	0	4	0	3	0	OMIM (non-height)	0	deleterious missense	<0.5%	-0.015	0.0261	-0.12	0.209	0.566	0.000693	824921	1145	0	3.01e-10	1.12e-10	2.38e-10	9.08e-09	1.29e-08	1	1	0	0	SKATO	1.12e-10
ASPN	ENSG00000106819	9	92456204	0	4	0	3	0	OMIM (non-height)	0	deleterious missense	<1%	-0.015	0.0261	-0.12	0.209	0.566	0.000693	824921	1145	0	3.01e-10	1.12e-10	2.38e-10	9.08e-09	1.29e-08	1	1	0	0	SKATO	1.12e-10
ASPN	ENSG00000106819	9	92456204	0	4	0	3	0	OMIM (non-height)	0	deleterious missense	singleton	-0.148	0.119	-1.18	0.951	0.213	3.33e-05	826011	55	0	3.01e-10	1.12e-10	2.38e-10	9.08e-09	1.29e-08	1	1	0	0	SKATO	1.12e-10
ASPN	ENSG00000106819	9	92456204	0	4	0	3	0	OMIM (non-height)	0	pLoF	<0.01%	-0.0168	0.0506	-0.134	0.404	0.74	0.000184	825762	304	0	3.01e-10	1.12e-10	2.38e-10	9.08e-09	1.29e-08	1	1	0	0	SKATO	1.12e-10
ASPN	ENSG00000106819	9	92456204	0	4	0	3	0	OMIM (non-height)	0	pLoF	<0.1%	-0.0342	0.0428	-0.273	0.342	0.424	0.000257	825641	425	0	3.01e-10	1.12e-10	2.38e-10	9.08e-09	1.29e-08	1	1	0	0	SKATO	1.12e-10
ASPN	ENSG00000106819	9	92456204	0	4	0	3	0	OMIM (non-height)	0	pLoF	<0.5%	-0.125	0.0203	-0.998	0.162	7.41e-10	0.00115	824164	1902	0	3.01e-10	1.12e-10	2.38e-10	9.08e-09	1.29e-08	1	1	0	0	SKATO	1.12e-10
ASPN	ENSG00000106819	9	92456204	0	4	0	3	0	OMIM (non-height)	0	pLoF	<1%	-0.125	0.0203	-0.998	0.162	7.41e-10	0.00115	824164	1902	0	3.01e-10	1.12e-10	2.38e-10	9.08e-09	1.29e-08	1	1	0	0	SKATO	1.12e-10
ASPN	ENSG00000106819	9	92456204	0	4	0	3	0	OMIM (non-height)	0	pLoF	singleton	0.076	0.184	0.608	1.47	0.679	1.39e-05	826043	23	0	3.01e-10	1.12e-10	2.38e-10	9.08e-09	1.29e-08	1	1	0	0	SKATO	1.12e-10
ASPN	ENSG00000106819	9	92456204	0	4	0	3	0	OMIM (non-height)	0	pLoF + missense	<0.01%	-0.0468	0.0191	-0.374	0.153	0.0143	0.0013	823925	2141	0	3.01e-10	1.12e-10	2.38e-10	9.08e-09	1.29e-08	1	1	0	0	SKATO	1.12e-10
ASPN	ENSG00000106819	9	92456204	0	4	0	3	0	OMIM (non-height)	0	pLoF + missense	<0.1%	-0.0443	0.014	-0.354	0.112	0.00159	0.0024	822103	3959	4	3.01e-10	1.12e-10	2.38e-10	9.08e-09	1.29e-08	1	1	0	0	SKATO	1.12e-10
ASPN	ENSG00000106819	9	92456204	0	4	0	3	0	OMIM (non-height)	0	pLoF + missense	<0.5%	-0.0516	0.01	-0.413	0.0803	2.73e-07	0.00471	818285	7776	5	3.01e-10	1.12e-10	2.38e-10	9.08e-09	1.29e-08	1	1	0	0	SKATO	1.12e-10
ASPN	ENSG00000106819	9	92456204	0	4	0	3	0	OMIM (non-height)	0	pLoF + missense	<1%	-0.0516	0.01	-0.413	0.0803	2.73e-07	0.00471	818285	7776	5	3.01e-10	1.12e-10	2.38e-10	9.08e-09	1.29e-08	1	1	0	0	SKATO	1.12e-10
ASPN	ENSG00000106819	9	92456204	0	4	0	3	0	OMIM (non-height)	0	pLoF + missense	singleton	-0.0917	0.0751	-0.733	0.6	0.222	8.35e-05	825928	138	0	3.01e-10	1.12e-10	2.38e-10	9.08e-09	1.29e-08	1	1	0	0	SKATO	1.12e-10
ASPN	ENSG00000106819	9	92456204	0	4	0	3	0	OMIM (non-height)	0	pLoF + possibly deleterious missense	<0.01%	-0.0411	0.0202	-0.329	0.161	0.0416	0.00116	824150	1916	0	3.01e-10	1.12e-10	2.38e-10	9.08e-09	1.29e-08	1	1	0	0	SKATO	1.12e-10
ASPN	ENSG00000106819	9	92456204	0	4	0	3	0	OMIM (non-height)	0	pLoF + possibly deleterious missense	<0.1%	-0.0406	0.0158	-0.324	0.127	0.0104	0.00189	822951	3115	0	3.01e-10	1.12e-10	2.38e-10	9.08e-09	1.29e-08	1	1	0	0	SKATO	1.12e-10
ASPN	ENSG00000106819	9	92456204	0	4	0	3	0	OMIM (non-height)	0	pLoF + possibly deleterious missense	<0.5%	-0.051	0.0106	-0.408	0.0851	1.64e-06	0.0042	819131	6934	1	3.01e-10	1.12e-10	2.38e-10	9.08e-09	1.29e-08	1	1	0	0	SKATO	1.12e-10
ASPN	ENSG00000106819	9	92456204	0	4	0	3	0	OMIM (non-height)	0	pLoF + possibly deleterious missense	<1%	-0.051	0.0106	-0.408	0.0851	1.64e-06	0.0042	819131	6934	1	3.01e-10	1.12e-10	2.38e-10	9.08e-09	1.29e-08	1	1	0	0	SKATO	1.12e-10
ASPN	ENSG00000106819	9	92456204	0	4	0	3	0	OMIM (non-height)	0	pLoF + possibly deleterious missense	singleton	-0.0759	0.0768	-0.607	0.614	0.323	7.99e-05	825934	132	0	3.01e-10	1.12e-10	2.38e-10	9.08e-09	1.29e-08	1	1	0	0	SKATO	1.12e-10
ASPN	ENSG00000106819	9	92456204	0	4	0	3	0	OMIM (non-height)	0	pLoF + deleterious missense	<0.01%	-0.021	0.0274	-0.168	0.219	0.444	0.000626	825031	1035	0	3.01e-10	1.12e-10	2.38e-10	9.08e-09	1.29e-08	1	1	0	0	SKATO	1.12e-10
ASPN	ENSG00000106819	9	92456204	0	4	0	3	0	OMIM (non-height)	0	pLoF + deleterious missense	<0.1%	-0.0397	0.0247	-0.317	0.197	0.108	0.000773	824789	1277	0	3.01e-10	1.12e-10	2.38e-10	9.08e-09	1.29e-08	1	1	0	0	SKATO	1.12e-10
ASPN	ENSG00000106819	9	92456204	0	4	0	3	0	OMIM (non-height)	0	pLoF + deleterious missense	<0.5%	-0.084	0.016	-0.671	0.128	1.6e-07	0.00184	823020	3046	0	3.01e-10	1.12e-10	2.38e-10	9.08e-09	1.29e-08	1	1	0	0	SKATO	1.12e-10
ASPN	ENSG00000106819	9	92456204	0	4	0	3	0	OMIM (non-height)	0	pLoF + deleterious missense	<1%	-0.084	0.016	-0.671	0.128	1.6e-07	0.00184	823020	3046	0	3.01e-10	1.12e-10	2.38e-10	9.08e-09	1.29e-08	1	1	0	0	SKATO	1.12e-10
ASPN	ENSG00000106819	9	92456204	0	4	0	3	0	OMIM (non-height)	0	pLoF + deleterious missense	singleton	-0.0819	0.0999	-0.655	0.799	0.412	4.72e-05	825988	78	0	3.01e-10	1.12e-10	2.38e-10	9.08e-09	1.29e-08	1	1	0	0	SKATO	1.12e-10
PTCH1	ENSG00000185920	9	95442979	1	1	1	1	0	OMIM (height)	1	all missense	<0.01%	-0.0169	0.00991	-0.135	0.0792	0.0876	0.00484	818079	7979	8	7.71e-15	1.94e-15	4.29e-10	0.0356	0.0286	1	1	0	0	SKATO	1.94e-15
PTCH1	ENSG00000185920	9	95442979	1	1	1	1	0	OMIM (height)	1	all missense	<0.1%	-0.00153	0.00631	-0.0122	0.0505	0.809	0.0121	806089	19952	25	7.71e-15	1.94e-15	4.29e-10	0.0356	0.0286	1	1	0	0	SKATO	1.94e-15
PTCH1	ENSG00000185920	9	95442979	1	1	1	1	0	OMIM (height)	1	all missense	<0.5%	0.00332	0.00495	0.0265	0.0396	0.503	0.0201	792916	33095	55	7.71e-15	1.94e-15	4.29e-10	0.0356	0.0286	1	1	0	0	SKATO	1.94e-15
PTCH1	ENSG00000185920	9	95442979	1	1	1	1	0	OMIM (height)	1	all missense	<1%	0.00297	0.00488	0.0238	0.039	0.542	0.0207	791910	34097	59	7.71e-15	1.94e-15	4.29e-10	0.0356	0.0286	1	1	0	0	SKATO	1.94e-15
PTCH1	ENSG00000185920	9	95442979	1	1	1	1	0	OMIM (height)	1	all missense	singleton	0.0443	0.0393	0.354	0.314	0.26	0.000306	825561	505	0	7.71e-15	1.94e-15	4.29e-10	0.0356	0.0286	1	1	0	0	SKATO	1.94e-15
PTCH1	ENSG00000185920	9	95442979	1	1	1	1	0	OMIM (height)	1	possibly deleterious missense	<0.01%	-0.016	0.0105	-0.128	0.084	0.128	0.00429	818979	7079	8	7.71e-15	1.94e-15	4.29e-10	0.0356	0.0286	1	1	0	0	SKATO	1.94e-15
PTCH1	ENSG00000185920	9	95442979	1	1	1	1	0	OMIM (height)	1	possibly deleterious missense	<0.1%	-0.00014	0.00668	-0.00112	0.0534	0.983	0.0108	808273	17769	24	7.71e-15	1.94e-15	4.29e-10	0.0356	0.0286	1	1	0	0	SKATO	1.94e-15
PTCH1	ENSG00000185920	9	95442979	1	1	1	1	0	OMIM (height)	1	possibly deleterious missense	<0.5%	0.00474	0.00524	0.0379	0.0418	0.365	0.0179	796555	29460	51	7.71e-15	1.94e-15	4.29e-10	0.0356	0.0286	1	1	0	0	SKATO	1.94e-15
PTCH1	ENSG00000185920	9	95442979	1	1	1	1	0	OMIM (height)	1	possibly deleterious missense	<1%	0.00484	0.00521	0.0387	0.0417	0.353	0.0181	796267	29748	51	7.71e-15	1.94e-15	4.29e-10	0.0356	0.0286	1	1	0	0	SKATO	1.94e-15
PTCH1	ENSG00000185920	9	95442979	1	1	1	1	0	OMIM (height)	1	possibly deleterious missense	singleton	0.0493	0.0412	0.394	0.329	0.232	0.000278	825607	459	0	7.71e-15	1.94e-15	4.29e-10	0.0356	0.0286	1	1	0	0	SKATO	1.94e-15
PTCH1	ENSG00000185920	9	95442979	1	1	1	1	0	OMIM (height)	1	deleterious missense	<0.01%	-0.0119	0.0198	-0.0954	0.159	0.547	0.0012	824094	1968	4	7.71e-15	1.94e-15	4.29e-10	0.0356	0.0286	1	1	0	0	SKATO	1.94e-15
PTCH1	ENSG00000185920	9	95442979	1	1	1	1	0	OMIM (height)	1	deleterious missense	<0.1%	0.00221	0.0138	0.0177	0.111	0.873	0.00246	822004	4053	9	7.71e-15	1.94e-15	4.29e-10	0.0356	0.0286	1	1	0	0	SKATO	1.94e-15
PTCH1	ENSG00000185920	9	95442979	1	1	1	1	0	OMIM (height)	1	deleterious missense	<0.5%	0.0154	0.00962	0.123	0.0769	0.11	0.00521	817468	8585	13	7.71e-15	1.94e-15	4.29e-10	0.0356	0.0286	1	1	0	0	SKATO	1.94e-15
PTCH1	ENSG00000185920	9	95442979	1	1	1	1	0	OMIM (height)	1	deleterious missense	<1%	0.0154	0.00962	0.123	0.0769	0.11	0.00521	817468	8585	13	7.71e-15	1.94e-15	4.29e-10	0.0356	0.0286	1	1	0	0	SKATO	1.94e-15
PTCH1	ENSG00000185920	9	95442979	1	1	1	1	0	OMIM (height)	1	deleterious missense	singleton	0.0945	0.0663	0.755	0.53	0.154	0.000107	825889	177	0	7.71e-15	1.94e-15	4.29e-10	0.0356	0.0286	1	1	0	0	SKATO	1.94e-15
PTCH1	ENSG00000185920	9	95442979	1	1	1	1	0	OMIM (height)	1	pLoF	<0.01%	-0.195	0.0683	-1.56	0.546	0.00427	0.000101	825899	167	0	7.71e-15	1.94e-15	4.29e-10	0.0356	0.0286	1	1	0	0	SKATO	1.94e-15
PTCH1	ENSG00000185920	9	95442979	1	1	1	1	0	OMIM (height)	1	pLoF	<0.1%	-0.195	0.0683	-1.56	0.546	0.00427	0.000101	825899	167	0	7.71e-15	1.94e-15	4.29e-10	0.0356	0.0286	1	1	0	0	SKATO	1.94e-15
PTCH1	ENSG00000185920	9	95442979	1	1	1	1	0	OMIM (height)	1	pLoF	<0.5%	-0.195	0.0683	-1.56	0.546	0.00427	0.000101	825899	167	0	7.71e-15	1.94e-15	4.29e-10	0.0356	0.0286	1	1	0	0	SKATO	1.94e-15
PTCH1	ENSG00000185920	9	95442979	1	1	1	1	0	OMIM (height)	1	pLoF	<1%	-0.195	0.0683	-1.56	0.546	0.00427	0.000101	825899	167	0	7.71e-15	1.94e-15	4.29e-10	0.0356	0.0286	1	1	0	0	SKATO	1.94e-15
PTCH1	ENSG00000185920	9	95442979	1	1	1	1	0	OMIM (height)	1	pLoF	singleton	0.488	0.176	3.9	1.41	0.00562	1.51e-05	826041	25	0	7.71e-15	1.94e-15	4.29e-10	0.0356	0.0286	1	1	0	0	SKATO	1.94e-15
PTCH1	ENSG00000185920	9	95442979	1	1	1	1	0	OMIM (height)	1	pLoF + missense	<0.01%	-0.0208	0.00981	-0.166	0.0784	0.0342	0.00494	817913	8145	8	7.71e-15	1.94e-15	4.29e-10	0.0356	0.0286	1	1	0	0	SKATO	1.94e-15
PTCH1	ENSG00000185920	9	95442979	1	1	1	1	0	OMIM (height)	1	pLoF + missense	<0.1%	-0.00324	0.00629	-0.0259	0.0503	0.607	0.0122	805923	20118	25	7.71e-15	1.94e-15	4.29e-10	0.0356	0.0286	1	1	0	0	SKATO	1.94e-15
PTCH1	ENSG00000185920	9	95442979	1	1	1	1	0	OMIM (height)	1	pLoF + missense	<0.5%	0.00228	0.00494	0.0182	0.0395	0.644	0.0202	792751	33260	55	7.71e-15	1.94e-15	4.29e-10	0.0356	0.0286	1	1	0	0	SKATO	1.94e-15
PTCH1	ENSG00000185920	9	95442979	1	1	1	1	0	OMIM (height)	1	pLoF + missense	<1%	0.00197	0.00487	0.0157	0.0389	0.686	0.0208	791745	34262	59	7.71e-15	1.94e-15	4.29e-10	0.0356	0.0286	1	1	0	0	SKATO	1.94e-15
PTCH1	ENSG00000185920	9	95442979	1	1	1	1	0	OMIM (height)	1	pLoF + missense	singleton	0.0652	0.0383	0.522	0.306	0.0888	0.000321	825536	530	0	7.71e-15	1.94e-15	4.29e-10	0.0356	0.0286	1	1	0	0	SKATO	1.94e-15
PTCH1	ENSG00000185920	9	95442979	1	1	1	1	0	OMIM (height)	1	pLoF + possibly deleterious missense	<0.01%	-0.0206	0.0104	-0.165	0.083	0.0471	0.0044	818809	7249	8	7.71e-15	1.94e-15	4.29e-10	0.0356	0.0286	1	1	0	0	SKATO	1.94e-15
PTCH1	ENSG00000185920	9	95442979	1	1	1	1	0	OMIM (height)	1	pLoF + possibly deleterious missense	<0.1%	-0.00218	0.00665	-0.0174	0.0531	0.743	0.0109	808103	17939	24	7.71e-15	1.94e-15	4.29e-10	0.0356	0.0286	1	1	0	0	SKATO	1.94e-15
PTCH1	ENSG00000185920	9	95442979	1	1	1	1	0	OMIM (height)	1	pLoF + possibly deleterious missense	<0.5%	0.00345	0.00522	0.0276	0.0417	0.508	0.018	796385	29630	51	7.71e-15	1.94e-15	4.29e-10	0.0356	0.0286	1	1	0	0	SKATO	1.94e-15
PTCH1	ENSG00000185920	9	95442979	1	1	1	1	0	OMIM (height)	1	pLoF + possibly deleterious missense	<1%	0.00356	0.0052	0.0285	0.0415	0.493	0.0182	796097	29918	51	7.71e-15	1.94e-15	4.29e-10	0.0356	0.0286	1	1	0	0	SKATO	1.94e-15
PTCH1	ENSG00000185920	9	95442979	1	1	1	1	0	OMIM (height)	1	pLoF + possibly deleterious missense	singleton	0.072	0.0401	0.575	0.321	0.0727	0.000293	825582	484	0	7.71e-15	1.94e-15	4.29e-10	0.0356	0.0286	1	1	0	0	SKATO	1.94e-15
PTCH1	ENSG00000185920	9	95442979	1	1	1	1	0	OMIM (height)	1	pLoF + deleterious missense	<0.01%	-0.0262	0.019	-0.209	0.152	0.169	0.0013	823927	2135	4	7.71e-15	1.94e-15	4.29e-10	0.0356	0.0286	1	1	0	0	SKATO	1.94e-15
PTCH1	ENSG00000185920	9	95442979	1	1	1	1	0	OMIM (height)	1	pLoF + deleterious missense	<0.1%	-0.00558	0.0136	-0.0446	0.108	0.681	0.00257	821837	4220	9	7.71e-15	1.94e-15	4.29e-10	0.0356	0.0286	1	1	0	0	SKATO	1.94e-15
PTCH1	ENSG00000185920	9	95442979	1	1	1	1	0	OMIM (height)	1	pLoF + deleterious missense	<0.5%	0.0113	0.00953	0.0903	0.0761	0.236	0.00531	817301	8752	13	7.71e-15	1.94e-15	4.29e-10	0.0356	0.0286	1	1	0	0	SKATO	1.94e-15
PTCH1	ENSG00000185920	9	95442979	1	1	1	1	0	OMIM (height)	1	pLoF + deleterious missense	<1%	0.0113	0.00953	0.0903	0.0761	0.236	0.00531	817301	8752	13	7.71e-15	1.94e-15	4.29e-10	0.0356	0.0286	1	1	0	0	SKATO	1.94e-15
PTCH1	ENSG00000185920	9	95442979	1	1	1	1	0	OMIM (height)	1	pLoF + deleterious missense	singleton	0.143	0.0621	1.15	0.496	0.021	0.000122	825864	202	0	7.71e-15	1.94e-15	4.29e-10	0.0356	0.0286	1	1	0	0	SKATO	1.94e-15
COL27A1	ENSG00000196739	9	114155536	1	1	1	1	1	OMIM (height)	1	all missense	<0.01%	-0.0347	0.00847	-0.277	0.0677	4.22e-05	0.00666	815071	10990	5	1.25e-39	7.28e-32	1.17e-15	3.12e-40	8.65e-32	1	1	1	1	burden	3.12e-40
COL27A1	ENSG00000196739	9	114155536	1	1	1	1	1	OMIM (height)	1	all missense	<0.1%	-0.032	0.00533	-0.255	0.0426	2.05e-09	0.0172	797749	28287	30	1.25e-39	7.28e-32	1.17e-15	3.12e-40	8.65e-32	1	1	1	1	burden	3.12e-40
COL27A1	ENSG00000196739	9	114155536	1	1	1	1	1	OMIM (height)	1	all missense	<0.5%	-0.021	0.00419	-0.168	0.0335	5.54e-07	0.0285	779121	46875	70	1.25e-39	7.28e-32	1.17e-15	3.12e-40	8.65e-32	1	1	1	1	burden	3.12e-40
COL27A1	ENSG00000196739	9	114155536	1	1	1	1	1	OMIM (height)	1	all missense	<1%	-0.0209	0.0041	-0.167	0.0328	3.24e-07	0.03	776516	49475	75	1.25e-39	7.28e-32	1.17e-15	3.12e-40	8.65e-32	1	1	1	1	burden	3.12e-40
COL27A1	ENSG00000196739	9	114155536	1	1	1	1	1	OMIM (height)	1	all missense	singleton	-0.0671	0.033	-0.536	0.264	0.0423	0.000432	825352	714	0	1.25e-39	7.28e-32	1.17e-15	3.12e-40	8.65e-32	1	1	1	1	burden	3.12e-40
COL27A1	ENSG00000196739	9	114155536	1	1	1	1	1	OMIM (height)	1	possibly deleterious missense	<0.01%	-0.0467	0.01	-0.373	0.0802	3.22e-06	0.00472	818271	7791	4	1.25e-39	7.28e-32	1.17e-15	3.12e-40	8.65e-32	1	1	1	1	burden	3.12e-40
COL27A1	ENSG00000196739	9	114155536	1	1	1	1	1	OMIM (height)	1	possibly deleterious missense	<0.1%	-0.0498	0.00657	-0.398	0.0525	3.29e-14	0.0112	807665	18379	22	1.25e-39	7.28e-32	1.17e-15	3.12e-40	8.65e-32	1	1	1	1	burden	3.12e-40
COL27A1	ENSG00000196739	9	114155536	1	1	1	1	1	OMIM (height)	1	possibly deleterious missense	<0.5%	-0.0365	0.00545	-0.292	0.0435	1.96e-11	0.0164	798950	27077	39	1.25e-39	7.28e-32	1.17e-15	3.12e-40	8.65e-32	1	1	1	1	burden	3.12e-40
COL27A1	ENSG00000196739	9	114155536	1	1	1	1	1	OMIM (height)	1	possibly deleterious missense	<1%	-0.0339	0.00526	-0.271	0.042	1.18e-10	0.0178	796698	29325	43	1.25e-39	7.28e-32	1.17e-15	3.12e-40	8.65e-32	1	1	1	1	burden	3.12e-40
COL27A1	ENSG00000196739	9	114155536	1	1	1	1	1	OMIM (height)	1	possibly deleterious missense	singleton	-0.0904	0.0397	-0.723	0.317	0.0228	0.000299	825572	494	0	1.25e-39	7.28e-32	1.17e-15	3.12e-40	8.65e-32	1	1	1	1	burden	3.12e-40
COL27A1	ENSG00000196739	9	114155536	1	1	1	1	1	OMIM (height)	1	deleterious missense	<0.01%	-0.208	0.0319	-1.66	0.255	6.31e-11	0.000463	825302	763	1	1.25e-39	7.28e-32	1.17e-15	3.12e-40	8.65e-32	1	1	1	1	burden	3.12e-40
COL27A1	ENSG00000196739	9	114155536	1	1	1	1	1	OMIM (height)	1	deleterious missense	<0.1%	-0.161	0.0168	-1.29	0.134	7.4e-22	0.00168	823308	2748	10	1.25e-39	7.28e-32	1.17e-15	3.12e-40	8.65e-32	1	1	1	1	burden	3.12e-40
COL27A1	ENSG00000196739	9	114155536	1	1	1	1	1	OMIM (height)	1	deleterious missense	<0.5%	-0.161	0.0168	-1.29	0.134	7.4e-22	0.00168	823308	2748	10	1.25e-39	7.28e-32	1.17e-15	3.12e-40	8.65e-32	1	1	1	1	burden	3.12e-40
COL27A1	ENSG00000196739	9	114155536	1	1	1	1	1	OMIM (height)	1	deleterious missense	<1%	-0.161	0.0168	-1.29	0.134	7.4e-22	0.00168	823308	2748	10	1.25e-39	7.28e-32	1.17e-15	3.12e-40	8.65e-32	1	1	1	1	burden	3.12e-40
COL27A1	ENSG00000196739	9	114155536	1	1	1	1	1	OMIM (height)	1	deleterious missense	singleton	-0.367	0.093	-2.94	0.743	7.76e-05	5.45e-05	825976	90	0	1.25e-39	7.28e-32	1.17e-15	3.12e-40	8.65e-32	1	1	1	1	burden	3.12e-40
COL27A1	ENSG00000196739	9	114155536	1	1	1	1	1	OMIM (height)	1	pLoF	<0.01%	-0.432	0.0469	-3.45	0.375	3.09e-20	0.000214	825712	354	0	1.25e-39	7.28e-32	1.17e-15	3.12e-40	8.65e-32	1	1	1	1	burden	3.12e-40
COL27A1	ENSG00000196739	9	114155536	1	1	1	1	1	OMIM (height)	1	pLoF	<0.1%	-0.427	0.0468	-3.41	0.374	7.02e-20	0.000215	825710	356	0	1.25e-39	7.28e-32	1.17e-15	3.12e-40	8.65e-32	1	1	1	1	burden	3.12e-40
COL27A1	ENSG00000196739	9	114155536	1	1	1	1	1	OMIM (height)	1	pLoF	<0.5%	-0.427	0.0468	-3.41	0.374	7.02e-20	0.000215	825710	356	0	1.25e-39	7.28e-32	1.17e-15	3.12e-40	8.65e-32	1	1	1	1	burden	3.12e-40
COL27A1	ENSG00000196739	9	114155536	1	1	1	1	1	OMIM (height)	1	pLoF	<1%	-0.427	0.0468	-3.41	0.374	7.02e-20	0.000215	825710	356	0	1.25e-39	7.28e-32	1.17e-15	3.12e-40	8.65e-32	1	1	1	1	burden	3.12e-40
COL27A1	ENSG00000196739	9	114155536	1	1	1	1	1	OMIM (height)	1	pLoF	singleton	-0.409	0.0882	-3.27	0.705	3.6e-06	6.05e-05	825966	100	0	1.25e-39	7.28e-32	1.17e-15	3.12e-40	8.65e-32	1	1	1	1	burden	3.12e-40
COL27A1	ENSG00000196739	9	114155536	1	1	1	1	1	OMIM (height)	1	pLoF + missense	<0.01%	-0.0465	0.00834	-0.371	0.0667	2.54e-08	0.00686	814735	11326	5	1.25e-39	7.28e-32	1.17e-15	3.12e-40	8.65e-32	1	1	1	1	burden	3.12e-40
COL27A1	ENSG00000196739	9	114155536	1	1	1	1	1	OMIM (height)	1	pLoF + missense	<0.1%	-0.0367	0.0053	-0.293	0.0424	4.66e-12	0.0174	797414	28622	30	1.25e-39	7.28e-32	1.17e-15	3.12e-40	8.65e-32	1	1	1	1	burden	3.12e-40
COL27A1	ENSG00000196739	9	114155536	1	1	1	1	1	OMIM (height)	1	pLoF + missense	<0.5%	-0.024	0.00418	-0.192	0.0334	9.83e-09	0.0287	778789	47207	70	1.25e-39	7.28e-32	1.17e-15	3.12e-40	8.65e-32	1	1	1	1	burden	3.12e-40
COL27A1	ENSG00000196739	9	114155536	1	1	1	1	1	OMIM (height)	1	pLoF + missense	<1%	-0.0237	0.00409	-0.19	0.0327	6.23e-09	0.0302	776187	49804	75	1.25e-39	7.28e-32	1.17e-15	3.12e-40	8.65e-32	1	1	1	1	burden	3.12e-40
COL27A1	ENSG00000196739	9	114155536	1	1	1	1	1	OMIM (height)	1	pLoF + missense	singleton	-0.107	0.031	-0.858	0.248	0.000527	0.000492	825253	813	0	1.25e-39	7.28e-32	1.17e-15	3.12e-40	8.65e-32	1	1	1	1	burden	3.12e-40
COL27A1	ENSG00000196739	9	114155536	1	1	1	1	1	OMIM (height)	1	pLoF + possibly deleterious missense	<0.01%	-0.0627	0.00983	-0.501	0.0785	1.78e-10	0.00493	817933	8129	4	1.25e-39	7.28e-32	1.17e-15	3.12e-40	8.65e-32	1	1	1	1	burden	3.12e-40
COL27A1	ENSG00000196739	9	114155536	1	1	1	1	1	OMIM (height)	1	pLoF + possibly deleterious missense	<0.1%	-0.0567	0.00651	-0.453	0.0521	3.03e-18	0.0114	807326	18718	22	1.25e-39	7.28e-32	1.17e-15	3.12e-40	8.65e-32	1	1	1	1	burden	3.12e-40
COL27A1	ENSG00000196739	9	114155536	1	1	1	1	1	OMIM (height)	1	pLoF + possibly deleterious missense	<0.5%	-0.0414	0.00541	-0.331	0.0433	2.07e-14	0.0166	798613	27414	39	1.25e-39	7.28e-32	1.17e-15	3.12e-40	8.65e-32	1	1	1	1	burden	3.12e-40
COL27A1	ENSG00000196739	9	114155536	1	1	1	1	1	OMIM (height)	1	pLoF + possibly deleterious missense	<1%	-0.0384	0.00523	-0.307	0.0418	2.18e-13	0.018	796364	29659	43	1.25e-39	7.28e-32	1.17e-15	3.12e-40	8.65e-32	1	1	1	1	burden	3.12e-40
COL27A1	ENSG00000196739	9	114155536	1	1	1	1	1	OMIM (height)	1	pLoF + possibly deleterious missense	singleton	-0.142	0.0362	-1.13	0.29	9.27e-05	0.000359	825473	593	0	1.25e-39	7.28e-32	1.17e-15	3.12e-40	8.65e-32	1	1	1	1	burden	3.12e-40
COL27A1	ENSG00000196739	9	114155536	1	1	1	1	1	OMIM (height)	1	pLoF + deleterious missense	<0.01%	-0.272	0.0265	-2.18	0.212	8.06e-25	0.000671	824958	1107	1	1.25e-39	7.28e-32	1.17e-15	3.12e-40	8.65e-32	1	1	1	1	burden	3.12e-40
COL27A1	ENSG00000196739	9	114155536	1	1	1	1	1	OMIM (height)	1	pLoF + deleterious missense	<0.1%	-0.189	0.0158	-1.51	0.126	7.41e-33	0.00188	822962	3094	10	1.25e-39	7.28e-32	1.17e-15	3.12e-40	8.65e-32	1	1	1	1	burden	3.12e-40
COL27A1	ENSG00000196739	9	114155536	1	1	1	1	1	OMIM (height)	1	pLoF + deleterious missense	<0.5%	-0.189	0.0158	-1.51	0.126	7.41e-33	0.00188	822962	3094	10	1.25e-39	7.28e-32	1.17e-15	3.12e-40	8.65e-32	1	1	1	1	burden	3.12e-40
COL27A1	ENSG00000196739	9	114155536	1	1	1	1	1	OMIM (height)	1	pLoF + deleterious missense	<1%	-0.189	0.0158	-1.51	0.126	7.41e-33	0.00188	822962	3094	10	1.25e-39	7.28e-32	1.17e-15	3.12e-40	8.65e-32	1	1	1	1	burden	3.12e-40
COL27A1	ENSG00000196739	9	114155536	1	1	1	1	1	OMIM (height)	1	pLoF + deleterious missense	singleton	-0.383	0.0642	-3.06	0.513	2.4e-09	0.000114	825877	189	0	1.25e-39	7.28e-32	1.17e-15	3.12e-40	8.65e-32	1	1	1	1	burden	3.12e-40
PAPPA	ENSG00000182752	9	116153790	1	1	1	1	1	not OMIM	1	all missense	<0.01%	-0.0399	0.00993	-0.319	0.0794	5.94e-05	0.00481	818124	7935	7	7.65e-26	7.68e-18	9.37e-08	1.91e-26	1.62e-18	1	0	1	1	burden	1.91e-26
PAPPA	ENSG00000182752	9	116153790	1	1	1	1	1	not OMIM	1	all missense	<0.1%	-0.0315	0.00685	-0.252	0.0547	4.25e-06	0.0103	809139	16916	11	7.65e-26	7.68e-18	9.37e-08	1.91e-26	1.62e-18	1	0	1	1	burden	1.91e-26
PAPPA	ENSG00000182752	9	116153790	1	1	1	1	1	not OMIM	1	all missense	<0.5%	-0.0203	0.00567	-0.162	0.0453	0.000341	0.0151	801080	24959	27	7.65e-26	7.68e-18	9.37e-08	1.91e-26	1.62e-18	1	0	1	1	burden	1.91e-26
PAPPA	ENSG00000182752	9	116153790	1	1	1	1	1	not OMIM	1	all missense	<1%	-0.0116	0.00482	-0.0929	0.0385	0.0158	0.0214	790816	35178	72	7.65e-26	7.68e-18	9.37e-08	1.91e-26	1.62e-18	1	0	1	1	burden	1.91e-26
PAPPA	ENSG00000182752	9	116153790	1	1	1	1	1	not OMIM	1	all missense	singleton	-0.0762	0.0378	-0.61	0.302	0.0439	0.000329	825522	544	0	7.65e-26	7.68e-18	9.37e-08	1.91e-26	1.62e-18	1	0	1	1	burden	1.91e-26
PAPPA	ENSG00000182752	9	116153790	1	1	1	1	1	not OMIM	1	possibly deleterious missense	<0.01%	-0.0537	0.0109	-0.43	0.0869	7.56e-07	0.00402	819430	6633	3	7.65e-26	7.68e-18	9.37e-08	1.91e-26	1.62e-18	1	0	1	1	burden	1.91e-26
PAPPA	ENSG00000182752	9	116153790	1	1	1	1	1	not OMIM	1	possibly deleterious missense	<0.1%	-0.0418	0.00788	-0.335	0.063	1.11e-07	0.00769	813363	12696	7	7.65e-26	7.68e-18	9.37e-08	1.91e-26	1.62e-18	1	0	1	1	burden	1.91e-26
PAPPA	ENSG00000182752	9	116153790	1	1	1	1	1	not OMIM	1	possibly deleterious missense	<0.5%	-0.0383	0.00755	-0.306	0.0603	3.81e-07	0.00844	812134	13925	7	7.65e-26	7.68e-18	9.37e-08	1.91e-26	1.62e-18	1	0	1	1	burden	1.91e-26
PAPPA	ENSG00000182752	9	116153790	1	1	1	1	1	not OMIM	1	possibly deleterious missense	<1%	-0.0185	0.00581	-0.148	0.0464	0.00146	0.0145	802173	23842	51	7.65e-26	7.68e-18	9.37e-08	1.91e-26	1.62e-18	1	0	1	1	burden	1.91e-26
PAPPA	ENSG00000182752	9	116153790	1	1	1	1	1	not OMIM	1	possibly deleterious missense	singleton	-0.081	0.0396	-0.648	0.317	0.0408	0.0003	825570	496	0	7.65e-26	7.68e-18	9.37e-08	1.91e-26	1.62e-18	1	0	1	1	burden	1.91e-26
PAPPA	ENSG00000182752	9	116153790	1	1	1	1	1	not OMIM	1	deleterious missense	<0.01%	-0.123	0.0195	-0.983	0.156	2.83e-10	0.00124	824018	2047	1	7.65e-26	7.68e-18	9.37e-08	1.91e-26	1.62e-18	1	0	1	1	burden	1.91e-26
PAPPA	ENSG00000182752	9	116153790	1	1	1	1	1	not OMIM	1	deleterious missense	<0.1%	-0.0883	0.0138	-0.706	0.11	1.58e-10	0.00248	821972	4091	3	7.65e-26	7.68e-18	9.37e-08	1.91e-26	1.62e-18	1	0	1	1	burden	1.91e-26
PAPPA	ENSG00000182752	9	116153790	1	1	1	1	1	not OMIM	1	deleterious missense	<0.5%	-0.0729	0.0128	-0.583	0.103	1.29e-08	0.00289	821292	4771	3	7.65e-26	7.68e-18	9.37e-08	1.91e-26	1.62e-18	1	0	1	1	burden	1.91e-26
PAPPA	ENSG00000182752	9	116153790	1	1	1	1	1	not OMIM	1	deleterious missense	<1%	-0.0183	0.00778	-0.146	0.0622	0.0189	0.00802	812856	13171	39	7.65e-26	7.68e-18	9.37e-08	1.91e-26	1.62e-18	1	0	1	1	burden	1.91e-26
PAPPA	ENSG00000182752	9	116153790	1	1	1	1	1	not OMIM	1	deleterious missense	singleton	-0.126	0.065	-1	0.52	0.0534	0.000111	825882	184	0	7.65e-26	7.68e-18	9.37e-08	1.91e-26	1.62e-18	1	0	1	1	burden	1.91e-26
PAPPA	ENSG00000182752	9	116153790	1	1	1	1	1	not OMIM	1	pLoF	<0.01%	-0.571	0.0633	-4.57	0.506	1.87e-19	0.000117	825872	194	0	7.65e-26	7.68e-18	9.37e-08	1.91e-26	1.62e-18	1	0	1	1	burden	1.91e-26
PAPPA	ENSG00000182752	9	116153790	1	1	1	1	1	not OMIM	1	pLoF	<0.1%	-0.571	0.0633	-4.57	0.506	1.87e-19	0.000117	825872	194	0	7.65e-26	7.68e-18	9.37e-08	1.91e-26	1.62e-18	1	0	1	1	burden	1.91e-26
PAPPA	ENSG00000182752	9	116153790	1	1	1	1	1	not OMIM	1	pLoF	<0.5%	-0.571	0.0633	-4.57	0.506	1.87e-19	0.000117	825872	194	0	7.65e-26	7.68e-18	9.37e-08	1.91e-26	1.62e-18	1	0	1	1	burden	1.91e-26
PAPPA	ENSG00000182752	9	116153790	1	1	1	1	1	not OMIM	1	pLoF	<1%	-0.571	0.0633	-4.57	0.506	1.87e-19	0.000117	825872	194	0	7.65e-26	7.68e-18	9.37e-08	1.91e-26	1.62e-18	1	0	1	1	burden	1.91e-26
PAPPA	ENSG00000182752	9	116153790	1	1	1	1	1	not OMIM	1	pLoF	singleton	-0.517	0.126	-4.13	1.01	4.05e-05	2.97e-05	826017	49	0	7.65e-26	7.68e-18	9.37e-08	1.91e-26	1.62e-18	1	0	1	1	burden	1.91e-26
PAPPA	ENSG00000182752	9	116153790	1	1	1	1	1	not OMIM	1	pLoF + missense	<0.01%	-0.0527	0.00982	-0.421	0.0785	8.05e-08	0.00493	817931	8128	7	7.65e-26	7.68e-18	9.37e-08	1.91e-26	1.62e-18	1	0	1	1	burden	1.91e-26
PAPPA	ENSG00000182752	9	116153790	1	1	1	1	1	not OMIM	1	pLoF + missense	<0.1%	-0.0378	0.00681	-0.302	0.0544	2.91e-08	0.0104	808947	17108	11	7.65e-26	7.68e-18	9.37e-08	1.91e-26	1.62e-18	1	0	1	1	burden	1.91e-26
PAPPA	ENSG00000182752	9	116153790	1	1	1	1	1	not OMIM	1	pLoF + missense	<0.5%	-0.0246	0.00565	-0.197	0.0451	1.32e-05	0.0153	800890	25149	27	7.65e-26	7.68e-18	9.37e-08	1.91e-26	1.62e-18	1	0	1	1	burden	1.91e-26
PAPPA	ENSG00000182752	9	116153790	1	1	1	1	1	not OMIM	1	pLoF + missense	<1%	-0.0148	0.0048	-0.118	0.0384	0.00213	0.0215	790627	35367	72	7.65e-26	7.68e-18	9.37e-08	1.91e-26	1.62e-18	1	0	1	1	burden	1.91e-26
PAPPA	ENSG00000182752	9	116153790	1	1	1	1	1	not OMIM	1	pLoF + missense	singleton	-0.113	0.0363	-0.903	0.29	0.00185	0.000358	825474	592	0	7.65e-26	7.68e-18	9.37e-08	1.91e-26	1.62e-18	1	0	1	1	burden	1.91e-26
PAPPA	ENSG00000182752	9	116153790	1	1	1	1	1	not OMIM	1	pLoF + possibly deleterious missense	<0.01%	-0.0686	0.0107	-0.548	0.0856	1.53e-10	0.00414	819237	6826	3	7.65e-26	7.68e-18	9.37e-08	1.91e-26	1.62e-18	1	0	1	1	burden	1.91e-26
PAPPA	ENSG00000182752	9	116153790	1	1	1	1	1	not OMIM	1	pLoF + possibly deleterious missense	<0.1%	-0.05	0.00783	-0.399	0.0626	1.74e-10	0.00781	813170	12889	7	7.65e-26	7.68e-18	9.37e-08	1.91e-26	1.62e-18	1	0	1	1	burden	1.91e-26
PAPPA	ENSG00000182752	9	116153790	1	1	1	1	1	not OMIM	1	pLoF + possibly deleterious missense	<0.5%	-0.0458	0.0075	-0.366	0.0599	9.88e-10	0.00855	811941	14118	7	7.65e-26	7.68e-18	9.37e-08	1.91e-26	1.62e-18	1	0	1	1	burden	1.91e-26
PAPPA	ENSG00000182752	9	116153790	1	1	1	1	1	not OMIM	1	pLoF + possibly deleterious missense	<1%	-0.0231	0.00579	-0.184	0.0463	6.72e-05	0.0146	801981	24034	51	7.65e-26	7.68e-18	9.37e-08	1.91e-26	1.62e-18	1	0	1	1	burden	1.91e-26
PAPPA	ENSG00000182752	9	116153790	1	1	1	1	1	not OMIM	1	pLoF + possibly deleterious missense	singleton	-0.121	0.0378	-0.964	0.302	0.00144	0.000329	825522	544	0	7.65e-26	7.68e-18	9.37e-08	1.91e-26	1.62e-18	1	0	1	1	burden	1.91e-26
PAPPA	ENSG00000182752	9	116153790	1	1	1	1	1	not OMIM	1	pLoF + deleterious missense	<0.01%	-0.162	0.0186	-1.29	0.149	3.73e-18	0.00136	823825	2240	1	7.65e-26	7.68e-18	9.37e-08	1.91e-26	1.62e-18	1	0	1	1	burden	1.91e-26
PAPPA	ENSG00000182752	9	116153790	1	1	1	1	1	not OMIM	1	pLoF + deleterious missense	<0.1%	-0.11	0.0135	-0.882	0.108	2.96e-16	0.0026	821779	4284	3	7.65e-26	7.68e-18	9.37e-08	1.91e-26	1.62e-18	1	0	1	1	burden	1.91e-26
PAPPA	ENSG00000182752	9	116153790	1	1	1	1	1	not OMIM	1	pLoF + deleterious missense	<0.5%	-0.0926	0.0126	-0.741	0.101	1.74e-13	0.00301	821099	4964	3	7.65e-26	7.68e-18	9.37e-08	1.91e-26	1.62e-18	1	0	1	1	burden	1.91e-26
PAPPA	ENSG00000182752	9	116153790	1	1	1	1	1	not OMIM	1	pLoF + deleterious missense	<1%	-0.0265	0.00773	-0.212	0.0618	0.000602	0.00814	812663	13364	39	7.65e-26	7.68e-18	9.37e-08	1.91e-26	1.62e-18	1	0	1	1	burden	1.91e-26
PAPPA	ENSG00000182752	9	116153790	1	1	1	1	1	not OMIM	1	pLoF + deleterious missense	singleton	-0.209	0.0579	-1.67	0.463	0.000308	0.00014	825834	232	0	7.65e-26	7.68e-18	9.37e-08	1.91e-26	1.62e-18	1	0	1	1	burden	1.91e-26
ANGPTL2	ENSG00000136859	9	127087347	0	2	1	1	1	not OMIM	0	all missense	<0.01%	-0.148	0.0173	-1.19	0.138	1.07e-17	0.00157	823466	2599	1	1.8e-35	1.71e-22	4.94e-12	4.5e-36	7.61e-33	1	1	1	1	burden	4.5e-36
ANGPTL2	ENSG00000136859	9	127087347	0	2	1	1	1	not OMIM	0	all missense	<0.1%	-0.0946	0.0117	-0.756	0.0933	5.24e-16	0.00348	820326	5735	5	1.8e-35	1.71e-22	4.94e-12	4.5e-36	7.61e-33	1	1	1	1	burden	4.5e-36
ANGPTL2	ENSG00000136859	9	127087347	0	2	1	1	1	not OMIM	0	all missense	<0.5%	-0.0568	0.00954	-0.454	0.0763	2.55e-09	0.00522	817450	8608	8	1.8e-35	1.71e-22	4.94e-12	4.5e-36	7.61e-33	1	1	1	1	burden	4.5e-36
ANGPTL2	ENSG00000136859	9	127087347	0	2	1	1	1	not OMIM	0	all missense	<1%	-0.0542	0.00945	-0.434	0.0755	9.39e-09	0.00533	817273	8785	8	1.8e-35	1.71e-22	4.94e-12	4.5e-36	7.61e-33	1	1	1	1	burden	4.5e-36
ANGPTL2	ENSG00000136859	9	127087347	0	2	1	1	1	not OMIM	0	all missense	singleton	-0.219	0.0673	-1.75	0.538	0.00111	0.000104	825894	172	0	1.8e-35	1.71e-22	4.94e-12	4.5e-36	7.61e-33	1	1	1	1	burden	4.5e-36
ANGPTL2	ENSG00000136859	9	127087347	0	2	1	1	1	not OMIM	0	possibly deleterious missense	<0.01%	-0.156	0.0176	-1.24	0.14	8e-19	0.00153	823537	2528	1	1.8e-35	1.71e-22	4.94e-12	4.5e-36	7.61e-33	1	1	1	1	burden	4.5e-36
ANGPTL2	ENSG00000136859	9	127087347	0	2	1	1	1	not OMIM	0	possibly deleterious missense	<0.1%	-0.0975	0.0118	-0.779	0.0942	1.3e-16	0.00341	820431	5631	4	1.8e-35	1.71e-22	4.94e-12	4.5e-36	7.61e-33	1	1	1	1	burden	4.5e-36
ANGPTL2	ENSG00000136859	9	127087347	0	2	1	1	1	not OMIM	0	possibly deleterious missense	<0.5%	-0.0583	0.0096	-0.466	0.0767	1.28e-09	0.00516	817555	8504	7	1.8e-35	1.71e-22	4.94e-12	4.5e-36	7.61e-33	1	1	1	1	burden	4.5e-36
ANGPTL2	ENSG00000136859	9	127087347	0	2	1	1	1	not OMIM	0	possibly deleterious missense	<1%	-0.0556	0.0095	-0.444	0.076	4.91e-09	0.00526	817378	8681	7	1.8e-35	1.71e-22	4.94e-12	4.5e-36	7.61e-33	1	1	1	1	burden	4.5e-36
ANGPTL2	ENSG00000136859	9	127087347	0	2	1	1	1	not OMIM	0	possibly deleterious missense	singleton	-0.206	0.0681	-1.64	0.544	0.00253	0.000102	825898	168	0	1.8e-35	1.71e-22	4.94e-12	4.5e-36	7.61e-33	1	1	1	1	burden	4.5e-36
ANGPTL2	ENSG00000136859	9	127087347	0	2	1	1	1	not OMIM	0	deleterious missense	<0.01%	-0.294	0.0274	-2.35	0.219	8.51e-27	0.000627	825031	1034	1	1.8e-35	1.71e-22	4.94e-12	4.5e-36	7.61e-33	1	1	1	1	burden	4.5e-36
ANGPTL2	ENSG00000136859	9	127087347	0	2	1	1	1	not OMIM	0	deleterious missense	<0.1%	-0.148	0.0157	-1.18	0.126	4.71e-21	0.00191	822918	3146	2	1.8e-35	1.71e-22	4.94e-12	4.5e-36	7.61e-33	1	1	1	1	burden	4.5e-36
ANGPTL2	ENSG00000136859	9	127087347	0	2	1	1	1	not OMIM	0	deleterious missense	<0.5%	-0.148	0.0157	-1.18	0.126	4.71e-21	0.00191	822918	3146	2	1.8e-35	1.71e-22	4.94e-12	4.5e-36	7.61e-33	1	1	1	1	burden	4.5e-36
ANGPTL2	ENSG00000136859	9	127087347	0	2	1	1	1	not OMIM	0	deleterious missense	<1%	-0.137	0.0153	-1.09	0.122	4.45e-19	0.00201	822740	3324	2	1.8e-35	1.71e-22	4.94e-12	4.5e-36	7.61e-33	1	1	1	1	burden	4.5e-36
ANGPTL2	ENSG00000136859	9	127087347	0	2	1	1	1	not OMIM	0	deleterious missense	singleton	-0.36	0.0946	-2.87	0.756	0.000144	5.27e-05	825979	87	0	1.8e-35	1.71e-22	4.94e-12	4.5e-36	7.61e-33	1	1	1	1	burden	4.5e-36
ANGPTL2	ENSG00000136859	9	127087347	0	2	1	1	1	not OMIM	0	pLoF	<0.01%	-0.457	0.073	-3.65	0.584	3.95e-10	8.84e-05	825920	146	0	1.8e-35	1.71e-22	4.94e-12	4.5e-36	7.61e-33	1	1	1	1	burden	4.5e-36
ANGPTL2	ENSG00000136859	9	127087347	0	2	1	1	1	not OMIM	0	pLoF	<0.1%	-0.457	0.073	-3.65	0.584	3.95e-10	8.84e-05	825920	146	0	1.8e-35	1.71e-22	4.94e-12	4.5e-36	7.61e-33	1	1	1	1	burden	4.5e-36
ANGPTL2	ENSG00000136859	9	127087347	0	2	1	1	1	not OMIM	0	pLoF	<0.5%	-0.457	0.073	-3.65	0.584	3.95e-10	8.84e-05	825920	146	0	1.8e-35	1.71e-22	4.94e-12	4.5e-36	7.61e-33	1	1	1	1	burden	4.5e-36
ANGPTL2	ENSG00000136859	9	127087347	0	2	1	1	1	not OMIM	0	pLoF	<1%	-0.457	0.073	-3.65	0.584	3.95e-10	8.84e-05	825920	146	0	1.8e-35	1.71e-22	4.94e-12	4.5e-36	7.61e-33	1	1	1	1	burden	4.5e-36
ANGPTL2	ENSG00000136859	9	127087347	0	2	1	1	1	not OMIM	0	pLoF	singleton	-0.248	0.192	-1.98	1.54	0.198	1.27e-05	826045	21	0	1.8e-35	1.71e-22	4.94e-12	4.5e-36	7.61e-33	1	1	1	1	burden	4.5e-36
ANGPTL2	ENSG00000136859	9	127087347	0	2	1	1	1	not OMIM	0	pLoF + missense	<0.01%	-0.165	0.0169	-1.32	0.135	1.45e-22	0.00166	823322	2743	1	1.8e-35	1.71e-22	4.94e-12	4.5e-36	7.61e-33	1	1	1	1	burden	4.5e-36
ANGPTL2	ENSG00000136859	9	127087347	0	2	1	1	1	not OMIM	0	pLoF + missense	<0.1%	-0.104	0.0115	-0.828	0.0921	2.51e-19	0.00356	820182	5879	5	1.8e-35	1.71e-22	4.94e-12	4.5e-36	7.61e-33	1	1	1	1	burden	4.5e-36
ANGPTL2	ENSG00000136859	9	127087347	0	2	1	1	1	not OMIM	0	pLoF + missense	<0.5%	-0.0635	0.00946	-0.508	0.0756	1.88e-11	0.00531	817306	8752	8	1.8e-35	1.71e-22	4.94e-12	4.5e-36	7.61e-33	1	1	1	1	burden	4.5e-36
ANGPTL2	ENSG00000136859	9	127087347	0	2	1	1	1	not OMIM	0	pLoF + missense	<1%	-0.0608	0.00937	-0.486	0.0749	8.4e-11	0.00541	817129	8929	8	1.8e-35	1.71e-22	4.94e-12	4.5e-36	7.61e-33	1	1	1	1	burden	4.5e-36
ANGPTL2	ENSG00000136859	9	127087347	0	2	1	1	1	not OMIM	0	pLoF + missense	singleton	-0.222	0.0635	-1.78	0.508	0.000461	0.000117	825873	193	0	1.8e-35	1.71e-22	4.94e-12	4.5e-36	7.61e-33	1	1	1	1	burden	4.5e-36
ANGPTL2	ENSG00000136859	9	127087347	0	2	1	1	1	not OMIM	0	pLoF + possibly deleterious missense	<0.01%	-0.172	0.0171	-1.37	0.136	7.77e-24	0.00162	823391	2674	1	1.8e-35	1.71e-22	4.94e-12	4.5e-36	7.61e-33	1	1	1	1	burden	4.5e-36
ANGPTL2	ENSG00000136859	9	127087347	0	2	1	1	1	not OMIM	0	pLoF + possibly deleterious missense	<0.1%	-0.107	0.0116	-0.851	0.093	5.31e-20	0.0035	820285	5777	4	1.8e-35	1.71e-22	4.94e-12	4.5e-36	7.61e-33	1	1	1	1	burden	4.5e-36
ANGPTL2	ENSG00000136859	9	127087347	0	2	1	1	1	not OMIM	0	pLoF + possibly deleterious missense	<0.5%	-0.065	0.00952	-0.52	0.0761	8.63e-12	0.00524	817409	8650	7	1.8e-35	1.71e-22	4.94e-12	4.5e-36	7.61e-33	1	1	1	1	burden	4.5e-36
ANGPTL2	ENSG00000136859	9	127087347	0	2	1	1	1	not OMIM	0	pLoF + possibly deleterious missense	<1%	-0.0622	0.00943	-0.498	0.0754	4.03e-11	0.00535	817232	8827	7	1.8e-35	1.71e-22	4.94e-12	4.5e-36	7.61e-33	1	1	1	1	burden	4.5e-36
ANGPTL2	ENSG00000136859	9	127087347	0	2	1	1	1	not OMIM	0	pLoF + possibly deleterious missense	singleton	-0.21	0.0642	-1.68	0.513	0.00105	0.000114	825877	189	0	1.8e-35	1.71e-22	4.94e-12	4.5e-36	7.61e-33	1	1	1	1	burden	4.5e-36
ANGPTL2	ENSG00000136859	9	127087347	0	2	1	1	1	not OMIM	0	pLoF + deleterious missense	<0.01%	-0.314	0.0257	-2.51	0.205	2.18e-34	0.000714	824887	1178	1	1.8e-35	1.71e-22	4.94e-12	4.5e-36	7.61e-33	1	1	1	1	burden	4.5e-36
ANGPTL2	ENSG00000136859	9	127087347	0	2	1	1	1	not OMIM	0	pLoF + deleterious missense	<0.1%	-0.162	0.0154	-1.29	0.123	7.1e-26	0.00199	822774	3290	2	1.8e-35	1.71e-22	4.94e-12	4.5e-36	7.61e-33	1	1	1	1	burden	4.5e-36
ANGPTL2	ENSG00000136859	9	127087347	0	2	1	1	1	not OMIM	0	pLoF + deleterious missense	<0.5%	-0.162	0.0154	-1.29	0.123	7.1e-26	0.00199	822774	3290	2	1.8e-35	1.71e-22	4.94e-12	4.5e-36	7.61e-33	1	1	1	1	burden	4.5e-36
ANGPTL2	ENSG00000136859	9	127087347	0	2	1	1	1	not OMIM	0	pLoF + deleterious missense	<1%	-0.15	0.015	-1.2	0.12	1.3e-23	0.0021	822596	3468	2	1.8e-35	1.71e-22	4.94e-12	4.5e-36	7.61e-33	1	1	1	1	burden	4.5e-36
ANGPTL2	ENSG00000136859	9	127087347	0	2	1	1	1	not OMIM	0	pLoF + deleterious missense	singleton	-0.338	0.0849	-2.7	0.679	6.91e-05	6.54e-05	825958	108	0	1.8e-35	1.71e-22	4.94e-12	4.5e-36	7.61e-33	1	1	1	1	burden	4.5e-36
LRRC8A	ENSG00000136802	9	128882111	0	NA	1	1	0	OMIM (non-height)	0	all missense	<0.01%	-0.00259	0.0154	-0.0207	0.123	0.866	0.002	822759	3306	1	9.72e-10	4.79e-10	4.93e-10	0.000339	5e-05	1	1	0	0	SKATO	4.79e-10
LRRC8A	ENSG00000136802	9	128882111	0	NA	1	1	0	OMIM (non-height)	0	all missense	<0.1%	0.00499	0.0105	0.0399	0.0837	0.634	0.00434	818922	7122	22	9.72e-10	4.79e-10	4.93e-10	0.000339	5e-05	1	1	0	0	SKATO	4.79e-10
LRRC8A	ENSG00000136802	9	128882111	0	NA	1	1	0	OMIM (non-height)	0	all missense	<0.5%	0.00401	0.0104	0.032	0.0829	0.699	0.00443	818775	7269	22	9.72e-10	4.79e-10	4.93e-10	0.000339	5e-05	1	1	0	0	SKATO	4.79e-10
LRRC8A	ENSG00000136802	9	128882111	0	NA	1	1	0	OMIM (non-height)	0	all missense	<1%	-0.032	0.00728	-0.256	0.0582	1.11e-05	0.00901	811238	14777	51	9.72e-10	4.79e-10	4.93e-10	0.000339	5e-05	1	1	0	0	SKATO	4.79e-10
LRRC8A	ENSG00000136802	9	128882111	0	NA	1	1	0	OMIM (non-height)	0	all missense	singleton	-0.0151	0.0638	-0.121	0.51	0.813	0.000116	825875	191	0	9.72e-10	4.79e-10	4.93e-10	0.000339	5e-05	1	1	0	0	SKATO	4.79e-10
LRRC8A	ENSG00000136802	9	128882111	0	NA	1	1	0	OMIM (non-height)	0	possibly deleterious missense	<0.01%	-0.00758	0.0158	-0.0606	0.127	0.632	0.00188	822961	3104	1	9.72e-10	4.79e-10	4.93e-10	0.000339	5e-05	1	1	0	0	SKATO	4.79e-10
LRRC8A	ENSG00000136802	9	128882111	0	NA	1	1	0	OMIM (non-height)	0	possibly deleterious missense	<0.1%	0.00342	0.0107	0.0273	0.0853	0.749	0.00418	819186	6858	22	9.72e-10	4.79e-10	4.93e-10	0.000339	5e-05	1	1	0	0	SKATO	4.79e-10
LRRC8A	ENSG00000136802	9	128882111	0	NA	1	1	0	OMIM (non-height)	0	possibly deleterious missense	<0.5%	0.00244	0.0106	0.0195	0.0844	0.817	0.00427	819039	7005	22	9.72e-10	4.79e-10	4.93e-10	0.000339	5e-05	1	1	0	0	SKATO	4.79e-10
LRRC8A	ENSG00000136802	9	128882111	0	NA	1	1	0	OMIM (non-height)	0	possibly deleterious missense	<1%	-0.0334	0.00734	-0.267	0.0587	5.27e-06	0.00885	811498	14517	51	9.72e-10	4.79e-10	4.93e-10	0.000339	5e-05	1	1	0	0	SKATO	4.79e-10
LRRC8A	ENSG00000136802	9	128882111	0	NA	1	1	0	OMIM (non-height)	0	possibly deleterious missense	singleton	-0.0305	0.065	-0.244	0.52	0.639	0.000111	825882	184	0	9.72e-10	4.79e-10	4.93e-10	0.000339	5e-05	1	1	0	0	SKATO	4.79e-10
LRRC8A	ENSG00000136802	9	128882111	0	NA	1	1	0	OMIM (non-height)	0	deleterious missense	<0.01%	-0.0183	0.0261	-0.146	0.209	0.483	0.000692	824922	1144	0	9.72e-10	4.79e-10	4.93e-10	0.000339	5e-05	1	1	0	0	SKATO	4.79e-10
LRRC8A	ENSG00000136802	9	128882111	0	NA	1	1	0	OMIM (non-height)	0	deleterious missense	<0.1%	-0.0167	0.0206	-0.133	0.165	0.419	0.00111	824232	1834	0	9.72e-10	4.79e-10	4.93e-10	0.000339	5e-05	1	1	0	0	SKATO	4.79e-10
LRRC8A	ENSG00000136802	9	128882111	0	NA	1	1	0	OMIM (non-height)	0	deleterious missense	<0.5%	-0.0171	0.0201	-0.136	0.161	0.396	0.00117	824138	1928	0	9.72e-10	4.79e-10	4.93e-10	0.000339	5e-05	1	1	0	0	SKATO	4.79e-10
LRRC8A	ENSG00000136802	9	128882111	0	NA	1	1	0	OMIM (non-height)	0	deleterious missense	<1%	-0.0171	0.0201	-0.136	0.161	0.396	0.00117	824138	1928	0	9.72e-10	4.79e-10	4.93e-10	0.000339	5e-05	1	1	0	0	SKATO	4.79e-10
LRRC8A	ENSG00000136802	9	128882111	0	NA	1	1	0	OMIM (non-height)	0	deleterious missense	singleton	-0.0113	0.0865	-0.09	0.691	0.896	6.29e-05	825962	104	0	9.72e-10	4.79e-10	4.93e-10	0.000339	5e-05	1	1	0	0	SKATO	4.79e-10
LRRC8A	ENSG00000136802	9	128882111	0	NA	1	1	0	OMIM (non-height)	0	pLoF	<0.01%	-0.133	0.103	-1.06	0.82	0.196	4.48e-05	825992	74	0	9.72e-10	4.79e-10	4.93e-10	0.000339	5e-05	1	1	0	0	SKATO	4.79e-10
LRRC8A	ENSG00000136802	9	128882111	0	NA	1	1	0	OMIM (non-height)	0	pLoF	<0.1%	-0.133	0.103	-1.06	0.82	0.196	4.48e-05	825992	74	0	9.72e-10	4.79e-10	4.93e-10	0.000339	5e-05	1	1	0	0	SKATO	4.79e-10
LRRC8A	ENSG00000136802	9	128882111	0	NA	1	1	0	OMIM (non-height)	0	pLoF	<0.5%	-0.133	0.103	-1.06	0.82	0.196	4.48e-05	825992	74	0	9.72e-10	4.79e-10	4.93e-10	0.000339	5e-05	1	1	0	0	SKATO	4.79e-10
LRRC8A	ENSG00000136802	9	128882111	0	NA	1	1	0	OMIM (non-height)	0	pLoF	<1%	-0.133	0.103	-1.06	0.82	0.196	4.48e-05	825992	74	0	9.72e-10	4.79e-10	4.93e-10	0.000339	5e-05	1	1	0	0	SKATO	4.79e-10
LRRC8A	ENSG00000136802	9	128882111	0	NA	1	1	0	OMIM (non-height)	0	pLoF	singleton	-0.045	0.176	-0.36	1.41	0.799	1.51e-05	826041	25	0	9.72e-10	4.79e-10	4.93e-10	0.000339	5e-05	1	1	0	0	SKATO	4.79e-10
LRRC8A	ENSG00000136802	9	128882111	0	NA	1	1	0	OMIM (non-height)	0	pLoF + missense	<0.01%	-0.00542	0.0152	-0.0433	0.121	0.721	0.00205	822687	3378	1	9.72e-10	4.79e-10	4.93e-10	0.000339	5e-05	1	1	0	0	SKATO	4.79e-10
LRRC8A	ENSG00000136802	9	128882111	0	NA	1	1	0	OMIM (non-height)	0	pLoF + missense	<0.1%	0.00351	0.0104	0.0281	0.0833	0.736	0.00438	818851	7193	22	9.72e-10	4.79e-10	4.93e-10	0.000339	5e-05	1	1	0	0	SKATO	4.79e-10
LRRC8A	ENSG00000136802	9	128882111	0	NA	1	1	0	OMIM (non-height)	0	pLoF + missense	<0.5%	0.00257	0.0103	0.0206	0.0825	0.803	0.00447	818704	7340	22	9.72e-10	4.79e-10	4.93e-10	0.000339	5e-05	1	1	0	0	SKATO	4.79e-10
LRRC8A	ENSG00000136802	9	128882111	0	NA	1	1	0	OMIM (non-height)	0	pLoF + missense	<1%	-0.0325	0.00726	-0.26	0.0581	7.47e-06	0.00905	811167	14848	51	9.72e-10	4.79e-10	4.93e-10	0.000339	5e-05	1	1	0	0	SKATO	4.79e-10
LRRC8A	ENSG00000136802	9	128882111	0	NA	1	1	0	OMIM (non-height)	0	pLoF + missense	singleton	-0.0193	0.0602	-0.154	0.481	0.749	0.00013	825851	215	0	9.72e-10	4.79e-10	4.93e-10	0.000339	5e-05	1	1	0	0	SKATO	4.79e-10
LRRC8A	ENSG00000136802	9	128882111	0	NA	1	1	0	OMIM (non-height)	0	pLoF + possibly deleterious missense	<0.01%	-0.0105	0.0157	-0.0837	0.125	0.504	0.00192	822889	3176	1	9.72e-10	4.79e-10	4.93e-10	0.000339	5e-05	1	1	0	0	SKATO	4.79e-10
LRRC8A	ENSG00000136802	9	128882111	0	NA	1	1	0	OMIM (non-height)	0	pLoF + possibly deleterious missense	<0.1%	0.00191	0.0106	0.0152	0.0848	0.857	0.00422	819115	6929	22	9.72e-10	4.79e-10	4.93e-10	0.000339	5e-05	1	1	0	0	SKATO	4.79e-10
LRRC8A	ENSG00000136802	9	128882111	0	NA	1	1	0	OMIM (non-height)	0	pLoF + possibly deleterious missense	<0.5%	0.000964	0.0105	0.00771	0.084	0.927	0.00431	818968	7076	22	9.72e-10	4.79e-10	4.93e-10	0.000339	5e-05	1	1	0	0	SKATO	4.79e-10
LRRC8A	ENSG00000136802	9	128882111	0	NA	1	1	0	OMIM (non-height)	0	pLoF + possibly deleterious missense	<1%	-0.034	0.00733	-0.272	0.0586	3.5e-06	0.00889	811427	14588	51	9.72e-10	4.79e-10	4.93e-10	0.000339	5e-05	1	1	0	0	SKATO	4.79e-10
LRRC8A	ENSG00000136802	9	128882111	0	NA	1	1	0	OMIM (non-height)	0	pLoF + possibly deleterious missense	singleton	-0.0331	0.0612	-0.264	0.489	0.589	0.000126	825858	208	0	9.72e-10	4.79e-10	4.93e-10	0.000339	5e-05	1	1	0	0	SKATO	4.79e-10
LRRC8A	ENSG00000136802	9	128882111	0	NA	1	1	0	OMIM (non-height)	0	pLoF + deleterious missense	<0.01%	-0.0251	0.0253	-0.2	0.202	0.322	0.000737	824849	1217	0	9.72e-10	4.79e-10	4.93e-10	0.000339	5e-05	1	1	0	0	SKATO	4.79e-10
LRRC8A	ENSG00000136802	9	128882111	0	NA	1	1	0	OMIM (non-height)	0	pLoF + deleterious missense	<0.1%	-0.0213	0.0202	-0.171	0.162	0.292	0.00115	824160	1906	0	9.72e-10	4.79e-10	4.93e-10	0.000339	5e-05	1	1	0	0	SKATO	4.79e-10
LRRC8A	ENSG00000136802	9	128882111	0	NA	1	1	0	OMIM (non-height)	0	pLoF + deleterious missense	<0.5%	-0.0215	0.0197	-0.172	0.158	0.276	0.00121	824066	2000	0	9.72e-10	4.79e-10	4.93e-10	0.000339	5e-05	1	1	0	0	SKATO	4.79e-10
LRRC8A	ENSG00000136802	9	128882111	0	NA	1	1	0	OMIM (non-height)	0	pLoF + deleterious missense	<1%	-0.0215	0.0197	-0.172	0.158	0.276	0.00121	824066	2000	0	9.72e-10	4.79e-10	4.93e-10	0.000339	5e-05	1	1	0	0	SKATO	4.79e-10
LRRC8A	ENSG00000136802	9	128882111	0	NA	1	1	0	OMIM (non-height)	0	pLoF + deleterious missense	singleton	-0.0178	0.0777	-0.142	0.621	0.819	7.81e-05	825937	129	0	9.72e-10	4.79e-10	4.93e-10	0.000339	5e-05	1	1	0	0	SKATO	4.79e-10
ADAMTSL2	ENSG00000197859	9	133532163	1	1	1	1	1	OMIM (height)	0	all missense	<0.01%	-0.0795	0.0112	-0.636	0.0896	1.33e-12	0.00377	819839	6224	3	9.61e-35	1.5e-30	5.57e-08	2.4e-35	1.88e-30	1	0	1	1	burden	2.4e-35
ADAMTSL2	ENSG00000197859	9	133532163	1	1	1	1	1	OMIM (height)	0	all missense	<0.1%	-0.0635	0.00735	-0.508	0.0587	5.31e-18	0.00887	811428	14627	11	9.61e-35	1.5e-30	5.57e-08	2.4e-35	1.88e-30	1	0	1	1	burden	2.4e-35
ADAMTSL2	ENSG00000197859	9	133532163	1	1	1	1	1	OMIM (height)	0	all missense	<0.5%	-0.0305	0.00552	-0.244	0.0442	3.49e-08	0.0159	799807	26228	31	9.61e-35	1.5e-30	5.57e-08	2.4e-35	1.88e-30	1	0	1	1	burden	2.4e-35
ADAMTSL2	ENSG00000197859	9	133532163	1	1	1	1	1	OMIM (height)	0	all missense	<1%	-0.0305	0.00552	-0.244	0.0442	3.49e-08	0.0159	799807	26228	31	9.61e-35	1.5e-30	5.57e-08	2.4e-35	1.88e-30	1	0	1	1	burden	2.4e-35
ADAMTSL2	ENSG00000197859	9	133532163	1	1	1	1	1	OMIM (height)	0	all missense	singleton	-0.0418	0.0483	-0.334	0.386	0.387	0.000202	825732	334	0	9.61e-35	1.5e-30	5.57e-08	2.4e-35	1.88e-30	1	0	1	1	burden	2.4e-35
ADAMTSL2	ENSG00000197859	9	133532163	1	1	1	1	1	OMIM (height)	0	possibly deleterious missense	<0.01%	-0.254	0.0274	-2.03	0.219	1.91e-20	0.000626	825031	1035	0	9.61e-35	1.5e-30	5.57e-08	2.4e-35	1.88e-30	1	0	1	1	burden	2.4e-35
ADAMTSL2	ENSG00000197859	9	133532163	1	1	1	1	1	OMIM (height)	0	possibly deleterious missense	<0.1%	-0.237	0.0228	-1.9	0.182	2.49e-25	0.000906	824569	1497	0	9.61e-35	1.5e-30	5.57e-08	2.4e-35	1.88e-30	1	0	1	1	burden	2.4e-35
ADAMTSL2	ENSG00000197859	9	133532163	1	1	1	1	1	OMIM (height)	0	possibly deleterious missense	<0.5%	-0.237	0.0228	-1.9	0.182	2.49e-25	0.000906	824569	1497	0	9.61e-35	1.5e-30	5.57e-08	2.4e-35	1.88e-30	1	0	1	1	burden	2.4e-35
ADAMTSL2	ENSG00000197859	9	133532163	1	1	1	1	1	OMIM (height)	0	possibly deleterious missense	<1%	-0.237	0.0228	-1.9	0.182	2.49e-25	0.000906	824569	1497	0	9.61e-35	1.5e-30	5.57e-08	2.4e-35	1.88e-30	1	0	1	1	burden	2.4e-35
ADAMTSL2	ENSG00000197859	9	133532163	1	1	1	1	1	OMIM (height)	0	possibly deleterious missense	singleton	-0.393	0.106	-3.14	0.849	0.000216	4.18e-05	825997	69	0	9.61e-35	1.5e-30	5.57e-08	2.4e-35	1.88e-30	1	0	1	1	burden	2.4e-35
ADAMTSL2	ENSG00000197859	9	133532163	1	1	1	1	1	OMIM (height)	0	deleterious missense	<0.01%	-0.254	0.0274	-2.03	0.219	1.91e-20	0.000626	825031	1035	0	9.61e-35	1.5e-30	5.57e-08	2.4e-35	1.88e-30	1	0	1	1	burden	2.4e-35
ADAMTSL2	ENSG00000197859	9	133532163	1	1	1	1	1	OMIM (height)	0	deleterious missense	<0.1%	-0.237	0.0228	-1.9	0.182	2.49e-25	0.000906	824569	1497	0	9.61e-35	1.5e-30	5.57e-08	2.4e-35	1.88e-30	1	0	1	1	burden	2.4e-35
ADAMTSL2	ENSG00000197859	9	133532163	1	1	1	1	1	OMIM (height)	0	deleterious missense	<0.5%	-0.237	0.0228	-1.9	0.182	2.49e-25	0.000906	824569	1497	0	9.61e-35	1.5e-30	5.57e-08	2.4e-35	1.88e-30	1	0	1	1	burden	2.4e-35
ADAMTSL2	ENSG00000197859	9	133532163	1	1	1	1	1	OMIM (height)	0	deleterious missense	<1%	-0.237	0.0228	-1.9	0.182	2.49e-25	0.000906	824569	1497	0	9.61e-35	1.5e-30	5.57e-08	2.4e-35	1.88e-30	1	0	1	1	burden	2.4e-35
ADAMTSL2	ENSG00000197859	9	133532163	1	1	1	1	1	OMIM (height)	0	deleterious missense	singleton	-0.393	0.106	-3.14	0.849	0.000216	4.18e-05	825997	69	0	9.61e-35	1.5e-30	5.57e-08	2.4e-35	1.88e-30	1	0	1	1	burden	2.4e-35
ADAMTSL2	ENSG00000197859	9	133532163	1	1	1	1	1	OMIM (height)	0	pLoF	<0.01%	-0.316	0.061	-2.52	0.488	2.27e-07	0.000127	825857	209	0	9.61e-35	1.5e-30	5.57e-08	2.4e-35	1.88e-30	1	0	1	1	burden	2.4e-35
ADAMTSL2	ENSG00000197859	9	133532163	1	1	1	1	1	OMIM (height)	0	pLoF	<0.1%	-0.258	0.0508	-2.06	0.406	3.81e-07	0.000183	825764	302	0	9.61e-35	1.5e-30	5.57e-08	2.4e-35	1.88e-30	1	0	1	1	burden	2.4e-35
ADAMTSL2	ENSG00000197859	9	133532163	1	1	1	1	1	OMIM (height)	0	pLoF	<0.5%	-0.258	0.0508	-2.06	0.406	3.81e-07	0.000183	825764	302	0	9.61e-35	1.5e-30	5.57e-08	2.4e-35	1.88e-30	1	0	1	1	burden	2.4e-35
ADAMTSL2	ENSG00000197859	9	133532163	1	1	1	1	1	OMIM (height)	0	pLoF	<1%	-0.258	0.0508	-2.06	0.406	3.81e-07	0.000183	825764	302	0	9.61e-35	1.5e-30	5.57e-08	2.4e-35	1.88e-30	1	0	1	1	burden	2.4e-35
ADAMTSL2	ENSG00000197859	9	133532163	1	1	1	1	1	OMIM (height)	0	pLoF	singleton	-0.365	0.131	-2.92	1.05	0.00547	2.72e-05	826021	45	0	9.61e-35	1.5e-30	5.57e-08	2.4e-35	1.88e-30	1	0	1	1	burden	2.4e-35
ADAMTSL2	ENSG00000197859	9	133532163	1	1	1	1	1	OMIM (height)	0	pLoF + missense	<0.01%	-0.0873	0.011	-0.698	0.0882	2.44e-15	0.0039	819631	6432	3	9.61e-35	1.5e-30	5.57e-08	2.4e-35	1.88e-30	1	0	1	1	burden	2.4e-35
ADAMTSL2	ENSG00000197859	9	133532163	1	1	1	1	1	OMIM (height)	0	pLoF + missense	<0.1%	-0.0676	0.00728	-0.541	0.0582	1.5e-20	0.00905	811130	14925	11	9.61e-35	1.5e-30	5.57e-08	2.4e-35	1.88e-30	1	0	1	1	burden	2.4e-35
ADAMTSL2	ENSG00000197859	9	133532163	1	1	1	1	1	OMIM (height)	0	pLoF + missense	<0.5%	-0.0333	0.00549	-0.266	0.0439	1.35e-09	0.0161	799514	26521	31	9.61e-35	1.5e-30	5.57e-08	2.4e-35	1.88e-30	1	0	1	1	burden	2.4e-35
ADAMTSL2	ENSG00000197859	9	133532163	1	1	1	1	1	OMIM (height)	0	pLoF + missense	<1%	-0.0333	0.00549	-0.266	0.0439	1.35e-09	0.0161	799514	26521	31	9.61e-35	1.5e-30	5.57e-08	2.4e-35	1.88e-30	1	0	1	1	burden	2.4e-35
ADAMTSL2	ENSG00000197859	9	133532163	1	1	1	1	1	OMIM (height)	0	pLoF + missense	singleton	-0.0802	0.0453	-0.641	0.362	0.0768	0.000229	825687	379	0	9.61e-35	1.5e-30	5.57e-08	2.4e-35	1.88e-30	1	0	1	1	burden	2.4e-35
ADAMTSL2	ENSG00000197859	9	133532163	1	1	1	1	1	OMIM (height)	0	pLoF + possibly deleterious missense	<0.01%	-0.267	0.025	-2.13	0.2	1.44e-26	0.000754	824820	1246	0	9.61e-35	1.5e-30	5.57e-08	2.4e-35	1.88e-30	1	0	1	1	burden	2.4e-35
ADAMTSL2	ENSG00000197859	9	133532163	1	1	1	1	1	OMIM (height)	0	pLoF + possibly deleterious missense	<0.1%	-0.242	0.0208	-1.94	0.166	2.37e-31	0.00109	824265	1801	0	9.61e-35	1.5e-30	5.57e-08	2.4e-35	1.88e-30	1	0	1	1	burden	2.4e-35
ADAMTSL2	ENSG00000197859	9	133532163	1	1	1	1	1	OMIM (height)	0	pLoF + possibly deleterious missense	<0.5%	-0.242	0.0208	-1.94	0.166	2.37e-31	0.00109	824265	1801	0	9.61e-35	1.5e-30	5.57e-08	2.4e-35	1.88e-30	1	0	1	1	burden	2.4e-35
ADAMTSL2	ENSG00000197859	9	133532163	1	1	1	1	1	OMIM (height)	0	pLoF + possibly deleterious missense	<1%	-0.242	0.0208	-1.94	0.166	2.37e-31	0.00109	824265	1801	0	9.61e-35	1.5e-30	5.57e-08	2.4e-35	1.88e-30	1	0	1	1	burden	2.4e-35
ADAMTSL2	ENSG00000197859	9	133532163	1	1	1	1	1	OMIM (height)	0	pLoF + possibly deleterious missense	singleton	-0.382	0.0826	-3.05	0.66	3.77e-06	6.9e-05	825952	114	0	9.61e-35	1.5e-30	5.57e-08	2.4e-35	1.88e-30	1	0	1	1	burden	2.4e-35
ADAMTSL2	ENSG00000197859	9	133532163	1	1	1	1	1	OMIM (height)	0	pLoF + deleterious missense	<0.01%	-0.265	0.025	-2.12	0.2	3.26e-26	0.000752	824823	1243	0	9.61e-35	1.5e-30	5.57e-08	2.4e-35	1.88e-30	1	0	1	1	burden	2.4e-35
ADAMTSL2	ENSG00000197859	9	133532163	1	1	1	1	1	OMIM (height)	0	pLoF + deleterious missense	<0.1%	-0.241	0.0208	-1.93	0.166	5.03e-31	0.00109	824268	1798	0	9.61e-35	1.5e-30	5.57e-08	2.4e-35	1.88e-30	1	0	1	1	burden	2.4e-35
ADAMTSL2	ENSG00000197859	9	133532163	1	1	1	1	1	OMIM (height)	0	pLoF + deleterious missense	<0.5%	-0.241	0.0208	-1.93	0.166	5.03e-31	0.00109	824268	1798	0	9.61e-35	1.5e-30	5.57e-08	2.4e-35	1.88e-30	1	0	1	1	burden	2.4e-35
ADAMTSL2	ENSG00000197859	9	133532163	1	1	1	1	1	OMIM (height)	0	pLoF + deleterious missense	<1%	-0.241	0.0208	-1.93	0.166	5.03e-31	0.00109	824268	1798	0	9.61e-35	1.5e-30	5.57e-08	2.4e-35	1.88e-30	1	0	1	1	burden	2.4e-35
ADAMTSL2	ENSG00000197859	9	133532163	1	1	1	1	1	OMIM (height)	0	pLoF + deleterious missense	singleton	-0.382	0.0826	-3.05	0.66	3.77e-06	6.9e-05	825952	114	0	9.61e-35	1.5e-30	5.57e-08	2.4e-35	1.88e-30	1	0	1	1	burden	2.4e-35
CCDC3	ENSG00000151468	10	12896624	1	1	1	1	0	not OMIM	0	all missense	<0.01%	-0.107	0.0196	-0.853	0.157	5.37e-08	0.00123	824038	2027	1	1.36e-15	3.74e-16	2.26e-06	7.81e-15	7.17e-15	1	0	1	1	SKATO	3.74e-16
CCDC3	ENSG00000151468	10	12896624	1	1	1	1	0	not OMIM	0	all missense	<0.1%	-0.061	0.0126	-0.488	0.1	1.21e-06	0.003	821106	4956	4	1.36e-15	3.74e-16	2.26e-06	7.81e-15	7.17e-15	1	0	1	1	SKATO	3.74e-16
CCDC3	ENSG00000151468	10	12896624	1	1	1	1	0	not OMIM	0	all missense	<0.5%	-0.0593	0.0121	-0.474	0.0966	9.23e-07	0.00325	820699	5362	5	1.36e-15	3.74e-16	2.26e-06	7.81e-15	7.17e-15	1	0	1	1	SKATO	3.74e-16
CCDC3	ENSG00000151468	10	12896624	1	1	1	1	0	not OMIM	0	all missense	<1%	-0.0593	0.0121	-0.474	0.0966	9.23e-07	0.00325	820699	5362	5	1.36e-15	3.74e-16	2.26e-06	7.81e-15	7.17e-15	1	0	1	1	SKATO	3.74e-16
CCDC3	ENSG00000151468	10	12896624	1	1	1	1	0	not OMIM	0	all missense	singleton	-0.102	0.079	-0.817	0.632	0.196	7.57e-05	825941	125	0	1.36e-15	3.74e-16	2.26e-06	7.81e-15	7.17e-15	1	0	1	1	SKATO	3.74e-16
CCDC3	ENSG00000151468	10	12896624	1	1	1	1	0	not OMIM	0	possibly deleterious missense	<0.01%	-0.11	0.0213	-0.877	0.17	2.42e-07	0.00105	824335	1731	0	1.36e-15	3.74e-16	2.26e-06	7.81e-15	7.17e-15	1	0	1	1	SKATO	3.74e-16
CCDC3	ENSG00000151468	10	12896624	1	1	1	1	0	not OMIM	0	possibly deleterious missense	<0.1%	-0.0713	0.014	-0.57	0.112	3.24e-07	0.00243	822049	4014	3	1.36e-15	3.74e-16	2.26e-06	7.81e-15	7.17e-15	1	0	1	1	SKATO	3.74e-16
CCDC3	ENSG00000151468	10	12896624	1	1	1	1	0	not OMIM	0	possibly deleterious missense	<0.5%	-0.0683	0.0133	-0.546	0.106	2.85e-07	0.00268	821642	4420	4	1.36e-15	3.74e-16	2.26e-06	7.81e-15	7.17e-15	1	0	1	1	SKATO	3.74e-16
CCDC3	ENSG00000151468	10	12896624	1	1	1	1	0	not OMIM	0	possibly deleterious missense	<1%	-0.0683	0.0133	-0.546	0.106	2.85e-07	0.00268	821642	4420	4	1.36e-15	3.74e-16	2.26e-06	7.81e-15	7.17e-15	1	0	1	1	SKATO	3.74e-16
CCDC3	ENSG00000151468	10	12896624	1	1	1	1	0	not OMIM	0	possibly deleterious missense	singleton	-0.0834	0.0824	-0.667	0.659	0.311	6.96e-05	825951	115	0	1.36e-15	3.74e-16	2.26e-06	7.81e-15	7.17e-15	1	0	1	1	SKATO	3.74e-16
CCDC3	ENSG00000151468	10	12896624	1	1	1	1	0	not OMIM	0	deleterious missense	<0.01%	-0.149	0.0264	-1.19	0.211	1.69e-08	0.000676	824949	1117	0	1.36e-15	3.74e-16	2.26e-06	7.81e-15	7.17e-15	1	0	1	1	SKATO	3.74e-16
CCDC3	ENSG00000151468	10	12896624	1	1	1	1	0	not OMIM	0	deleterious missense	<0.1%	-0.116	0.0214	-0.926	0.171	6.06e-08	0.00104	824356	1710	0	1.36e-15	3.74e-16	2.26e-06	7.81e-15	7.17e-15	1	0	1	1	SKATO	3.74e-16
CCDC3	ENSG00000151468	10	12896624	1	1	1	1	0	not OMIM	0	deleterious missense	<0.5%	-0.122	0.0203	-0.972	0.162	2.12e-09	0.00115	824167	1899	0	1.36e-15	3.74e-16	2.26e-06	7.81e-15	7.17e-15	1	0	1	1	SKATO	3.74e-16
CCDC3	ENSG00000151468	10	12896624	1	1	1	1	0	not OMIM	0	deleterious missense	<1%	-0.122	0.0203	-0.972	0.162	2.12e-09	0.00115	824167	1899	0	1.36e-15	3.74e-16	2.26e-06	7.81e-15	7.17e-15	1	0	1	1	SKATO	3.74e-16
CCDC3	ENSG00000151468	10	12896624	1	1	1	1	0	not OMIM	0	deleterious missense	singleton	-0.0395	0.106	-0.316	0.85	0.71	4.18e-05	825997	69	0	1.36e-15	3.74e-16	2.26e-06	7.81e-15	7.17e-15	1	0	1	1	SKATO	3.74e-16
CCDC3	ENSG00000151468	10	12896624	1	1	1	1	0	not OMIM	0	pLoF	<0.01%	-0.088	0.0634	-0.704	0.507	0.165	0.000117	825872	194	0	1.36e-15	3.74e-16	2.26e-06	7.81e-15	7.17e-15	1	0	1	1	SKATO	3.74e-16
CCDC3	ENSG00000151468	10	12896624	1	1	1	1	0	not OMIM	0	pLoF	<0.1%	-0.187	0.037	-1.5	0.296	4.26e-07	0.000345	825496	570	0	1.36e-15	3.74e-16	2.26e-06	7.81e-15	7.17e-15	1	0	1	1	SKATO	3.74e-16
CCDC3	ENSG00000151468	10	12896624	1	1	1	1	0	not OMIM	0	pLoF	<0.5%	-0.136	0.0247	-1.09	0.198	3.79e-08	0.000773	824791	1273	2	1.36e-15	3.74e-16	2.26e-06	7.81e-15	7.17e-15	1	0	1	1	SKATO	3.74e-16
CCDC3	ENSG00000151468	10	12896624	1	1	1	1	0	not OMIM	0	pLoF	<1%	-0.136	0.0247	-1.09	0.198	3.79e-08	0.000773	824791	1273	2	1.36e-15	3.74e-16	2.26e-06	7.81e-15	7.17e-15	1	0	1	1	SKATO	3.74e-16
CCDC3	ENSG00000151468	10	12896624	1	1	1	1	0	not OMIM	0	pLoF	singleton	0.109	0.198	0.868	1.58	0.583	1.21e-05	826046	20	0	1.36e-15	3.74e-16	2.26e-06	7.81e-15	7.17e-15	1	0	1	1	SKATO	3.74e-16
CCDC3	ENSG00000151468	10	12896624	1	1	1	1	0	not OMIM	0	pLoF + missense	<0.01%	-0.105	0.0188	-0.842	0.15	1.96e-08	0.00134	823846	2219	1	1.36e-15	3.74e-16	2.26e-06	7.81e-15	7.17e-15	1	0	1	1	SKATO	3.74e-16
CCDC3	ENSG00000151468	10	12896624	1	1	1	1	0	not OMIM	0	pLoF + missense	<0.1%	-0.0742	0.0119	-0.593	0.0952	4.64e-10	0.00335	820538	5524	4	1.36e-15	3.74e-16	2.26e-06	7.81e-15	7.17e-15	1	0	1	1	SKATO	3.74e-16
CCDC3	ENSG00000151468	10	12896624	1	1	1	1	0	not OMIM	0	pLoF + missense	<0.5%	-0.0743	0.0109	-0.594	0.087	8.3e-12	0.00402	819430	6629	7	1.36e-15	3.74e-16	2.26e-06	7.81e-15	7.17e-15	1	0	1	1	SKATO	3.74e-16
CCDC3	ENSG00000151468	10	12896624	1	1	1	1	0	not OMIM	0	pLoF + missense	<1%	-0.0743	0.0109	-0.594	0.087	8.3e-12	0.00402	819430	6629	7	1.36e-15	3.74e-16	2.26e-06	7.81e-15	7.17e-15	1	0	1	1	SKATO	3.74e-16
CCDC3	ENSG00000151468	10	12896624	1	1	1	1	0	not OMIM	0	pLoF + missense	singleton	-0.0732	0.0734	-0.585	0.587	0.319	8.78e-05	825921	145	0	1.36e-15	3.74e-16	2.26e-06	7.81e-15	7.17e-15	1	0	1	1	SKATO	3.74e-16
CCDC3	ENSG00000151468	10	12896624	1	1	1	1	0	not OMIM	0	pLoF + possibly deleterious missense	<0.01%	-0.108	0.0202	-0.862	0.161	8.9e-08	0.00116	824143	1923	0	1.36e-15	3.74e-16	2.26e-06	7.81e-15	7.17e-15	1	0	1	1	SKATO	3.74e-16
CCDC3	ENSG00000151468	10	12896624	1	1	1	1	0	not OMIM	0	pLoF + possibly deleterious missense	<0.1%	-0.086	0.0131	-0.687	0.105	4.9e-11	0.00278	821481	4582	3	1.36e-15	3.74e-16	2.26e-06	7.81e-15	7.17e-15	1	0	1	1	SKATO	3.74e-16
CCDC3	ENSG00000151468	10	12896624	1	1	1	1	0	not OMIM	0	pLoF + possibly deleterious missense	<0.5%	-0.0838	0.0117	-0.67	0.0939	9.25e-13	0.00345	820372	5688	6	1.36e-15	3.74e-16	2.26e-06	7.81e-15	7.17e-15	1	0	1	1	SKATO	3.74e-16
CCDC3	ENSG00000151468	10	12896624	1	1	1	1	0	not OMIM	0	pLoF + possibly deleterious missense	<1%	-0.0838	0.0117	-0.67	0.0939	9.25e-13	0.00345	820372	5688	6	1.36e-15	3.74e-16	2.26e-06	7.81e-15	7.17e-15	1	0	1	1	SKATO	3.74e-16
CCDC3	ENSG00000151468	10	12896624	1	1	1	1	0	not OMIM	0	pLoF + possibly deleterious missense	singleton	-0.0549	0.076	-0.439	0.608	0.47	8.17e-05	825931	135	0	1.36e-15	3.74e-16	2.26e-06	7.81e-15	7.17e-15	1	0	1	1	SKATO	3.74e-16
CCDC3	ENSG00000151468	10	12896624	1	1	1	1	0	not OMIM	0	pLoF + deleterious missense	<0.01%	-0.141	0.0244	-1.12	0.195	8.72e-09	0.000792	824757	1309	0	1.36e-15	3.74e-16	2.26e-06	7.81e-15	7.17e-15	1	0	1	1	SKATO	3.74e-16
CCDC3	ENSG00000151468	10	12896624	1	1	1	1	0	not OMIM	0	pLoF + deleterious missense	<0.1%	-0.134	0.0185	-1.07	0.148	4.72e-13	0.00138	823788	2278	0	1.36e-15	3.74e-16	2.26e-06	7.81e-15	7.17e-15	1	0	1	1	SKATO	3.74e-16
CCDC3	ENSG00000151468	10	12896624	1	1	1	1	0	not OMIM	0	pLoF + deleterious missense	<0.5%	-0.128	0.0157	-1.02	0.126	4.1e-16	0.00192	822894	3170	2	1.36e-15	3.74e-16	2.26e-06	7.81e-15	7.17e-15	1	0	1	1	SKATO	3.74e-16
CCDC3	ENSG00000151468	10	12896624	1	1	1	1	0	not OMIM	0	pLoF + deleterious missense	<1%	-0.128	0.0157	-1.02	0.126	4.1e-16	0.00192	822894	3170	2	1.36e-15	3.74e-16	2.26e-06	7.81e-15	7.17e-15	1	0	1	1	SKATO	3.74e-16
CCDC3	ENSG00000151468	10	12896624	1	1	1	1	0	not OMIM	0	pLoF + deleterious missense	singleton	-0.00625	0.0937	-0.0499	0.749	0.947	5.39e-05	825977	89	0	1.36e-15	3.74e-16	2.26e-06	7.81e-15	7.17e-15	1	0	1	1	SKATO	3.74e-16
TET1	ENSG00000138336	10	68560336	1	1	1	1	1	not OMIM	1	all missense	<0.01%	0.0362	0.00928	0.289	0.0742	9.79e-05	0.00554	816919	9142	5	3.89e-39	9.74e-40	1.75e-36	5.24e-37	1.46e-26	1	1	1	1	SKATO	9.74e-40
TET1	ENSG00000138336	10	68560336	1	1	1	1	1	not OMIM	1	all missense	<0.1%	0.0235	0.00623	0.188	0.0498	0.000163	0.0125	805476	20563	27	3.89e-39	9.74e-40	1.75e-36	5.24e-37	1.46e-26	1	1	1	1	SKATO	9.74e-40
TET1	ENSG00000138336	10	68560336	1	1	1	1	1	not OMIM	1	all missense	<0.5%	0.0169	0.00493	0.135	0.0394	0.000632	0.0202	792765	33242	59	3.89e-39	9.74e-40	1.75e-36	5.24e-37	1.46e-26	1	1	1	1	SKATO	9.74e-40
TET1	ENSG00000138336	10	68560336	1	1	1	1	1	not OMIM	1	all missense	<1%	0.0168	0.00487	0.134	0.039	0.000581	0.0207	791871	34130	65	3.89e-39	9.74e-40	1.75e-36	5.24e-37	1.46e-26	1	1	1	1	SKATO	9.74e-40
TET1	ENSG00000138336	10	68560336	1	1	1	1	1	not OMIM	1	all missense	singleton	0.0462	0.0341	0.369	0.273	0.176	0.000407	825394	672	0	3.89e-39	9.74e-40	1.75e-36	5.24e-37	1.46e-26	1	1	1	1	SKATO	9.74e-40
TET1	ENSG00000138336	10	68560336	1	1	1	1	1	not OMIM	1	possibly deleterious missense	<0.01%	0.0476	0.0118	0.38	0.0941	5.36e-05	0.00343	820409	5653	4	3.89e-39	9.74e-40	1.75e-36	5.24e-37	1.46e-26	1	1	1	1	SKATO	9.74e-40
TET1	ENSG00000138336	10	68560336	1	1	1	1	1	not OMIM	1	possibly deleterious missense	<0.1%	0.0389	0.00805	0.311	0.0643	1.32e-06	0.00739	813873	12179	14	3.89e-39	9.74e-40	1.75e-36	5.24e-37	1.46e-26	1	1	1	1	SKATO	9.74e-40
TET1	ENSG00000138336	10	68560336	1	1	1	1	1	not OMIM	1	possibly deleterious missense	<0.5%	0.0304	0.00668	0.243	0.0534	5.21e-06	0.0108	808223	17813	30	3.89e-39	9.74e-40	1.75e-36	5.24e-37	1.46e-26	1	1	1	1	SKATO	9.74e-40
TET1	ENSG00000138336	10	68560336	1	1	1	1	1	not OMIM	1	possibly deleterious missense	<1%	0.029	0.00651	0.232	0.0521	8.36e-06	0.0114	807293	18737	36	3.89e-39	9.74e-40	1.75e-36	5.24e-37	1.46e-26	1	1	1	1	SKATO	9.74e-40
TET1	ENSG00000138336	10	68560336	1	1	1	1	1	not OMIM	1	possibly deleterious missense	singleton	0.0952	0.0421	0.761	0.337	0.0239	0.000266	825626	440	0	3.89e-39	9.74e-40	1.75e-36	5.24e-37	1.46e-26	1	1	1	1	SKATO	9.74e-40
TET1	ENSG00000138336	10	68560336	1	1	1	1	1	not OMIM	1	deleterious missense	<0.01%	0.317	0.0378	2.54	0.303	4.94e-17	0.00033	825521	545	0	3.89e-39	9.74e-40	1.75e-36	5.24e-37	1.46e-26	1	1	1	1	SKATO	9.74e-40
TET1	ENSG00000138336	10	68560336	1	1	1	1	1	not OMIM	1	deleterious missense	<0.1%	0.264	0.035	2.11	0.28	4.89e-14	0.000384	825432	633	1	3.89e-39	9.74e-40	1.75e-36	5.24e-37	1.46e-26	1	1	1	1	SKATO	9.74e-40
TET1	ENSG00000138336	10	68560336	1	1	1	1	1	not OMIM	1	deleterious missense	<0.5%	0.264	0.035	2.11	0.28	4.89e-14	0.000384	825432	633	1	3.89e-39	9.74e-40	1.75e-36	5.24e-37	1.46e-26	1	1	1	1	SKATO	9.74e-40
TET1	ENSG00000138336	10	68560336	1	1	1	1	1	not OMIM	1	deleterious missense	<1%	0.264	0.035	2.11	0.28	4.89e-14	0.000384	825432	633	1	3.89e-39	9.74e-40	1.75e-36	5.24e-37	1.46e-26	1	1	1	1	SKATO	9.74e-40
TET1	ENSG00000138336	10	68560336	1	1	1	1	1	not OMIM	1	deleterious missense	singleton	0.959	0.121	7.66	0.97	2.79e-15	3.21e-05	826013	53	0	3.89e-39	9.74e-40	1.75e-36	5.24e-37	1.46e-26	1	1	1	1	SKATO	9.74e-40
TET1	ENSG00000138336	10	68560336	1	1	1	1	1	not OMIM	1	pLoF	<0.01%	0.628	0.0835	5.02	0.667	5.16e-14	6.78e-05	825954	112	0	3.89e-39	9.74e-40	1.75e-36	5.24e-37	1.46e-26	1	1	1	1	SKATO	9.74e-40
TET1	ENSG00000138336	10	68560336	1	1	1	1	1	not OMIM	1	pLoF	<0.1%	0.628	0.0835	5.02	0.667	5.16e-14	6.78e-05	825954	112	0	3.89e-39	9.74e-40	1.75e-36	5.24e-37	1.46e-26	1	1	1	1	SKATO	9.74e-40
TET1	ENSG00000138336	10	68560336	1	1	1	1	1	not OMIM	1	pLoF	<0.5%	0.628	0.0835	5.02	0.667	5.16e-14	6.78e-05	825954	112	0	3.89e-39	9.74e-40	1.75e-36	5.24e-37	1.46e-26	1	1	1	1	SKATO	9.74e-40
TET1	ENSG00000138336	10	68560336	1	1	1	1	1	not OMIM	1	pLoF	<1%	0.628	0.0835	5.02	0.667	5.16e-14	6.78e-05	825954	112	0	3.89e-39	9.74e-40	1.75e-36	5.24e-37	1.46e-26	1	1	1	1	SKATO	9.74e-40
TET1	ENSG00000138336	10	68560336	1	1	1	1	1	not OMIM	1	pLoF	singleton	1.04	0.136	8.32	1.09	2.23e-14	2.54e-05	826024	42	0	3.89e-39	9.74e-40	1.75e-36	5.24e-37	1.46e-26	1	1	1	1	SKATO	9.74e-40
TET1	ENSG00000138336	10	68560336	1	1	1	1	1	not OMIM	1	pLoF + missense	<0.01%	0.0432	0.00923	0.346	0.0738	2.79e-06	0.00561	816810	9251	5	3.89e-39	9.74e-40	1.75e-36	5.24e-37	1.46e-26	1	1	1	1	SKATO	9.74e-40
TET1	ENSG00000138336	10	68560336	1	1	1	1	1	not OMIM	1	pLoF + missense	<0.1%	0.0267	0.00621	0.214	0.0497	1.72e-05	0.0125	805370	20669	27	3.89e-39	9.74e-40	1.75e-36	5.24e-37	1.46e-26	1	1	1	1	SKATO	9.74e-40
TET1	ENSG00000138336	10	68560336	1	1	1	1	1	not OMIM	1	pLoF + missense	<0.5%	0.0186	0.00493	0.149	0.0394	0.000159	0.0203	792664	33343	59	3.89e-39	9.74e-40	1.75e-36	5.24e-37	1.46e-26	1	1	1	1	SKATO	9.74e-40
TET1	ENSG00000138336	10	68560336	1	1	1	1	1	not OMIM	1	pLoF + missense	<1%	0.0185	0.00487	0.148	0.0389	0.000148	0.0208	791770	34231	65	3.89e-39	9.74e-40	1.75e-36	5.24e-37	1.46e-26	1	1	1	1	SKATO	9.74e-40
TET1	ENSG00000138336	10	68560336	1	1	1	1	1	not OMIM	1	pLoF + missense	singleton	0.105	0.0331	0.838	0.264	0.00154	0.000432	825352	714	0	3.89e-39	9.74e-40	1.75e-36	5.24e-37	1.46e-26	1	1	1	1	SKATO	9.74e-40
TET1	ENSG00000138336	10	68560336	1	1	1	1	1	not OMIM	1	pLoF + possibly deleterious missense	<0.01%	0.0586	0.0117	0.469	0.0932	4.95e-07	0.00349	820300	5762	4	3.89e-39	9.74e-40	1.75e-36	5.24e-37	1.46e-26	1	1	1	1	SKATO	9.74e-40
TET1	ENSG00000138336	10	68560336	1	1	1	1	1	not OMIM	1	pLoF + possibly deleterious missense	<0.1%	0.0441	0.00801	0.353	0.0641	3.62e-08	0.00745	813766	12286	14	3.89e-39	9.74e-40	1.75e-36	5.24e-37	1.46e-26	1	1	1	1	SKATO	9.74e-40
TET1	ENSG00000138336	10	68560336	1	1	1	1	1	not OMIM	1	pLoF + possibly deleterious missense	<0.5%	0.0338	0.00666	0.27	0.0532	3.87e-07	0.0109	808118	17918	30	3.89e-39	9.74e-40	1.75e-36	5.24e-37	1.46e-26	1	1	1	1	SKATO	9.74e-40
TET1	ENSG00000138336	10	68560336	1	1	1	1	1	not OMIM	1	pLoF + possibly deleterious missense	<1%	0.0322	0.00649	0.258	0.0519	6.95e-07	0.0114	807188	18842	36	3.89e-39	9.74e-40	1.75e-36	5.24e-37	1.46e-26	1	1	1	1	SKATO	9.74e-40
TET1	ENSG00000138336	10	68560336	1	1	1	1	1	not OMIM	1	pLoF + possibly deleterious missense	singleton	0.178	0.0403	1.42	0.322	1.01e-05	0.000292	825584	482	0	3.89e-39	9.74e-40	1.75e-36	5.24e-37	1.46e-26	1	1	1	1	SKATO	9.74e-40
TET1	ENSG00000138336	10	68560336	1	1	1	1	1	not OMIM	1	pLoF + deleterious missense	<0.01%	0.373	0.0345	2.98	0.276	2.99e-27	0.000397	825410	656	0	3.89e-39	9.74e-40	1.75e-36	5.24e-37	1.46e-26	1	1	1	1	SKATO	9.74e-40
TET1	ENSG00000138336	10	68560336	1	1	1	1	1	not OMIM	1	pLoF + deleterious missense	<0.1%	0.321	0.0323	2.56	0.258	3.42e-23	0.000452	825321	744	1	3.89e-39	9.74e-40	1.75e-36	5.24e-37	1.46e-26	1	1	1	1	SKATO	9.74e-40
TET1	ENSG00000138336	10	68560336	1	1	1	1	1	not OMIM	1	pLoF + deleterious missense	<0.5%	0.321	0.0323	2.56	0.258	3.42e-23	0.000452	825321	744	1	3.89e-39	9.74e-40	1.75e-36	5.24e-37	1.46e-26	1	1	1	1	SKATO	9.74e-40
TET1	ENSG00000138336	10	68560336	1	1	1	1	1	not OMIM	1	pLoF + deleterious missense	<1%	0.321	0.0323	2.56	0.258	3.42e-23	0.000452	825321	744	1	3.89e-39	9.74e-40	1.75e-36	5.24e-37	1.46e-26	1	1	1	1	SKATO	9.74e-40
TET1	ENSG00000138336	10	68560336	1	1	1	1	1	not OMIM	1	pLoF + deleterious missense	singleton	0.995	0.0906	7.95	0.725	4.84e-28	5.75e-05	825971	95	0	3.89e-39	9.74e-40	1.75e-36	5.24e-37	1.46e-26	1	1	1	1	SKATO	9.74e-40
CCAR1	ENSG00000060339	10	68721011	0	2	0	2	0	not OMIM	0	all missense	<0.01%	-0.0645	0.0141	-0.515	0.113	4.96e-06	0.00238	822133	3932	1	2.48e-10	3.49e-08	2.01e-07	6.23e-11	7.86e-08	0	0	0	1	burden	6.23e-11
CCAR1	ENSG00000060339	10	68721011	0	2	0	2	0	not OMIM	0	all missense	<0.1%	-0.051	0.0124	-0.408	0.0995	4.15e-05	0.00307	821002	5062	2	2.48e-10	3.49e-08	2.01e-07	6.23e-11	7.86e-08	0	0	0	1	burden	6.23e-11
CCAR1	ENSG00000060339	10	68721011	0	2	0	2	0	not OMIM	0	all missense	<0.5%	-0.0397	0.0108	-0.317	0.0866	0.00025	0.00405	819380	6677	9	2.48e-10	3.49e-08	2.01e-07	6.23e-11	7.86e-08	0	0	0	1	burden	6.23e-11
CCAR1	ENSG00000060339	10	68721011	0	2	0	2	0	not OMIM	0	all missense	<1%	-0.0377	0.0103	-0.301	0.0824	0.000258	0.00448	818675	7377	14	2.48e-10	3.49e-08	2.01e-07	6.23e-11	7.86e-08	0	0	0	1	burden	6.23e-11
CCAR1	ENSG00000060339	10	68721011	0	2	0	2	0	not OMIM	0	all missense	singleton	-0.0145	0.0473	-0.116	0.378	0.759	0.000211	825717	349	0	2.48e-10	3.49e-08	2.01e-07	6.23e-11	7.86e-08	0	0	0	1	burden	6.23e-11
CCAR1	ENSG00000060339	10	68721011	0	2	0	2	0	not OMIM	0	possibly deleterious missense	<0.01%	-0.064	0.0143	-0.512	0.115	8.1e-06	0.0023	822261	3804	1	2.48e-10	3.49e-08	2.01e-07	6.23e-11	7.86e-08	0	0	0	1	burden	6.23e-11
CCAR1	ENSG00000060339	10	68721011	0	2	0	2	0	not OMIM	0	possibly deleterious missense	<0.1%	-0.0545	0.0129	-0.436	0.103	2.22e-05	0.00287	821318	4747	1	2.48e-10	3.49e-08	2.01e-07	6.23e-11	7.86e-08	0	0	0	1	burden	6.23e-11
CCAR1	ENSG00000060339	10	68721011	0	2	0	2	0	not OMIM	0	possibly deleterious missense	<0.5%	-0.0417	0.0111	-0.334	0.0888	0.000171	0.00386	819696	6362	8	2.48e-10	3.49e-08	2.01e-07	6.23e-11	7.86e-08	0	0	0	1	burden	6.23e-11
CCAR1	ENSG00000060339	10	68721011	0	2	0	2	0	not OMIM	0	possibly deleterious missense	<1%	-0.0394	0.0105	-0.315	0.0842	0.000184	0.00429	818991	7062	13	2.48e-10	3.49e-08	2.01e-07	6.23e-11	7.86e-08	0	0	0	1	burden	6.23e-11
CCAR1	ENSG00000060339	10	68721011	0	2	0	2	0	not OMIM	0	possibly deleterious missense	singleton	-0.0176	0.0486	-0.141	0.388	0.717	0.0002	825735	331	0	2.48e-10	3.49e-08	2.01e-07	6.23e-11	7.86e-08	0	0	0	1	burden	6.23e-11
CCAR1	ENSG00000060339	10	68721011	0	2	0	2	0	not OMIM	0	deleterious missense	<0.01%	-0.0445	0.03	-0.356	0.24	0.138	0.000525	825199	867	0	2.48e-10	3.49e-08	2.01e-07	6.23e-11	7.86e-08	0	0	0	1	burden	6.23e-11
CCAR1	ENSG00000060339	10	68721011	0	2	0	2	0	not OMIM	0	deleterious missense	<0.1%	-0.0261	0.0286	-0.209	0.229	0.362	0.000577	825112	954	0	2.48e-10	3.49e-08	2.01e-07	6.23e-11	7.86e-08	0	0	0	1	burden	6.23e-11
CCAR1	ENSG00000060339	10	68721011	0	2	0	2	0	not OMIM	0	deleterious missense	<0.5%	-0.0261	0.0286	-0.209	0.229	0.362	0.000577	825112	954	0	2.48e-10	3.49e-08	2.01e-07	6.23e-11	7.86e-08	0	0	0	1	burden	6.23e-11
CCAR1	ENSG00000060339	10	68721011	0	2	0	2	0	not OMIM	0	deleterious missense	<1%	-0.0261	0.0286	-0.209	0.229	0.362	0.000577	825112	954	0	2.48e-10	3.49e-08	2.01e-07	6.23e-11	7.86e-08	0	0	0	1	burden	6.23e-11
CCAR1	ENSG00000060339	10	68721011	0	2	0	2	0	not OMIM	0	deleterious missense	singleton	-0.0755	0.0775	-0.603	0.619	0.33	7.87e-05	825936	130	0	2.48e-10	3.49e-08	2.01e-07	6.23e-11	7.86e-08	0	0	0	1	burden	6.23e-11
CCAR1	ENSG00000060339	10	68721011	0	2	0	2	0	not OMIM	0	pLoF	<0.01%	-0.332	0.059	-2.66	0.472	1.82e-08	0.000136	825842	224	0	2.48e-10	3.49e-08	2.01e-07	6.23e-11	7.86e-08	0	0	0	1	burden	6.23e-11
CCAR1	ENSG00000060339	10	68721011	0	2	0	2	0	not OMIM	0	pLoF	<0.1%	-0.332	0.059	-2.66	0.472	1.82e-08	0.000136	825842	224	0	2.48e-10	3.49e-08	2.01e-07	6.23e-11	7.86e-08	0	0	0	1	burden	6.23e-11
CCAR1	ENSG00000060339	10	68721011	0	2	0	2	0	not OMIM	0	pLoF	<0.5%	-0.332	0.059	-2.66	0.472	1.82e-08	0.000136	825842	224	0	2.48e-10	3.49e-08	2.01e-07	6.23e-11	7.86e-08	0	0	0	1	burden	6.23e-11
CCAR1	ENSG00000060339	10	68721011	0	2	0	2	0	not OMIM	0	pLoF	<1%	-0.332	0.059	-2.66	0.472	1.82e-08	0.000136	825842	224	0	2.48e-10	3.49e-08	2.01e-07	6.23e-11	7.86e-08	0	0	0	1	burden	6.23e-11
CCAR1	ENSG00000060339	10	68721011	0	2	0	2	0	not OMIM	0	pLoF	singleton	-0.437	0.111	-3.49	0.89	8.55e-05	3.81e-05	826003	63	0	2.48e-10	3.49e-08	2.01e-07	6.23e-11	7.86e-08	0	0	0	1	burden	6.23e-11
CCAR1	ENSG00000060339	10	68721011	0	2	0	2	0	not OMIM	0	pLoF + missense	<0.01%	-0.079	0.0137	-0.632	0.11	8.66e-09	0.00252	821910	4155	1	2.48e-10	3.49e-08	2.01e-07	6.23e-11	7.86e-08	0	0	0	1	burden	6.23e-11
CCAR1	ENSG00000060339	10	68721011	0	2	0	2	0	not OMIM	0	pLoF + missense	<0.1%	-0.0631	0.0122	-0.504	0.0974	2.26e-07	0.0032	820779	5285	2	2.48e-10	3.49e-08	2.01e-07	6.23e-11	7.86e-08	0	0	0	1	burden	6.23e-11
CCAR1	ENSG00000060339	10	68721011	0	2	0	2	0	not OMIM	0	pLoF + missense	<0.5%	-0.0493	0.0107	-0.394	0.0852	3.8e-06	0.00419	819157	6900	9	2.48e-10	3.49e-08	2.01e-07	6.23e-11	7.86e-08	0	0	0	1	burden	6.23e-11
CCAR1	ENSG00000060339	10	68721011	0	2	0	2	0	not OMIM	0	pLoF + missense	<1%	-0.0466	0.0102	-0.372	0.0812	4.62e-06	0.00462	818454	7598	14	2.48e-10	3.49e-08	2.01e-07	6.23e-11	7.86e-08	0	0	0	1	burden	6.23e-11
CCAR1	ENSG00000060339	10	68721011	0	2	0	2	0	not OMIM	0	pLoF + missense	singleton	-0.0792	0.0435	-0.633	0.348	0.0688	0.000249	825654	412	0	2.48e-10	3.49e-08	2.01e-07	6.23e-11	7.86e-08	0	0	0	1	burden	6.23e-11
CCAR1	ENSG00000060339	10	68721011	0	2	0	2	0	not OMIM	0	pLoF + possibly deleterious missense	<0.01%	-0.0797	0.0139	-0.637	0.111	1.11e-08	0.00244	822036	4029	1	2.48e-10	3.49e-08	2.01e-07	6.23e-11	7.86e-08	0	0	0	1	burden	6.23e-11
CCAR1	ENSG00000060339	10	68721011	0	2	0	2	0	not OMIM	0	pLoF + possibly deleterious missense	<0.1%	-0.0676	0.0126	-0.541	0.1	7.25e-08	0.00301	821093	4972	1	2.48e-10	3.49e-08	2.01e-07	6.23e-11	7.86e-08	0	0	0	1	burden	6.23e-11
CCAR1	ENSG00000060339	10	68721011	0	2	0	2	0	not OMIM	0	pLoF + possibly deleterious missense	<0.5%	-0.0521	0.0109	-0.416	0.0872	1.83e-06	0.004	819471	6587	8	2.48e-10	3.49e-08	2.01e-07	6.23e-11	7.86e-08	0	0	0	1	burden	6.23e-11
CCAR1	ENSG00000060339	10	68721011	0	2	0	2	0	not OMIM	0	pLoF + possibly deleterious missense	<1%	-0.0489	0.0104	-0.391	0.0829	2.39e-06	0.00443	818768	7285	13	2.48e-10	3.49e-08	2.01e-07	6.23e-11	7.86e-08	0	0	0	1	burden	6.23e-11
CCAR1	ENSG00000060339	10	68721011	0	2	0	2	0	not OMIM	0	pLoF + possibly deleterious missense	singleton	-0.0847	0.0445	-0.677	0.356	0.057	0.000238	825672	394	0	2.48e-10	3.49e-08	2.01e-07	6.23e-11	7.86e-08	0	0	0	1	burden	6.23e-11
CCAR1	ENSG00000060339	10	68721011	0	2	0	2	0	not OMIM	0	pLoF + deleterious missense	<0.01%	-0.104	0.0268	-0.829	0.214	0.000107	0.00066	824975	1091	0	2.48e-10	3.49e-08	2.01e-07	6.23e-11	7.86e-08	0	0	0	1	burden	6.23e-11
CCAR1	ENSG00000060339	10	68721011	0	2	0	2	0	not OMIM	0	pLoF + deleterious missense	<0.1%	-0.0844	0.0258	-0.674	0.206	0.00105	0.000713	824888	1178	0	2.48e-10	3.49e-08	2.01e-07	6.23e-11	7.86e-08	0	0	0	1	burden	6.23e-11
CCAR1	ENSG00000060339	10	68721011	0	2	0	2	0	not OMIM	0	pLoF + deleterious missense	<0.5%	-0.0844	0.0258	-0.674	0.206	0.00105	0.000713	824888	1178	0	2.48e-10	3.49e-08	2.01e-07	6.23e-11	7.86e-08	0	0	0	1	burden	6.23e-11
CCAR1	ENSG00000060339	10	68721011	0	2	0	2	0	not OMIM	0	pLoF + deleterious missense	<1%	-0.0844	0.0258	-0.674	0.206	0.00105	0.000713	824888	1178	0	2.48e-10	3.49e-08	2.01e-07	6.23e-11	7.86e-08	0	0	0	1	burden	6.23e-11
CCAR1	ENSG00000060339	10	68721011	0	2	0	2	0	not OMIM	0	pLoF + deleterious missense	singleton	-0.194	0.0636	-1.55	0.508	0.00233	0.000117	825873	193	0	2.48e-10	3.49e-08	2.01e-07	6.23e-11	7.86e-08	0	0	0	1	burden	6.23e-11
PCGF5	ENSG00000180628	10	91163011	1	1	1	1	0	not OMIM	1	all missense	<0.01%	-0.233	0.0397	-1.86	0.317	4.54e-09	0.0003	825570	496	0	1.36e-10	2.59e-06	0.000354	6.86e-11	6.79e-11	0	0	1	1	burden	6.79e-11
PCGF5	ENSG00000180628	10	91163011	1	1	1	1	0	not OMIM	1	all missense	<0.1%	-0.099	0.0225	-0.791	0.18	1.09e-05	0.000933	824525	1540	1	1.36e-10	2.59e-06	0.000354	6.86e-11	6.79e-11	0	0	1	1	burden	6.79e-11
PCGF5	ENSG00000180628	10	91163011	1	1	1	1	0	not OMIM	1	all missense	<0.5%	-0.099	0.0225	-0.791	0.18	1.09e-05	0.000933	824525	1540	1	1.36e-10	2.59e-06	0.000354	6.86e-11	6.79e-11	0	0	1	1	burden	6.79e-11
PCGF5	ENSG00000180628	10	91163011	1	1	1	1	0	not OMIM	1	all missense	<1%	-0.099	0.0225	-0.791	0.18	1.09e-05	0.000933	824525	1540	1	1.36e-10	2.59e-06	0.000354	6.86e-11	6.79e-11	0	0	1	1	burden	6.79e-11
PCGF5	ENSG00000180628	10	91163011	1	1	1	1	0	not OMIM	1	all missense	singleton	-0.0653	0.12	-0.522	0.961	0.587	3.27e-05	826012	54	0	1.36e-10	2.59e-06	0.000354	6.86e-11	6.79e-11	0	0	1	1	burden	6.79e-11
PCGF5	ENSG00000180628	10	91163011	1	1	1	1	0	not OMIM	1	possibly deleterious missense	<0.01%	-0.234	0.0399	-1.87	0.319	4.75e-09	0.000297	825576	490	0	1.36e-10	2.59e-06	0.000354	6.86e-11	6.79e-11	0	0	1	1	burden	6.79e-11
PCGF5	ENSG00000180628	10	91163011	1	1	1	1	0	not OMIM	1	possibly deleterious missense	<0.1%	-0.0988	0.0225	-0.79	0.18	1.18e-05	0.00093	824531	1534	1	1.36e-10	2.59e-06	0.000354	6.86e-11	6.79e-11	0	0	1	1	burden	6.79e-11
PCGF5	ENSG00000180628	10	91163011	1	1	1	1	0	not OMIM	1	possibly deleterious missense	<0.5%	-0.0988	0.0225	-0.79	0.18	1.18e-05	0.00093	824531	1534	1	1.36e-10	2.59e-06	0.000354	6.86e-11	6.79e-11	0	0	1	1	burden	6.79e-11
PCGF5	ENSG00000180628	10	91163011	1	1	1	1	0	not OMIM	1	possibly deleterious missense	<1%	-0.0988	0.0225	-0.79	0.18	1.18e-05	0.00093	824531	1534	1	1.36e-10	2.59e-06	0.000354	6.86e-11	6.79e-11	0	0	1	1	burden	6.79e-11
PCGF5	ENSG00000180628	10	91163011	1	1	1	1	0	not OMIM	1	possibly deleterious missense	singleton	-0.0581	0.123	-0.465	0.98	0.635	3.15e-05	826014	52	0	1.36e-10	2.59e-06	0.000354	6.86e-11	6.79e-11	0	0	1	1	burden	6.79e-11
PCGF5	ENSG00000180628	10	91163011	1	1	1	1	0	not OMIM	1	deleterious missense	<0.01%	-0.27	0.115	-2.16	0.919	0.0187	3.57e-05	826007	59	0	1.36e-10	2.59e-06	0.000354	6.86e-11	6.79e-11	0	0	1	1	burden	6.79e-11
PCGF5	ENSG00000180628	10	91163011	1	1	1	1	0	not OMIM	1	deleterious missense	<0.1%	-0.27	0.115	-2.16	0.919	0.0187	3.57e-05	826007	59	0	1.36e-10	2.59e-06	0.000354	6.86e-11	6.79e-11	0	0	1	1	burden	6.79e-11
PCGF5	ENSG00000180628	10	91163011	1	1	1	1	0	not OMIM	1	deleterious missense	<0.5%	-0.27	0.115	-2.16	0.919	0.0187	3.57e-05	826007	59	0	1.36e-10	2.59e-06	0.000354	6.86e-11	6.79e-11	0	0	1	1	burden	6.79e-11
PCGF5	ENSG00000180628	10	91163011	1	1	1	1	0	not OMIM	1	deleterious missense	<1%	-0.27	0.115	-2.16	0.919	0.0187	3.57e-05	826007	59	0	1.36e-10	2.59e-06	0.000354	6.86e-11	6.79e-11	0	0	1	1	burden	6.79e-11
PCGF5	ENSG00000180628	10	91163011	1	1	1	1	0	not OMIM	1	deleterious missense	singleton	-0.103	0.228	-0.822	1.82	0.652	9.08e-06	826051	15	0	1.36e-10	2.59e-06	0.000354	6.86e-11	6.79e-11	0	0	1	1	burden	6.79e-11
PCGF5	ENSG00000180628	10	91163011	1	1	1	1	0	not OMIM	1	pLoF	<0.01%	-0.471	0.111	-3.76	0.89	2.35e-05	3.81e-05	826003	63	0	1.36e-10	2.59e-06	0.000354	6.86e-11	6.79e-11	0	0	1	1	burden	6.79e-11
PCGF5	ENSG00000180628	10	91163011	1	1	1	1	0	not OMIM	1	pLoF	<0.1%	-0.471	0.111	-3.76	0.89	2.35e-05	3.81e-05	826003	63	0	1.36e-10	2.59e-06	0.000354	6.86e-11	6.79e-11	0	0	1	1	burden	6.79e-11
PCGF5	ENSG00000180628	10	91163011	1	1	1	1	0	not OMIM	1	pLoF	<0.5%	-0.471	0.111	-3.76	0.89	2.35e-05	3.81e-05	826003	63	0	1.36e-10	2.59e-06	0.000354	6.86e-11	6.79e-11	0	0	1	1	burden	6.79e-11
PCGF5	ENSG00000180628	10	91163011	1	1	1	1	0	not OMIM	1	pLoF	<1%	-0.471	0.111	-3.76	0.89	2.35e-05	3.81e-05	826003	63	0	1.36e-10	2.59e-06	0.000354	6.86e-11	6.79e-11	0	0	1	1	burden	6.79e-11
PCGF5	ENSG00000180628	10	91163011	1	1	1	1	0	not OMIM	1	pLoF	singleton	-0.158	0.266	-1.26	2.13	0.553	6.66e-06	826055	11	0	1.36e-10	2.59e-06	0.000354	6.86e-11	6.79e-11	0	0	1	1	burden	6.79e-11
PCGF5	ENSG00000180628	10	91163011	1	1	1	1	0	not OMIM	1	pLoF + missense	<0.01%	-0.259	0.0374	-2.07	0.299	3.84e-12	0.000338	825507	559	0	1.36e-10	2.59e-06	0.000354	6.86e-11	6.79e-11	0	0	1	1	burden	6.79e-11
PCGF5	ENSG00000180628	10	91163011	1	1	1	1	0	not OMIM	1	pLoF + missense	<0.1%	-0.114	0.0221	-0.908	0.176	2.62e-07	0.000971	824462	1603	1	1.36e-10	2.59e-06	0.000354	6.86e-11	6.79e-11	0	0	1	1	burden	6.79e-11
PCGF5	ENSG00000180628	10	91163011	1	1	1	1	0	not OMIM	1	pLoF + missense	<0.5%	-0.114	0.0221	-0.908	0.176	2.62e-07	0.000971	824462	1603	1	1.36e-10	2.59e-06	0.000354	6.86e-11	6.79e-11	0	0	1	1	burden	6.79e-11
PCGF5	ENSG00000180628	10	91163011	1	1	1	1	0	not OMIM	1	pLoF + missense	<1%	-0.114	0.0221	-0.908	0.176	2.62e-07	0.000971	824462	1603	1	1.36e-10	2.59e-06	0.000354	6.86e-11	6.79e-11	0	0	1	1	burden	6.79e-11
PCGF5	ENSG00000180628	10	91163011	1	1	1	1	0	not OMIM	1	pLoF + missense	singleton	-0.081	0.11	-0.648	0.876	0.46	3.93e-05	826001	65	0	1.36e-10	2.59e-06	0.000354	6.86e-11	6.79e-11	0	0	1	1	burden	6.79e-11
PCGF5	ENSG00000180628	10	91163011	1	1	1	1	0	not OMIM	1	pLoF + possibly deleterious missense	<0.01%	-0.261	0.0376	-2.08	0.3	3.92e-12	0.000335	825513	553	0	1.36e-10	2.59e-06	0.000354	6.86e-11	6.79e-11	0	0	1	1	burden	6.79e-11
PCGF5	ENSG00000180628	10	91163011	1	1	1	1	0	not OMIM	1	pLoF + possibly deleterious missense	<0.1%	-0.113	0.0221	-0.907	0.177	2.83e-07	0.000968	824468	1597	1	1.36e-10	2.59e-06	0.000354	6.86e-11	6.79e-11	0	0	1	1	burden	6.79e-11
PCGF5	ENSG00000180628	10	91163011	1	1	1	1	0	not OMIM	1	pLoF + possibly deleterious missense	<0.5%	-0.113	0.0221	-0.907	0.177	2.83e-07	0.000968	824468	1597	1	1.36e-10	2.59e-06	0.000354	6.86e-11	6.79e-11	0	0	1	1	burden	6.79e-11
PCGF5	ENSG00000180628	10	91163011	1	1	1	1	0	not OMIM	1	pLoF + possibly deleterious missense	<1%	-0.113	0.0221	-0.907	0.177	2.83e-07	0.000968	824468	1597	1	1.36e-10	2.59e-06	0.000354	6.86e-11	6.79e-11	0	0	1	1	burden	6.79e-11
PCGF5	ENSG00000180628	10	91163011	1	1	1	1	0	not OMIM	1	pLoF + possibly deleterious missense	singleton	-0.0756	0.111	-0.604	0.89	0.497	3.81e-05	826003	63	0	1.36e-10	2.59e-06	0.000354	6.86e-11	6.79e-11	0	0	1	1	burden	6.79e-11
PCGF5	ENSG00000180628	10	91163011	1	1	1	1	0	not OMIM	1	pLoF + deleterious missense	<0.01%	-0.374	0.08	-2.99	0.639	2.96e-06	7.38e-05	825944	122	0	1.36e-10	2.59e-06	0.000354	6.86e-11	6.79e-11	0	0	1	1	burden	6.79e-11
PCGF5	ENSG00000180628	10	91163011	1	1	1	1	0	not OMIM	1	pLoF + deleterious missense	<0.1%	-0.374	0.08	-2.99	0.639	2.96e-06	7.38e-05	825944	122	0	1.36e-10	2.59e-06	0.000354	6.86e-11	6.79e-11	0	0	1	1	burden	6.79e-11
PCGF5	ENSG00000180628	10	91163011	1	1	1	1	0	not OMIM	1	pLoF + deleterious missense	<0.5%	-0.374	0.08	-2.99	0.639	2.96e-06	7.38e-05	825944	122	0	1.36e-10	2.59e-06	0.000354	6.86e-11	6.79e-11	0	0	1	1	burden	6.79e-11
PCGF5	ENSG00000180628	10	91163011	1	1	1	1	0	not OMIM	1	pLoF + deleterious missense	<1%	-0.374	0.08	-2.99	0.639	2.96e-06	7.38e-05	825944	122	0	1.36e-10	2.59e-06	0.000354	6.86e-11	6.79e-11	0	0	1	1	burden	6.79e-11
PCGF5	ENSG00000180628	10	91163011	1	1	1	1	0	not OMIM	1	pLoF + deleterious missense	singleton	-0.126	0.173	-1.01	1.38	0.467	1.57e-05	826040	26	0	1.36e-10	2.59e-06	0.000354	6.86e-11	6.79e-11	0	0	1	1	burden	6.79e-11
ZNF518A	ENSG00000177853	10	96129714	1	1	1	1	0	not OMIM	1	all missense	<0.01%	0.0192	0.0102	0.154	0.0817	0.0599	0.00457	818521	7543	2	2.8e-14	5.36e-14	1.47e-09	4.34e-13	8.22e-15	1	1	1	1	burden	8.22e-15
ZNF518A	ENSG00000177853	10	96129714	1	1	1	1	0	not OMIM	1	all missense	<0.1%	0.00766	0.00795	0.0613	0.0636	0.335	0.00759	813538	12517	11	2.8e-14	5.36e-14	1.47e-09	4.34e-13	8.22e-15	1	1	1	1	burden	8.22e-15
ZNF518A	ENSG00000177853	10	96129714	1	1	1	1	0	not OMIM	1	all missense	<0.5%	-0.000432	0.0055	-0.00346	0.044	0.937	0.0162	799420	26597	49	2.8e-14	5.36e-14	1.47e-09	4.34e-13	8.22e-15	1	1	1	1	burden	8.22e-15
ZNF518A	ENSG00000177853	10	96129714	1	1	1	1	0	not OMIM	1	all missense	<1%	-0.0036	0.00385	-0.0287	0.0308	0.35	0.0346	769003	56883	180	2.8e-14	5.36e-14	1.47e-09	4.34e-13	8.22e-15	1	1	1	1	burden	8.22e-15
ZNF518A	ENSG00000177853	10	96129714	1	1	1	1	0	not OMIM	1	all missense	singleton	0.0646	0.0367	0.516	0.293	0.0781	0.000352	825484	582	0	2.8e-14	5.36e-14	1.47e-09	4.34e-13	8.22e-15	1	1	1	1	burden	8.22e-15
ZNF518A	ENSG00000177853	10	96129714	1	1	1	1	0	not OMIM	1	possibly deleterious missense	<0.01%	0.0121	0.0161	0.0964	0.129	0.454	0.00183	823047	3017	2	2.8e-14	5.36e-14	1.47e-09	4.34e-13	8.22e-15	1	1	1	1	burden	8.22e-15
ZNF518A	ENSG00000177853	10	96129714	1	1	1	1	0	not OMIM	1	possibly deleterious missense	<0.1%	0.00372	0.0125	0.0297	0.0998	0.766	0.00305	821031	5030	5	2.8e-14	5.36e-14	1.47e-09	4.34e-13	8.22e-15	1	1	1	1	burden	8.22e-15
ZNF518A	ENSG00000177853	10	96129714	1	1	1	1	0	not OMIM	1	possibly deleterious missense	<0.5%	-0.0024	0.00757	-0.0192	0.0605	0.751	0.00839	812221	13822	23	2.8e-14	5.36e-14	1.47e-09	4.34e-13	8.22e-15	1	1	1	1	burden	8.22e-15
ZNF518A	ENSG00000177853	10	96129714	1	1	1	1	0	not OMIM	1	possibly deleterious missense	<1%	-0.0024	0.00757	-0.0192	0.0605	0.751	0.00839	812221	13822	23	2.8e-14	5.36e-14	1.47e-09	4.34e-13	8.22e-15	1	1	1	1	burden	8.22e-15
ZNF518A	ENSG00000177853	10	96129714	1	1	1	1	0	not OMIM	1	possibly deleterious missense	singleton	0.0695	0.0522	0.556	0.417	0.183	0.000174	825779	287	0	2.8e-14	5.36e-14	1.47e-09	4.34e-13	8.22e-15	1	1	1	1	burden	8.22e-15
ZNF518A	ENSG00000177853	10	96129714	1	1	1	1	0	not OMIM	1	deleterious missense	<0.01%	0.163	0.104	1.3	0.832	0.118	4.36e-05	825994	72	0	2.8e-14	5.36e-14	1.47e-09	4.34e-13	8.22e-15	1	1	1	1	burden	8.22e-15
ZNF518A	ENSG00000177853	10	96129714	1	1	1	1	0	not OMIM	1	deleterious missense	<0.1%	0.0206	0.0678	0.165	0.542	0.761	0.000103	825896	170	0	2.8e-14	5.36e-14	1.47e-09	4.34e-13	8.22e-15	1	1	1	1	burden	8.22e-15
ZNF518A	ENSG00000177853	10	96129714	1	1	1	1	0	not OMIM	1	deleterious missense	<0.5%	0.0206	0.0678	0.165	0.542	0.761	0.000103	825896	170	0	2.8e-14	5.36e-14	1.47e-09	4.34e-13	8.22e-15	1	1	1	1	burden	8.22e-15
ZNF518A	ENSG00000177853	10	96129714	1	1	1	1	0	not OMIM	1	deleterious missense	<1%	0.0206	0.0678	0.165	0.542	0.761	0.000103	825896	170	0	2.8e-14	5.36e-14	1.47e-09	4.34e-13	8.22e-15	1	1	1	1	burden	8.22e-15
ZNF518A	ENSG00000177853	10	96129714	1	1	1	1	0	not OMIM	1	deleterious missense	singleton	-0.199	0.245	-1.59	1.96	0.417	7.87e-06	826053	13	0	2.8e-14	5.36e-14	1.47e-09	4.34e-13	8.22e-15	1	1	1	1	burden	8.22e-15
ZNF518A	ENSG00000177853	10	96129714	1	1	1	1	0	not OMIM	1	pLoF	<0.01%	0.488	0.0602	3.9	0.482	5.37e-16	0.00013	825851	215	0	2.8e-14	5.36e-14	1.47e-09	4.34e-13	8.22e-15	1	1	1	1	burden	8.22e-15
ZNF518A	ENSG00000177853	10	96129714	1	1	1	1	0	not OMIM	1	pLoF	<0.1%	0.488	0.0602	3.9	0.482	5.37e-16	0.00013	825851	215	0	2.8e-14	5.36e-14	1.47e-09	4.34e-13	8.22e-15	1	1	1	1	burden	8.22e-15
ZNF518A	ENSG00000177853	10	96129714	1	1	1	1	0	not OMIM	1	pLoF	<0.5%	0.461	0.0589	3.68	0.471	5.27e-15	0.000136	825841	225	0	2.8e-14	5.36e-14	1.47e-09	4.34e-13	8.22e-15	1	1	1	1	burden	8.22e-15
ZNF518A	ENSG00000177853	10	96129714	1	1	1	1	0	not OMIM	1	pLoF	<1%	0.461	0.0589	3.68	0.471	5.27e-15	0.000136	825841	225	0	2.8e-14	5.36e-14	1.47e-09	4.34e-13	8.22e-15	1	1	1	1	burden	8.22e-15
ZNF518A	ENSG00000177853	10	96129714	1	1	1	1	0	not OMIM	1	pLoF	singleton	0.418	0.11	3.34	0.876	0.000135	3.93e-05	826001	65	0	2.8e-14	5.36e-14	1.47e-09	4.34e-13	8.22e-15	1	1	1	1	burden	8.22e-15
ZNF518A	ENSG00000177853	10	96129714	1	1	1	1	0	not OMIM	1	pLoF + missense	<0.01%	0.0315	0.0101	0.252	0.0806	0.00178	0.0047	818311	7753	2	2.8e-14	5.36e-14	1.47e-09	4.34e-13	8.22e-15	1	1	1	1	burden	8.22e-15
ZNF518A	ENSG00000177853	10	96129714	1	1	1	1	0	not OMIM	1	pLoF + missense	<0.1%	0.0154	0.00789	0.123	0.063	0.0514	0.00772	813328	12727	11	2.8e-14	5.36e-14	1.47e-09	4.34e-13	8.22e-15	1	1	1	1	burden	8.22e-15
ZNF518A	ENSG00000177853	10	96129714	1	1	1	1	0	not OMIM	1	pLoF + missense	<0.5%	0.00342	0.00548	0.0273	0.0438	0.533	0.0163	799211	26806	49	2.8e-14	5.36e-14	1.47e-09	4.34e-13	8.22e-15	1	1	1	1	burden	8.22e-15
ZNF518A	ENSG00000177853	10	96129714	1	1	1	1	0	not OMIM	1	pLoF + missense	<1%	-0.00181	0.00384	-0.0145	0.0307	0.638	0.0348	768804	57082	180	2.8e-14	5.36e-14	1.47e-09	4.34e-13	8.22e-15	1	1	1	1	burden	8.22e-15
ZNF518A	ENSG00000177853	10	96129714	1	1	1	1	0	not OMIM	1	pLoF + missense	singleton	0.101	0.0348	0.808	0.278	0.00366	0.000391	825420	646	0	2.8e-14	5.36e-14	1.47e-09	4.34e-13	8.22e-15	1	1	1	1	burden	8.22e-15
ZNF518A	ENSG00000177853	10	96129714	1	1	1	1	0	not OMIM	1	pLoF + possibly deleterious missense	<0.01%	0.0427	0.0156	0.342	0.124	0.00602	0.00196	822835	3229	2	2.8e-14	5.36e-14	1.47e-09	4.34e-13	8.22e-15	1	1	1	1	burden	8.22e-15
ZNF518A	ENSG00000177853	10	96129714	1	1	1	1	0	not OMIM	1	pLoF + possibly deleterious missense	<0.1%	0.023	0.0122	0.184	0.0978	0.0599	0.00318	820819	5242	5	2.8e-14	5.36e-14	1.47e-09	4.34e-13	8.22e-15	1	1	1	1	burden	8.22e-15
ZNF518A	ENSG00000177853	10	96129714	1	1	1	1	0	not OMIM	1	pLoF + possibly deleterious missense	<0.5%	0.00491	0.00752	0.0392	0.0601	0.514	0.00852	812010	14033	23	2.8e-14	5.36e-14	1.47e-09	4.34e-13	8.22e-15	1	1	1	1	burden	8.22e-15
ZNF518A	ENSG00000177853	10	96129714	1	1	1	1	0	not OMIM	1	pLoF + possibly deleterious missense	<1%	0.00491	0.00752	0.0392	0.0601	0.514	0.00852	812010	14033	23	2.8e-14	5.36e-14	1.47e-09	4.34e-13	8.22e-15	1	1	1	1	burden	8.22e-15
ZNF518A	ENSG00000177853	10	96129714	1	1	1	1	0	not OMIM	1	pLoF + possibly deleterious missense	singleton	0.136	0.0472	1.09	0.377	0.004	0.000212	825715	351	0	2.8e-14	5.36e-14	1.47e-09	4.34e-13	8.22e-15	1	1	1	1	burden	8.22e-15
ZNF518A	ENSG00000177853	10	96129714	1	1	1	1	0	not OMIM	1	pLoF + deleterious missense	<0.01%	0.407	0.0522	3.25	0.417	6.37e-15	0.000174	825779	287	0	2.8e-14	5.36e-14	1.47e-09	4.34e-13	8.22e-15	1	1	1	1	burden	8.22e-15
ZNF518A	ENSG00000177853	10	96129714	1	1	1	1	0	not OMIM	1	pLoF + deleterious missense	<0.1%	0.282	0.045	2.25	0.36	3.9e-10	0.000233	825681	385	0	2.8e-14	5.36e-14	1.47e-09	4.34e-13	8.22e-15	1	1	1	1	burden	8.22e-15
ZNF518A	ENSG00000177853	10	96129714	1	1	1	1	0	not OMIM	1	pLoF + deleterious missense	<0.5%	0.271	0.0445	2.17	0.355	1.05e-09	0.000239	825671	395	0	2.8e-14	5.36e-14	1.47e-09	4.34e-13	8.22e-15	1	1	1	1	burden	8.22e-15
ZNF518A	ENSG00000177853	10	96129714	1	1	1	1	0	not OMIM	1	pLoF + deleterious missense	<1%	0.271	0.0445	2.17	0.355	1.05e-09	0.000239	825671	395	0	2.8e-14	5.36e-14	1.47e-09	4.34e-13	8.22e-15	1	1	1	1	burden	8.22e-15
ZNF518A	ENSG00000177853	10	96129714	1	1	1	1	0	not OMIM	1	pLoF + deleterious missense	singleton	0.315	0.1	2.52	0.799	0.00161	4.72e-05	825988	78	0	2.8e-14	5.36e-14	1.47e-09	4.34e-13	8.22e-15	1	1	1	1	burden	8.22e-15
HTRA1	ENSG00000166033	10	122458550	1	1	1	1	1	OMIM (non-height)	0	all missense	<0.01%	-0.0523	0.0172	-0.418	0.138	0.00237	0.0016	823431	2633	2	9.5e-32	2.38e-32	3.33e-19	2.16e-28	6.05e-29	1	1	1	1	SKATO	2.38e-32
HTRA1	ENSG00000166033	10	122458550	1	1	1	1	1	OMIM (non-height)	0	all missense	<0.1%	-0.071	0.0122	-0.568	0.0974	5.64e-09	0.00319	820795	5265	6	9.5e-32	2.38e-32	3.33e-19	2.16e-28	6.05e-29	1	1	1	1	SKATO	2.38e-32
HTRA1	ENSG00000166033	10	122458550	1	1	1	1	1	OMIM (non-height)	0	all missense	<0.5%	-0.0681	0.0112	-0.545	0.0897	1.29e-09	0.00377	819845	6213	8	9.5e-32	2.38e-32	3.33e-19	2.16e-28	6.05e-29	1	1	1	1	SKATO	2.38e-32
HTRA1	ENSG00000166033	10	122458550	1	1	1	1	1	OMIM (non-height)	0	all missense	<1%	-0.0681	0.0112	-0.545	0.0897	1.29e-09	0.00377	819845	6213	8	9.5e-32	2.38e-32	3.33e-19	2.16e-28	6.05e-29	1	1	1	1	SKATO	2.38e-32
HTRA1	ENSG00000166033	10	122458550	1	1	1	1	1	OMIM (non-height)	0	all missense	singleton	-0.0536	0.0668	-0.428	0.534	0.422	0.000106	825891	175	0	9.5e-32	2.38e-32	3.33e-19	2.16e-28	6.05e-29	1	1	1	1	SKATO	2.38e-32
HTRA1	ENSG00000166033	10	122458550	1	1	1	1	1	OMIM (non-height)	0	possibly deleterious missense	<0.01%	-0.0685	0.0186	-0.548	0.148	0.000225	0.00137	823803	2261	2	9.5e-32	2.38e-32	3.33e-19	2.16e-28	6.05e-29	1	1	1	1	SKATO	2.38e-32
HTRA1	ENSG00000166033	10	122458550	1	1	1	1	1	OMIM (non-height)	0	possibly deleterious missense	<0.1%	-0.0872	0.0131	-0.697	0.105	2.82e-11	0.00276	821510	4550	6	9.5e-32	2.38e-32	3.33e-19	2.16e-28	6.05e-29	1	1	1	1	SKATO	2.38e-32
HTRA1	ENSG00000166033	10	122458550	1	1	1	1	1	OMIM (non-height)	0	possibly deleterious missense	<0.5%	-0.08	0.0121	-0.639	0.0965	3.38e-11	0.00326	820690	5368	8	9.5e-32	2.38e-32	3.33e-19	2.16e-28	6.05e-29	1	1	1	1	SKATO	2.38e-32
HTRA1	ENSG00000166033	10	122458550	1	1	1	1	1	OMIM (non-height)	0	possibly deleterious missense	<1%	-0.08	0.0121	-0.639	0.0965	3.38e-11	0.00326	820690	5368	8	9.5e-32	2.38e-32	3.33e-19	2.16e-28	6.05e-29	1	1	1	1	SKATO	2.38e-32
HTRA1	ENSG00000166033	10	122458550	1	1	1	1	1	OMIM (non-height)	0	possibly deleterious missense	singleton	-0.073	0.0714	-0.584	0.571	0.306	9.26e-05	825913	153	0	9.5e-32	2.38e-32	3.33e-19	2.16e-28	6.05e-29	1	1	1	1	SKATO	2.38e-32
HTRA1	ENSG00000166033	10	122458550	1	1	1	1	1	OMIM (non-height)	0	deleterious missense	<0.01%	-0.197	0.0321	-1.58	0.256	7.4e-10	0.000459	825309	756	1	9.5e-32	2.38e-32	3.33e-19	2.16e-28	6.05e-29	1	1	1	1	SKATO	2.38e-32
HTRA1	ENSG00000166033	10	122458550	1	1	1	1	1	OMIM (non-height)	0	deleterious missense	<0.1%	-0.238	0.0242	-1.91	0.193	5.9e-23	0.00081	824729	1336	1	9.5e-32	2.38e-32	3.33e-19	2.16e-28	6.05e-29	1	1	1	1	SKATO	2.38e-32
HTRA1	ENSG00000166033	10	122458550	1	1	1	1	1	OMIM (non-height)	0	deleterious missense	<0.5%	-0.238	0.0242	-1.91	0.193	5.9e-23	0.00081	824729	1336	1	9.5e-32	2.38e-32	3.33e-19	2.16e-28	6.05e-29	1	1	1	1	SKATO	2.38e-32
HTRA1	ENSG00000166033	10	122458550	1	1	1	1	1	OMIM (non-height)	0	deleterious missense	<1%	-0.238	0.0242	-1.91	0.193	5.9e-23	0.00081	824729	1336	1	9.5e-32	2.38e-32	3.33e-19	2.16e-28	6.05e-29	1	1	1	1	SKATO	2.38e-32
HTRA1	ENSG00000166033	10	122458550	1	1	1	1	1	OMIM (non-height)	0	deleterious missense	singleton	-0.335	0.106	-2.68	0.85	0.00163	4.18e-05	825997	69	0	9.5e-32	2.38e-32	3.33e-19	2.16e-28	6.05e-29	1	1	1	1	SKATO	2.38e-32
HTRA1	ENSG00000166033	10	122458550	1	1	1	1	1	OMIM (non-height)	0	pLoF	<0.01%	-0.414	0.067	-3.31	0.535	6.14e-10	0.000105	825892	174	0	9.5e-32	2.38e-32	3.33e-19	2.16e-28	6.05e-29	1	1	1	1	SKATO	2.38e-32
HTRA1	ENSG00000166033	10	122458550	1	1	1	1	1	OMIM (non-height)	0	pLoF	<0.1%	-0.414	0.067	-3.31	0.535	6.14e-10	0.000105	825892	174	0	9.5e-32	2.38e-32	3.33e-19	2.16e-28	6.05e-29	1	1	1	1	SKATO	2.38e-32
HTRA1	ENSG00000166033	10	122458550	1	1	1	1	1	OMIM (non-height)	0	pLoF	<0.5%	-0.414	0.067	-3.31	0.535	6.14e-10	0.000105	825892	174	0	9.5e-32	2.38e-32	3.33e-19	2.16e-28	6.05e-29	1	1	1	1	SKATO	2.38e-32
HTRA1	ENSG00000166033	10	122458550	1	1	1	1	1	OMIM (non-height)	0	pLoF	<1%	-0.414	0.067	-3.31	0.535	6.14e-10	0.000105	825892	174	0	9.5e-32	2.38e-32	3.33e-19	2.16e-28	6.05e-29	1	1	1	1	SKATO	2.38e-32
HTRA1	ENSG00000166033	10	122458550	1	1	1	1	1	OMIM (non-height)	0	pLoF	singleton	-0.509	0.228	-4.07	1.82	0.0257	9.08e-06	826051	15	0	9.5e-32	2.38e-32	3.33e-19	2.16e-28	6.05e-29	1	1	1	1	SKATO	2.38e-32
HTRA1	ENSG00000166033	10	122458550	1	1	1	1	1	OMIM (non-height)	0	pLoF + missense	<0.01%	-0.0748	0.0167	-0.598	0.133	7.28e-06	0.0017	823257	2807	2	9.5e-32	2.38e-32	3.33e-19	2.16e-28	6.05e-29	1	1	1	1	SKATO	2.38e-32
HTRA1	ENSG00000166033	10	122458550	1	1	1	1	1	OMIM (non-height)	0	pLoF + missense	<0.1%	-0.0821	0.012	-0.656	0.0959	7.8e-12	0.0033	820621	5439	6	9.5e-32	2.38e-32	3.33e-19	2.16e-28	6.05e-29	1	1	1	1	SKATO	2.38e-32
HTRA1	ENSG00000166033	10	122458550	1	1	1	1	1	OMIM (non-height)	0	pLoF + missense	<0.5%	-0.0776	0.0111	-0.621	0.0885	2.39e-12	0.00388	819671	6387	8	9.5e-32	2.38e-32	3.33e-19	2.16e-28	6.05e-29	1	1	1	1	SKATO	2.38e-32
HTRA1	ENSG00000166033	10	122458550	1	1	1	1	1	OMIM (non-height)	0	pLoF + missense	<1%	-0.0776	0.0111	-0.621	0.0885	2.39e-12	0.00388	819671	6387	8	9.5e-32	2.38e-32	3.33e-19	2.16e-28	6.05e-29	1	1	1	1	SKATO	2.38e-32
HTRA1	ENSG00000166033	10	122458550	1	1	1	1	1	OMIM (non-height)	0	pLoF + missense	singleton	-0.0895	0.0641	-0.716	0.512	0.162	0.000115	825876	190	0	9.5e-32	2.38e-32	3.33e-19	2.16e-28	6.05e-29	1	1	1	1	SKATO	2.38e-32
HTRA1	ENSG00000166033	10	122458550	1	1	1	1	1	OMIM (non-height)	0	pLoF + possibly deleterious missense	<0.01%	-0.0932	0.0179	-0.745	0.143	1.9e-07	0.00148	823629	2435	2	9.5e-32	2.38e-32	3.33e-19	2.16e-28	6.05e-29	1	1	1	1	SKATO	2.38e-32
HTRA1	ENSG00000166033	10	122458550	1	1	1	1	1	OMIM (non-height)	0	pLoF + possibly deleterious missense	<0.1%	-0.0993	0.0129	-0.794	0.103	1.15e-14	0.00287	821336	4724	6	9.5e-32	2.38e-32	3.33e-19	2.16e-28	6.05e-29	1	1	1	1	SKATO	2.38e-32
HTRA1	ENSG00000166033	10	122458550	1	1	1	1	1	OMIM (non-height)	0	pLoF + possibly deleterious missense	<0.5%	-0.0905	0.0119	-0.724	0.095	2.48e-14	0.00336	820516	5542	8	9.5e-32	2.38e-32	3.33e-19	2.16e-28	6.05e-29	1	1	1	1	SKATO	2.38e-32
HTRA1	ENSG00000166033	10	122458550	1	1	1	1	1	OMIM (non-height)	0	pLoF + possibly deleterious missense	<1%	-0.0905	0.0119	-0.724	0.095	2.48e-14	0.00336	820516	5542	8	9.5e-32	2.38e-32	3.33e-19	2.16e-28	6.05e-29	1	1	1	1	SKATO	2.38e-32
HTRA1	ENSG00000166033	10	122458550	1	1	1	1	1	OMIM (non-height)	0	pLoF + possibly deleterious missense	singleton	-0.112	0.0682	-0.895	0.545	0.1	0.000102	825898	168	0	9.5e-32	2.38e-32	3.33e-19	2.16e-28	6.05e-29	1	1	1	1	SKATO	2.38e-32
HTRA1	ENSG00000166033	10	122458550	1	1	1	1	1	OMIM (non-height)	0	pLoF + deleterious missense	<0.01%	-0.238	0.0289	-1.9	0.231	1.93e-16	0.000564	825135	930	1	9.5e-32	2.38e-32	3.33e-19	2.16e-28	6.05e-29	1	1	1	1	SKATO	2.38e-32
HTRA1	ENSG00000166033	10	122458550	1	1	1	1	1	OMIM (non-height)	0	pLoF + deleterious missense	<0.1%	-0.259	0.0227	-2.07	0.182	5.19e-30	0.000915	824555	1510	1	9.5e-32	2.38e-32	3.33e-19	2.16e-28	6.05e-29	1	1	1	1	SKATO	2.38e-32
HTRA1	ENSG00000166033	10	122458550	1	1	1	1	1	OMIM (non-height)	0	pLoF + deleterious missense	<0.5%	-0.259	0.0227	-2.07	0.182	5.19e-30	0.000915	824555	1510	1	9.5e-32	2.38e-32	3.33e-19	2.16e-28	6.05e-29	1	1	1	1	SKATO	2.38e-32
HTRA1	ENSG00000166033	10	122458550	1	1	1	1	1	OMIM (non-height)	0	pLoF + deleterious missense	<1%	-0.259	0.0227	-2.07	0.182	5.19e-30	0.000915	824555	1510	1	9.5e-32	2.38e-32	3.33e-19	2.16e-28	6.05e-29	1	1	1	1	SKATO	2.38e-32
HTRA1	ENSG00000166033	10	122458550	1	1	1	1	1	OMIM (non-height)	0	pLoF + deleterious missense	singleton	-0.366	0.0964	-2.93	0.771	0.000145	5.08e-05	825982	84	0	9.5e-32	2.38e-32	3.33e-19	2.16e-28	6.05e-29	1	1	1	1	SKATO	2.38e-32
TRIM68	ENSG00000167333	11	4598671	1	1	0	3	1	not OMIM	0	all missense	<0.01%	-0.0837	0.0152	-0.669	0.122	3.99e-08	0.00204	822707	3355	4	9.5e-20	9.55e-16	4.83e-05	2.38e-20	5.69e-17	1	0	1	1	burden	2.38e-20
TRIM68	ENSG00000167333	11	4598671	1	1	0	3	1	not OMIM	0	all missense	<0.1%	-0.0732	0.0105	-0.585	0.0841	3.38e-12	0.0043	818976	7083	7	9.5e-20	9.55e-16	4.83e-05	2.38e-20	5.69e-17	1	0	1	1	burden	2.38e-20
TRIM68	ENSG00000167333	11	4598671	1	1	0	3	1	not OMIM	0	all missense	<0.5%	-0.0529	0.00734	-0.423	0.0587	5.42e-13	0.0089	811395	14645	26	9.5e-20	9.55e-16	4.83e-05	2.38e-20	5.69e-17	1	0	1	1	burden	2.38e-20
TRIM68	ENSG00000167333	11	4598671	1	1	0	3	1	not OMIM	0	all missense	<1%	-0.0518	0.00731	-0.414	0.0584	1.39e-12	0.00897	811272	14767	27	9.5e-20	9.55e-16	4.83e-05	2.38e-20	5.69e-17	1	0	1	1	burden	2.38e-20
TRIM68	ENSG00000167333	11	4598671	1	1	0	3	1	not OMIM	0	all missense	singleton	-0.156	0.0651	-1.25	0.52	0.0167	0.000111	825882	184	0	9.5e-20	9.55e-16	4.83e-05	2.38e-20	5.69e-17	1	0	1	1	burden	2.38e-20
TRIM68	ENSG00000167333	11	4598671	1	1	0	3	1	not OMIM	0	possibly deleterious missense	<0.01%	-0.0953	0.0184	-0.762	0.147	2.13e-07	0.0014	823758	2306	2	9.5e-20	9.55e-16	4.83e-05	2.38e-20	5.69e-17	1	0	1	1	burden	2.38e-20
TRIM68	ENSG00000167333	11	4598671	1	1	0	3	1	not OMIM	0	possibly deleterious missense	<0.1%	-0.0917	0.0137	-0.733	0.109	1.87e-11	0.00254	821872	4191	3	9.5e-20	9.55e-16	4.83e-05	2.38e-20	5.69e-17	1	0	1	1	burden	2.38e-20
TRIM68	ENSG00000167333	11	4598671	1	1	0	3	1	not OMIM	0	possibly deleterious missense	<0.5%	-0.0582	0.00831	-0.465	0.0664	2.49e-12	0.00692	814657	11391	18	9.5e-20	9.55e-16	4.83e-05	2.38e-20	5.69e-17	1	0	1	1	burden	2.38e-20
TRIM68	ENSG00000167333	11	4598671	1	1	0	3	1	not OMIM	0	possibly deleterious missense	<1%	-0.0582	0.00831	-0.465	0.0664	2.49e-12	0.00692	814657	11391	18	9.5e-20	9.55e-16	4.83e-05	2.38e-20	5.69e-17	1	0	1	1	burden	2.38e-20
TRIM68	ENSG00000167333	11	4598671	1	1	0	3	1	not OMIM	0	possibly deleterious missense	singleton	-0.205	0.0757	-1.64	0.605	0.00675	8.23e-05	825930	136	0	9.5e-20	9.55e-16	4.83e-05	2.38e-20	5.69e-17	1	0	1	1	burden	2.38e-20
TRIM68	ENSG00000167333	11	4598671	1	1	0	3	1	not OMIM	0	deleterious missense	<0.01%	-0.116	0.0294	-0.927	0.235	8.03e-05	0.000544	825170	894	2	9.5e-20	9.55e-16	4.83e-05	2.38e-20	5.69e-17	1	0	1	1	burden	2.38e-20
TRIM68	ENSG00000167333	11	4598671	1	1	0	3	1	not OMIM	0	deleterious missense	<0.1%	-0.118	0.0205	-0.939	0.164	9.43e-09	0.00113	824210	1853	3	9.5e-20	9.55e-16	4.83e-05	2.38e-20	5.69e-17	1	0	1	1	burden	2.38e-20
TRIM68	ENSG00000167333	11	4598671	1	1	0	3	1	not OMIM	0	deleterious missense	<0.5%	-0.126	0.0172	-1.01	0.137	1.8e-13	0.0016	823418	2645	3	9.5e-20	9.55e-16	4.83e-05	2.38e-20	5.69e-17	1	0	1	1	burden	2.38e-20
TRIM68	ENSG00000167333	11	4598671	1	1	0	3	1	not OMIM	0	deleterious missense	<1%	-0.126	0.0172	-1.01	0.137	1.8e-13	0.0016	823418	2645	3	9.5e-20	9.55e-16	4.83e-05	2.38e-20	5.69e-17	1	0	1	1	burden	2.38e-20
TRIM68	ENSG00000167333	11	4598671	1	1	0	3	1	not OMIM	0	deleterious missense	singleton	-0.194	0.109	-1.55	0.875	0.0763	3.93e-05	826001	65	0	9.5e-20	9.55e-16	4.83e-05	2.38e-20	5.69e-17	1	0	1	1	burden	2.38e-20
TRIM68	ENSG00000167333	11	4598671	1	1	0	3	1	not OMIM	0	pLoF	<0.01%	-0.11	0.0403	-0.878	0.322	0.0064	0.000291	825585	481	0	9.5e-20	9.55e-16	4.83e-05	2.38e-20	5.69e-17	1	0	1	1	burden	2.38e-20
TRIM68	ENSG00000167333	11	4598671	1	1	0	3	1	not OMIM	0	pLoF	<0.1%	-0.115	0.0291	-0.921	0.232	7.39e-05	0.000558	825145	920	1	9.5e-20	9.55e-16	4.83e-05	2.38e-20	5.69e-17	1	0	1	1	burden	2.38e-20
TRIM68	ENSG00000167333	11	4598671	1	1	0	3	1	not OMIM	0	pLoF	<0.5%	-0.102	0.0217	-0.817	0.174	2.58e-06	0.001	824416	1647	3	9.5e-20	9.55e-16	4.83e-05	2.38e-20	5.69e-17	1	0	1	1	burden	2.38e-20
TRIM68	ENSG00000167333	11	4598671	1	1	0	3	1	not OMIM	0	pLoF	<1%	-0.102	0.0217	-0.817	0.174	2.58e-06	0.001	824416	1647	3	9.5e-20	9.55e-16	4.83e-05	2.38e-20	5.69e-17	1	0	1	1	burden	2.38e-20
TRIM68	ENSG00000167333	11	4598671	1	1	0	3	1	not OMIM	0	pLoF	singleton	-0.0321	0.138	-0.256	1.1	0.816	2.48e-05	826025	41	0	9.5e-20	9.55e-16	4.83e-05	2.38e-20	5.69e-17	1	0	1	1	burden	2.38e-20
TRIM68	ENSG00000167333	11	4598671	1	1	0	3	1	not OMIM	0	pLoF + missense	<0.01%	-0.0872	0.0143	-0.697	0.114	9.68e-10	0.00233	822228	3834	4	9.5e-20	9.55e-16	4.83e-05	2.38e-20	5.69e-17	1	0	1	1	burden	2.38e-20
TRIM68	ENSG00000167333	11	4598671	1	1	0	3	1	not OMIM	0	pLoF + missense	<0.1%	-0.0784	0.0099	-0.627	0.0792	2.39e-15	0.00485	818061	7997	8	9.5e-20	9.55e-16	4.83e-05	2.38e-20	5.69e-17	1	0	1	1	burden	2.38e-20
TRIM68	ENSG00000167333	11	4598671	1	1	0	3	1	not OMIM	0	pLoF + missense	<0.5%	-0.0582	0.00697	-0.465	0.0557	6.6e-17	0.00989	809762	16275	29	9.5e-20	9.55e-16	4.83e-05	2.38e-20	5.69e-17	1	0	1	1	burden	2.38e-20
TRIM68	ENSG00000167333	11	4598671	1	1	0	3	1	not OMIM	0	pLoF + missense	<1%	-0.0571	0.00694	-0.457	0.0555	1.89e-16	0.00996	809639	16397	30	9.5e-20	9.55e-16	4.83e-05	2.38e-20	5.69e-17	1	0	1	1	burden	2.38e-20
TRIM68	ENSG00000167333	11	4598671	1	1	0	3	1	not OMIM	0	pLoF + missense	singleton	-0.133	0.0589	-1.07	0.471	0.0236	0.000136	825841	225	0	9.5e-20	9.55e-16	4.83e-05	2.38e-20	5.69e-17	1	0	1	1	burden	2.38e-20
TRIM68	ENSG00000167333	11	4598671	1	1	0	3	1	not OMIM	0	pLoF + possibly deleterious missense	<0.01%	-0.0984	0.0167	-0.787	0.134	4.03e-09	0.00169	823276	2788	2	9.5e-20	9.55e-16	4.83e-05	2.38e-20	5.69e-17	1	0	1	1	burden	2.38e-20
TRIM68	ENSG00000167333	11	4598671	1	1	0	3	1	not OMIM	0	pLoF + possibly deleterious missense	<0.1%	-0.0963	0.0124	-0.77	0.0989	6.92e-15	0.0031	820951	5111	4	9.5e-20	9.55e-16	4.83e-05	2.38e-20	5.69e-17	1	0	1	1	burden	2.38e-20
TRIM68	ENSG00000167333	11	4598671	1	1	0	3	1	not OMIM	0	pLoF + possibly deleterious missense	<0.5%	-0.0641	0.00777	-0.512	0.0621	1.66e-16	0.00791	813013	13032	21	9.5e-20	9.55e-16	4.83e-05	2.38e-20	5.69e-17	1	0	1	1	burden	2.38e-20
TRIM68	ENSG00000167333	11	4598671	1	1	0	3	1	not OMIM	0	pLoF + possibly deleterious missense	<1%	-0.0641	0.00777	-0.512	0.0621	1.66e-16	0.00791	813013	13032	21	9.5e-20	9.55e-16	4.83e-05	2.38e-20	5.69e-17	1	0	1	1	burden	2.38e-20
TRIM68	ENSG00000167333	11	4598671	1	1	0	3	1	not OMIM	0	pLoF + possibly deleterious missense	singleton	-0.165	0.0664	-1.32	0.531	0.0129	0.000107	825889	177	0	9.5e-20	9.55e-16	4.83e-05	2.38e-20	5.69e-17	1	0	1	1	burden	2.38e-20
TRIM68	ENSG00000167333	11	4598671	1	1	0	3	1	not OMIM	0	pLoF + deleterious missense	<0.01%	-0.114	0.0238	-0.911	0.19	1.63e-06	0.000835	824689	1375	2	9.5e-20	9.55e-16	4.83e-05	2.38e-20	5.69e-17	1	0	1	1	burden	2.38e-20
TRIM68	ENSG00000167333	11	4598671	1	1	0	3	1	not OMIM	0	pLoF + deleterious missense	<0.1%	-0.117	0.0167	-0.935	0.134	2.94e-12	0.00168	823289	2773	4	9.5e-20	9.55e-16	4.83e-05	2.38e-20	5.69e-17	1	0	1	1	burden	2.38e-20
TRIM68	ENSG00000167333	11	4598671	1	1	0	3	1	not OMIM	0	pLoF + deleterious missense	<0.5%	-0.117	0.0135	-0.937	0.108	3.44e-18	0.0026	821769	4291	6	9.5e-20	9.55e-16	4.83e-05	2.38e-20	5.69e-17	1	0	1	1	burden	2.38e-20
TRIM68	ENSG00000167333	11	4598671	1	1	0	3	1	not OMIM	0	pLoF + deleterious missense	<1%	-0.117	0.0135	-0.937	0.108	3.44e-18	0.0026	821769	4291	6	9.5e-20	9.55e-16	4.83e-05	2.38e-20	5.69e-17	1	0	1	1	burden	2.38e-20
TRIM68	ENSG00000167333	11	4598671	1	1	0	3	1	not OMIM	0	pLoF + deleterious missense	singleton	-0.131	0.0858	-1.05	0.686	0.125	6.42e-05	825960	106	0	9.5e-20	9.55e-16	4.83e-05	2.38e-20	5.69e-17	1	0	1	1	burden	2.38e-20
PDE3B	ENSG00000152270	11	14643803	1	1	1	1	1	not OMIM	0	all missense	<0.01%	0.019	0.0111	0.152	0.089	0.0882	0.00383	819742	6321	3	1.97e-24	4.32e-20	3.12e-20	4.93e-25	1.9e-20	1	1	1	1	burden	4.93e-25
PDE3B	ENSG00000152270	11	14643803	1	1	1	1	1	not OMIM	0	all missense	<0.1%	0.0211	0.00853	0.169	0.0682	0.0134	0.00656	815226	10835	5	1.97e-24	4.32e-20	3.12e-20	4.93e-25	1.9e-20	1	1	1	1	burden	4.93e-25
PDE3B	ENSG00000152270	11	14643803	1	1	1	1	1	not OMIM	0	all missense	<0.5%	0.0323	0.00604	0.258	0.0483	8.8e-08	0.0133	804149	21897	20	1.97e-24	4.32e-20	3.12e-20	4.93e-25	1.9e-20	1	1	1	1	burden	4.93e-25
PDE3B	ENSG00000152270	11	14643803	1	1	1	1	1	not OMIM	0	all missense	<1%	0.035	0.00514	0.28	0.0411	9.68e-12	0.0186	795429	30589	48	1.97e-24	4.32e-20	3.12e-20	4.93e-25	1.9e-20	1	1	1	1	burden	4.93e-25
PDE3B	ENSG00000152270	11	14643803	1	1	1	1	1	not OMIM	0	all missense	singleton	0.0415	0.0432	0.332	0.345	0.337	0.000253	825648	418	0	1.97e-24	4.32e-20	3.12e-20	4.93e-25	1.9e-20	1	1	1	1	burden	4.93e-25
PDE3B	ENSG00000152270	11	14643803	1	1	1	1	1	not OMIM	0	possibly deleterious missense	<0.01%	0.031	0.0125	0.248	0.1	0.0132	0.00303	821054	5010	2	1.97e-24	4.32e-20	3.12e-20	4.93e-25	1.9e-20	1	1	1	1	burden	4.93e-25
PDE3B	ENSG00000152270	11	14643803	1	1	1	1	1	not OMIM	0	possibly deleterious missense	<0.1%	0.0283	0.00956	0.226	0.0764	0.00308	0.00522	817445	8617	4	1.97e-24	4.32e-20	3.12e-20	4.93e-25	1.9e-20	1	1	1	1	burden	4.93e-25
PDE3B	ENSG00000152270	11	14643803	1	1	1	1	1	not OMIM	0	possibly deleterious missense	<0.5%	0.0366	0.0065	0.293	0.0519	1.78e-08	0.0114	807182	18867	17	1.97e-24	4.32e-20	3.12e-20	4.93e-25	1.9e-20	1	1	1	1	burden	4.93e-25
PDE3B	ENSG00000152270	11	14643803	1	1	1	1	1	not OMIM	0	possibly deleterious missense	<1%	0.0382	0.00546	0.305	0.0436	2.7e-12	0.0164	799009	27014	43	1.97e-24	4.32e-20	3.12e-20	4.93e-25	1.9e-20	1	1	1	1	burden	4.93e-25
PDE3B	ENSG00000152270	11	14643803	1	1	1	1	1	not OMIM	0	possibly deleterious missense	singleton	0.0309	0.0485	0.247	0.388	0.525	0.0002	825735	331	0	1.97e-24	4.32e-20	3.12e-20	4.93e-25	1.9e-20	1	1	1	1	burden	4.93e-25
PDE3B	ENSG00000152270	11	14643803	1	1	1	1	1	not OMIM	0	deleterious missense	<0.01%	0.119	0.026	0.952	0.208	4.82e-06	0.000697	824915	1151	0	1.97e-24	4.32e-20	3.12e-20	4.93e-25	1.9e-20	1	1	1	1	burden	4.93e-25
PDE3B	ENSG00000152270	11	14643803	1	1	1	1	1	not OMIM	0	deleterious missense	<0.1%	0.139	0.0219	1.11	0.175	2.45e-10	0.000981	824445	1621	0	1.97e-24	4.32e-20	3.12e-20	4.93e-25	1.9e-20	1	1	1	1	burden	4.93e-25
PDE3B	ENSG00000152270	11	14643803	1	1	1	1	1	not OMIM	0	deleterious missense	<0.5%	0.139	0.0219	1.11	0.175	2.45e-10	0.000981	824445	1621	0	1.97e-24	4.32e-20	3.12e-20	4.93e-25	1.9e-20	1	1	1	1	burden	4.93e-25
PDE3B	ENSG00000152270	11	14643803	1	1	1	1	1	not OMIM	0	deleterious missense	<1%	0.139	0.0219	1.11	0.175	2.45e-10	0.000981	824445	1621	0	1.97e-24	4.32e-20	3.12e-20	4.93e-25	1.9e-20	1	1	1	1	burden	4.93e-25
PDE3B	ENSG00000152270	11	14643803	1	1	1	1	1	not OMIM	0	deleterious missense	singleton	0.11	0.104	0.879	0.832	0.291	4.36e-05	825994	72	0	1.97e-24	4.32e-20	3.12e-20	4.93e-25	1.9e-20	1	1	1	1	burden	4.93e-25
PDE3B	ENSG00000152270	11	14643803	1	1	1	1	1	not OMIM	0	pLoF	<0.01%	0.176	0.039	1.41	0.312	6.42e-06	0.000309	825557	508	1	1.97e-24	4.32e-20	3.12e-20	4.93e-25	1.9e-20	1	1	1	1	burden	4.93e-25
PDE3B	ENSG00000152270	11	14643803	1	1	1	1	1	not OMIM	0	pLoF	<0.1%	0.153	0.0212	1.22	0.169	5.07e-13	0.00107	824304	1761	1	1.97e-24	4.32e-20	3.12e-20	4.93e-25	1.9e-20	1	1	1	1	burden	4.93e-25
PDE3B	ENSG00000152270	11	14643803	1	1	1	1	1	not OMIM	0	pLoF	<0.5%	0.153	0.0212	1.22	0.169	5.07e-13	0.00107	824304	1761	1	1.97e-24	4.32e-20	3.12e-20	4.93e-25	1.9e-20	1	1	1	1	burden	4.93e-25
PDE3B	ENSG00000152270	11	14643803	1	1	1	1	1	not OMIM	0	pLoF	<1%	0.153	0.0212	1.22	0.169	5.07e-13	0.00107	824304	1761	1	1.97e-24	4.32e-20	3.12e-20	4.93e-25	1.9e-20	1	1	1	1	burden	4.93e-25
PDE3B	ENSG00000152270	11	14643803	1	1	1	1	1	not OMIM	0	pLoF	singleton	0.379	0.127	3.03	1.02	0.00297	2.91e-05	826018	48	0	1.97e-24	4.32e-20	3.12e-20	4.93e-25	1.9e-20	1	1	1	1	burden	4.93e-25
PDE3B	ENSG00000152270	11	14643803	1	1	1	1	1	not OMIM	0	pLoF + missense	<0.01%	0.0305	0.0107	0.243	0.0857	0.00451	0.00413	819240	6822	4	1.97e-24	4.32e-20	3.12e-20	4.93e-25	1.9e-20	1	1	1	1	burden	4.93e-25
PDE3B	ENSG00000152270	11	14643803	1	1	1	1	1	not OMIM	0	pLoF + missense	<0.1%	0.0393	0.00793	0.314	0.0634	7.24e-07	0.00762	813482	12578	6	1.97e-24	4.32e-20	3.12e-20	4.93e-25	1.9e-20	1	1	1	1	burden	4.93e-25
PDE3B	ENSG00000152270	11	14643803	1	1	1	1	1	not OMIM	0	pLoF + missense	<0.5%	0.0414	0.00582	0.331	0.0466	1.14e-12	0.0143	802423	23622	21	1.97e-24	4.32e-20	3.12e-20	4.93e-25	1.9e-20	1	1	1	1	burden	4.93e-25
PDE3B	ENSG00000152270	11	14643803	1	1	1	1	1	not OMIM	0	pLoF + missense	<1%	0.0414	0.00501	0.331	0.04	1.44e-16	0.0196	793718	32299	49	1.97e-24	4.32e-20	3.12e-20	4.93e-25	1.9e-20	1	1	1	1	burden	4.93e-25
PDE3B	ENSG00000152270	11	14643803	1	1	1	1	1	not OMIM	0	pLoF + missense	singleton	0.0739	0.041	0.591	0.328	0.0718	0.00028	825603	463	0	1.97e-24	4.32e-20	3.12e-20	4.93e-25	1.9e-20	1	1	1	1	burden	4.93e-25
PDE3B	ENSG00000152270	11	14643803	1	1	1	1	1	not OMIM	0	pLoF + possibly deleterious missense	<0.01%	0.0441	0.0119	0.352	0.0953	0.000218	0.00334	820551	5512	3	1.97e-24	4.32e-20	3.12e-20	4.93e-25	1.9e-20	1	1	1	1	burden	4.93e-25
PDE3B	ENSG00000152270	11	14643803	1	1	1	1	1	not OMIM	0	pLoF + possibly deleterious missense	<0.1%	0.0491	0.00873	0.393	0.0698	1.81e-08	0.00628	815698	10363	5	1.97e-24	4.32e-20	3.12e-20	4.93e-25	1.9e-20	1	1	1	1	burden	4.93e-25
PDE3B	ENSG00000152270	11	14643803	1	1	1	1	1	not OMIM	0	pLoF + possibly deleterious missense	<0.5%	0.0466	0.00623	0.373	0.0498	6.87e-14	0.0125	805453	20595	18	1.97e-24	4.32e-20	3.12e-20	4.93e-25	1.9e-20	1	1	1	1	burden	4.93e-25
PDE3B	ENSG00000152270	11	14643803	1	1	1	1	1	not OMIM	0	pLoF + possibly deleterious missense	<1%	0.045	0.0053	0.36	0.0424	1.85e-17	0.0174	797294	28728	44	1.97e-24	4.32e-20	3.12e-20	4.93e-25	1.9e-20	1	1	1	1	burden	4.93e-25
PDE3B	ENSG00000152270	11	14643803	1	1	1	1	1	not OMIM	0	pLoF + possibly deleterious missense	singleton	0.0722	0.0455	0.577	0.364	0.112	0.000228	825689	377	0	1.97e-24	4.32e-20	3.12e-20	4.93e-25	1.9e-20	1	1	1	1	burden	4.93e-25
PDE3B	ENSG00000152270	11	14643803	1	1	1	1	1	not OMIM	0	pLoF + deleterious missense	<0.01%	0.136	0.0217	1.09	0.173	3.33e-10	0.001	824407	1658	1	1.97e-24	4.32e-20	3.12e-20	4.93e-25	1.9e-20	1	1	1	1	burden	4.93e-25
PDE3B	ENSG00000152270	11	14643803	1	1	1	1	1	not OMIM	0	pLoF + deleterious missense	<0.1%	0.145	0.0153	1.16	0.122	1.63e-21	0.00205	822687	3378	1	1.97e-24	4.32e-20	3.12e-20	4.93e-25	1.9e-20	1	1	1	1	burden	4.93e-25
PDE3B	ENSG00000152270	11	14643803	1	1	1	1	1	not OMIM	0	pLoF + deleterious missense	<0.5%	0.145	0.0153	1.16	0.122	1.63e-21	0.00205	822687	3378	1	1.97e-24	4.32e-20	3.12e-20	4.93e-25	1.9e-20	1	1	1	1	burden	4.93e-25
PDE3B	ENSG00000152270	11	14643803	1	1	1	1	1	not OMIM	0	pLoF + deleterious missense	<1%	0.145	0.0153	1.16	0.122	1.63e-21	0.00205	822687	3378	1	1.97e-24	4.32e-20	3.12e-20	4.93e-25	1.9e-20	1	1	1	1	burden	4.93e-25
PDE3B	ENSG00000152270	11	14643803	1	1	1	1	1	not OMIM	0	pLoF + deleterious missense	singleton	0.217	0.0806	1.74	0.644	0.00698	7.26e-05	825946	120	0	1.97e-24	4.32e-20	3.12e-20	4.93e-25	1.9e-20	1	1	1	1	burden	4.93e-25
FIBIN	ENSG00000176971	11	26994111	0	NA	1	1	1	not OMIM	0	all missense	<0.01%	-0.0866	0.0271	-0.692	0.217	0.00141	0.00064	825009	1056	1	1.75e-23	9.86e-24	3.55e-15	1.39e-22	8.37e-24	1	1	1	1	burden	8.37e-24
FIBIN	ENSG00000176971	11	26994111	0	NA	1	1	1	not OMIM	0	all missense	<0.1%	-0.1	0.0172	-0.802	0.138	5.79e-09	0.00159	823439	2625	2	1.75e-23	9.86e-24	3.55e-15	1.39e-22	8.37e-24	1	1	1	1	burden	8.37e-24
FIBIN	ENSG00000176971	11	26994111	0	NA	1	1	1	not OMIM	0	all missense	<0.5%	-0.0927	0.00944	-0.741	0.0754	9.26e-23	0.00535	817247	8807	12	1.75e-23	9.86e-24	3.55e-15	1.39e-22	8.37e-24	1	1	1	1	burden	8.37e-24
FIBIN	ENSG00000176971	11	26994111	0	NA	1	1	1	not OMIM	0	all missense	<1%	-0.0922	0.00934	-0.737	0.0747	5.72e-23	0.00546	817062	8992	12	1.75e-23	9.86e-24	3.55e-15	1.39e-22	8.37e-24	1	1	1	1	burden	8.37e-24
FIBIN	ENSG00000176971	11	26994111	0	NA	1	1	1	not OMIM	0	all missense	singleton	0.0369	0.0906	0.295	0.724	0.684	5.75e-05	825971	95	0	1.75e-23	9.86e-24	3.55e-15	1.39e-22	8.37e-24	1	1	1	1	burden	8.37e-24
FIBIN	ENSG00000176971	11	26994111	0	NA	1	1	1	not OMIM	0	possibly deleterious missense	<0.01%	-0.0935	0.0285	-0.748	0.228	0.00103	0.00058	825109	956	1	1.75e-23	9.86e-24	3.55e-15	1.39e-22	8.37e-24	1	1	1	1	burden	8.37e-24
FIBIN	ENSG00000176971	11	26994111	0	NA	1	1	1	not OMIM	0	possibly deleterious missense	<0.1%	-0.107	0.0178	-0.852	0.143	2.28e-09	0.00149	823611	2454	1	1.75e-23	9.86e-24	3.55e-15	1.39e-22	8.37e-24	1	1	1	1	burden	8.37e-24
FIBIN	ENSG00000176971	11	26994111	0	NA	1	1	1	not OMIM	0	possibly deleterious missense	<0.5%	-0.0943	0.00953	-0.754	0.0762	4.55e-23	0.00524	817419	8636	11	1.75e-23	9.86e-24	3.55e-15	1.39e-22	8.37e-24	1	1	1	1	burden	8.37e-24
FIBIN	ENSG00000176971	11	26994111	0	NA	1	1	1	not OMIM	0	possibly deleterious missense	<1%	-0.0943	0.0095	-0.754	0.076	3.33e-23	0.00527	817365	8690	11	1.75e-23	9.86e-24	3.55e-15	1.39e-22	8.37e-24	1	1	1	1	burden	8.37e-24
FIBIN	ENSG00000176971	11	26994111	0	NA	1	1	1	not OMIM	0	possibly deleterious missense	singleton	0.0758	0.0963	0.606	0.77	0.432	5.08e-05	825982	84	0	1.75e-23	9.86e-24	3.55e-15	1.39e-22	8.37e-24	1	1	1	1	burden	8.37e-24
FIBIN	ENSG00000176971	11	26994111	0	NA	1	1	1	not OMIM	0	deleterious missense	<0.01%	-0.149	0.0392	-1.19	0.314	0.000148	0.000306	825562	503	1	1.75e-23	9.86e-24	3.55e-15	1.39e-22	8.37e-24	1	1	1	1	burden	8.37e-24
FIBIN	ENSG00000176971	11	26994111	0	NA	1	1	1	not OMIM	0	deleterious missense	<0.1%	-0.136	0.0208	-1.08	0.166	6.5e-11	0.0011	824254	1811	1	1.75e-23	9.86e-24	3.55e-15	1.39e-22	8.37e-24	1	1	1	1	burden	8.37e-24
FIBIN	ENSG00000176971	11	26994111	0	NA	1	1	1	not OMIM	0	deleterious missense	<0.5%	-0.0996	0.0099	-0.796	0.0791	7.75e-24	0.00485	818056	7999	11	1.75e-23	9.86e-24	3.55e-15	1.39e-22	8.37e-24	1	1	1	1	burden	8.37e-24
FIBIN	ENSG00000176971	11	26994111	0	NA	1	1	1	not OMIM	0	deleterious missense	<1%	-0.0996	0.0099	-0.796	0.0791	7.75e-24	0.00485	818056	7999	11	1.75e-23	9.86e-24	3.55e-15	1.39e-22	8.37e-24	1	1	1	1	burden	8.37e-24
FIBIN	ENSG00000176971	11	26994111	0	NA	1	1	1	not OMIM	0	deleterious missense	singleton	0.0884	0.141	0.707	1.13	0.532	2.36e-05	826027	39	0	1.75e-23	9.86e-24	3.55e-15	1.39e-22	8.37e-24	1	1	1	1	burden	8.37e-24
FIBIN	ENSG00000176971	11	26994111	0	NA	1	1	1	not OMIM	0	pLoF	<0.01%	-0.187	0.0754	-1.49	0.603	0.0133	8.29e-05	825929	137	0	1.75e-23	9.86e-24	3.55e-15	1.39e-22	8.37e-24	1	1	1	1	burden	8.37e-24
FIBIN	ENSG00000176971	11	26994111	0	NA	1	1	1	not OMIM	0	pLoF	<0.1%	-0.187	0.0754	-1.49	0.603	0.0133	8.29e-05	825929	137	0	1.75e-23	9.86e-24	3.55e-15	1.39e-22	8.37e-24	1	1	1	1	burden	8.37e-24
FIBIN	ENSG00000176971	11	26994111	0	NA	1	1	1	not OMIM	0	pLoF	<0.5%	-0.187	0.0754	-1.49	0.603	0.0133	8.29e-05	825929	137	0	1.75e-23	9.86e-24	3.55e-15	1.39e-22	8.37e-24	1	1	1	1	burden	8.37e-24
FIBIN	ENSG00000176971	11	26994111	0	NA	1	1	1	not OMIM	0	pLoF	<1%	-0.187	0.0754	-1.49	0.603	0.0133	8.29e-05	825929	137	0	1.75e-23	9.86e-24	3.55e-15	1.39e-22	8.37e-24	1	1	1	1	burden	8.37e-24
FIBIN	ENSG00000176971	11	26994111	0	NA	1	1	1	not OMIM	0	pLoF	singleton	-0.361	0.279	-2.88	2.23	0.197	6.05e-06	826056	10	0	1.75e-23	9.86e-24	3.55e-15	1.39e-22	8.37e-24	1	1	1	1	burden	8.37e-24
FIBIN	ENSG00000176971	11	26994111	0	NA	1	1	1	not OMIM	0	pLoF + missense	<0.01%	-0.0981	0.0255	-0.784	0.204	0.000122	0.000723	824872	1193	1	1.75e-23	9.86e-24	3.55e-15	1.39e-22	8.37e-24	1	1	1	1	burden	8.37e-24
FIBIN	ENSG00000176971	11	26994111	0	NA	1	1	1	not OMIM	0	pLoF + missense	<0.1%	-0.105	0.0168	-0.837	0.134	4.7e-10	0.00167	823302	2762	2	1.75e-23	9.86e-24	3.55e-15	1.39e-22	8.37e-24	1	1	1	1	burden	8.37e-24
FIBIN	ENSG00000176971	11	26994111	0	NA	1	1	1	not OMIM	0	pLoF + missense	<0.5%	-0.0941	0.00937	-0.753	0.0749	8.92e-24	0.00543	817110	8944	12	1.75e-23	9.86e-24	3.55e-15	1.39e-22	8.37e-24	1	1	1	1	burden	8.37e-24
FIBIN	ENSG00000176971	11	26994111	0	NA	1	1	1	not OMIM	0	pLoF + missense	<1%	-0.0936	0.00927	-0.749	0.0741	5.55e-24	0.00554	816925	9129	12	1.75e-23	9.86e-24	3.55e-15	1.39e-22	8.37e-24	1	1	1	1	burden	8.37e-24
FIBIN	ENSG00000176971	11	26994111	0	NA	1	1	1	not OMIM	0	pLoF + missense	singleton	-0.000945	0.0862	-0.00755	0.689	0.991	6.36e-05	825961	105	0	1.75e-23	9.86e-24	3.55e-15	1.39e-22	8.37e-24	1	1	1	1	burden	8.37e-24
FIBIN	ENSG00000176971	11	26994111	0	NA	1	1	1	not OMIM	0	pLoF + possibly deleterious missense	<0.01%	-0.105	0.0267	-0.841	0.213	7.97e-05	0.000663	824972	1093	1	1.75e-23	9.86e-24	3.55e-15	1.39e-22	8.37e-24	1	1	1	1	burden	8.37e-24
FIBIN	ENSG00000176971	11	26994111	0	NA	1	1	1	not OMIM	0	pLoF + possibly deleterious missense	<0.1%	-0.111	0.0174	-0.886	0.139	1.7e-10	0.00157	823474	2591	1	1.75e-23	9.86e-24	3.55e-15	1.39e-22	8.37e-24	1	1	1	1	burden	8.37e-24
FIBIN	ENSG00000176971	11	26994111	0	NA	1	1	1	not OMIM	0	pLoF + possibly deleterious missense	<0.5%	-0.0958	0.00946	-0.765	0.0756	4.27e-24	0.00532	817282	8773	11	1.75e-23	9.86e-24	3.55e-15	1.39e-22	8.37e-24	1	1	1	1	burden	8.37e-24
FIBIN	ENSG00000176971	11	26994111	0	NA	1	1	1	not OMIM	0	pLoF + possibly deleterious missense	<1%	-0.0957	0.00943	-0.765	0.0754	3.12e-24	0.00536	817228	8827	11	1.75e-23	9.86e-24	3.55e-15	1.39e-22	8.37e-24	1	1	1	1	burden	8.37e-24
FIBIN	ENSG00000176971	11	26994111	0	NA	1	1	1	not OMIM	0	pLoF + possibly deleterious missense	singleton	0.0294	0.0911	0.235	0.728	0.747	5.69e-05	825972	94	0	1.75e-23	9.86e-24	3.55e-15	1.39e-22	8.37e-24	1	1	1	1	burden	8.37e-24
FIBIN	ENSG00000176971	11	26994111	0	NA	1	1	1	not OMIM	0	pLoF + deleterious missense	<0.01%	-0.157	0.0348	-1.25	0.278	6.5e-06	0.000389	825425	640	1	1.75e-23	9.86e-24	3.55e-15	1.39e-22	8.37e-24	1	1	1	1	burden	8.37e-24
FIBIN	ENSG00000176971	11	26994111	0	NA	1	1	1	not OMIM	0	pLoF + deleterious missense	<0.1%	-0.139	0.02	-1.11	0.16	3.51e-12	0.00118	824117	1948	1	1.75e-23	9.86e-24	3.55e-15	1.39e-22	8.37e-24	1	1	1	1	burden	8.37e-24
FIBIN	ENSG00000176971	11	26994111	0	NA	1	1	1	not OMIM	0	pLoF + deleterious missense	<0.5%	-0.101	0.00982	-0.809	0.0785	6.67e-25	0.00494	817919	8136	11	1.75e-23	9.86e-24	3.55e-15	1.39e-22	8.37e-24	1	1	1	1	burden	8.37e-24
FIBIN	ENSG00000176971	11	26994111	0	NA	1	1	1	not OMIM	0	pLoF + deleterious missense	<1%	-0.101	0.00982	-0.809	0.0785	6.67e-25	0.00494	817919	8136	11	1.75e-23	9.86e-24	3.55e-15	1.39e-22	8.37e-24	1	1	1	1	burden	8.37e-24
FIBIN	ENSG00000176971	11	26994111	0	NA	1	1	1	not OMIM	0	pLoF + deleterious missense	singleton	-0.00317	0.126	-0.0253	1.01	0.98	2.97e-05	826017	49	0	1.75e-23	9.86e-24	3.55e-15	1.39e-22	8.37e-24	1	1	1	1	burden	8.37e-24
PTPRJ	ENSG00000149177	11	47980557	0	NA	1	1	0	OMIM (non-height)	0	all missense	<0.01%	-0.0149	0.0105	-0.119	0.084	0.155	0.00431	818942	7122	2	4.39e-13	4.97e-13	3.74e-05	9.27e-12	1.43e-13	1	0	1	1	burden	1.43e-13
PTPRJ	ENSG00000149177	11	47980557	0	NA	1	1	0	OMIM (non-height)	0	all missense	<0.1%	-0.00115	0.00668	-0.0092	0.0534	0.863	0.0108	808188	17867	11	4.39e-13	4.97e-13	3.74e-05	9.27e-12	1.43e-13	1	0	1	1	burden	1.43e-13
PTPRJ	ENSG00000149177	11	47980557	0	NA	1	1	0	OMIM (non-height)	0	all missense	<0.5%	0.00515	0.00556	0.0411	0.0445	0.355	0.0157	800091	25949	26	4.39e-13	4.97e-13	3.74e-05	9.27e-12	1.43e-13	1	0	1	1	burden	1.43e-13
PTPRJ	ENSG00000149177	11	47980557	0	NA	1	1	0	OMIM (non-height)	0	all missense	<1%	-0.00203	0.00489	-0.0162	0.0391	0.679	0.0206	792097	33914	55	4.39e-13	4.97e-13	3.74e-05	9.27e-12	1.43e-13	1	0	1	1	burden	1.43e-13
PTPRJ	ENSG00000149177	11	47980557	0	NA	1	1	0	OMIM (non-height)	0	all missense	singleton	-0.0373	0.0382	-0.298	0.306	0.329	0.000323	825532	534	0	4.39e-13	4.97e-13	3.74e-05	9.27e-12	1.43e-13	1	0	1	1	burden	1.43e-13
PTPRJ	ENSG00000149177	11	47980557	0	NA	1	1	0	OMIM (non-height)	0	possibly deleterious missense	<0.01%	-0.0262	0.0126	-0.21	0.101	0.0372	0.00299	821124	4940	2	4.39e-13	4.97e-13	3.74e-05	9.27e-12	1.43e-13	1	0	1	1	burden	1.43e-13
PTPRJ	ENSG00000149177	11	47980557	0	NA	1	1	0	OMIM (non-height)	0	possibly deleterious missense	<0.1%	-0.0169	0.00868	-0.135	0.0694	0.0509	0.00635	815587	10472	7	4.39e-13	4.97e-13	3.74e-05	9.27e-12	1.43e-13	1	0	1	1	burden	1.43e-13
PTPRJ	ENSG00000149177	11	47980557	0	NA	1	1	0	OMIM (non-height)	0	possibly deleterious missense	<0.5%	0.000287	0.00751	0.00229	0.06	0.969	0.00853	811989	14066	11	4.39e-13	4.97e-13	3.74e-05	9.27e-12	1.43e-13	1	0	1	1	burden	1.43e-13
PTPRJ	ENSG00000149177	11	47980557	0	NA	1	1	0	OMIM (non-height)	0	possibly deleterious missense	<1%	-0.00155	0.00746	-0.0124	0.0596	0.835	0.00864	811808	14245	13	4.39e-13	4.97e-13	3.74e-05	9.27e-12	1.43e-13	1	0	1	1	burden	1.43e-13
PTPRJ	ENSG00000149177	11	47980557	0	NA	1	1	0	OMIM (non-height)	0	possibly deleterious missense	singleton	-0.0524	0.0474	-0.419	0.379	0.269	0.00021	825719	347	0	4.39e-13	4.97e-13	3.74e-05	9.27e-12	1.43e-13	1	0	1	1	burden	1.43e-13
PTPRJ	ENSG00000149177	11	47980557	0	NA	1	1	0	OMIM (non-height)	0	deleterious missense	<0.01%	-0.166	0.0451	-1.33	0.361	0.000239	0.000232	825683	383	0	4.39e-13	4.97e-13	3.74e-05	9.27e-12	1.43e-13	1	0	1	1	burden	1.43e-13
PTPRJ	ENSG00000149177	11	47980557	0	NA	1	1	0	OMIM (non-height)	0	deleterious missense	<0.1%	-0.175	0.0406	-1.4	0.325	1.67e-05	0.000286	825594	472	0	4.39e-13	4.97e-13	3.74e-05	9.27e-12	1.43e-13	1	0	1	1	burden	1.43e-13
PTPRJ	ENSG00000149177	11	47980557	0	NA	1	1	0	OMIM (non-height)	0	deleterious missense	<0.5%	-0.175	0.0406	-1.4	0.325	1.67e-05	0.000286	825594	472	0	4.39e-13	4.97e-13	3.74e-05	9.27e-12	1.43e-13	1	0	1	1	burden	1.43e-13
PTPRJ	ENSG00000149177	11	47980557	0	NA	1	1	0	OMIM (non-height)	0	deleterious missense	<1%	-0.175	0.0406	-1.4	0.325	1.67e-05	0.000286	825594	472	0	4.39e-13	4.97e-13	3.74e-05	9.27e-12	1.43e-13	1	0	1	1	burden	1.43e-13
PTPRJ	ENSG00000149177	11	47980557	0	NA	1	1	0	OMIM (non-height)	0	deleterious missense	singleton	-0.212	0.121	-1.7	0.969	0.0801	3.21e-05	826013	53	0	4.39e-13	4.97e-13	3.74e-05	9.27e-12	1.43e-13	1	0	1	1	burden	1.43e-13
PTPRJ	ENSG00000149177	11	47980557	0	NA	1	1	0	OMIM (non-height)	0	pLoF	<0.01%	-0.245	0.0376	-1.96	0.3	7.03e-11	0.000334	825514	552	0	4.39e-13	4.97e-13	3.74e-05	9.27e-12	1.43e-13	1	0	1	1	burden	1.43e-13
PTPRJ	ENSG00000149177	11	47980557	0	NA	1	1	0	OMIM (non-height)	0	pLoF	<0.1%	-0.243	0.0374	-1.95	0.299	7.48e-11	0.000338	825508	558	0	4.39e-13	4.97e-13	3.74e-05	9.27e-12	1.43e-13	1	0	1	1	burden	1.43e-13
PTPRJ	ENSG00000149177	11	47980557	0	NA	1	1	0	OMIM (non-height)	0	pLoF	<0.5%	-0.243	0.0374	-1.95	0.299	7.48e-11	0.000338	825508	558	0	4.39e-13	4.97e-13	3.74e-05	9.27e-12	1.43e-13	1	0	1	1	burden	1.43e-13
PTPRJ	ENSG00000149177	11	47980557	0	NA	1	1	0	OMIM (non-height)	0	pLoF	<1%	-0.243	0.0374	-1.95	0.299	7.48e-11	0.000338	825508	558	0	4.39e-13	4.97e-13	3.74e-05	9.27e-12	1.43e-13	1	0	1	1	burden	1.43e-13
PTPRJ	ENSG00000149177	11	47980557	0	NA	1	1	0	OMIM (non-height)	0	pLoF	singleton	-0.284	0.0809	-2.27	0.647	0.000449	7.2e-05	825947	119	0	4.39e-13	4.97e-13	3.74e-05	9.27e-12	1.43e-13	1	0	1	1	burden	1.43e-13
PTPRJ	ENSG00000149177	11	47980557	0	NA	1	1	0	OMIM (non-height)	0	pLoF + missense	<0.01%	-0.0314	0.0101	-0.251	0.081	0.00197	0.00463	818413	7651	2	4.39e-13	4.97e-13	3.74e-05	9.27e-12	1.43e-13	1	0	1	1	burden	1.43e-13
PTPRJ	ENSG00000149177	11	47980557	0	NA	1	1	0	OMIM (non-height)	0	pLoF + missense	<0.1%	-0.00828	0.00658	-0.0662	0.0526	0.208	0.0111	807658	18397	11	4.39e-13	4.97e-13	3.74e-05	9.27e-12	1.43e-13	1	0	1	1	burden	1.43e-13
PTPRJ	ENSG00000149177	11	47980557	0	NA	1	1	0	OMIM (non-height)	0	pLoF + missense	<0.5%	-5.58e-05	0.00551	-0.000446	0.0441	0.992	0.0161	799567	26473	26	4.39e-13	4.97e-13	3.74e-05	9.27e-12	1.43e-13	1	0	1	1	burden	1.43e-13
PTPRJ	ENSG00000149177	11	47980557	0	NA	1	1	0	OMIM (non-height)	0	pLoF + missense	<1%	-0.00595	0.00486	-0.0476	0.0388	0.22	0.0209	791578	34433	55	4.39e-13	4.97e-13	3.74e-05	9.27e-12	1.43e-13	1	0	1	1	burden	1.43e-13
PTPRJ	ENSG00000149177	11	47980557	0	NA	1	1	0	OMIM (non-height)	0	pLoF + missense	singleton	-0.0813	0.0346	-0.65	0.277	0.0189	0.000394	825415	651	0	4.39e-13	4.97e-13	3.74e-05	9.27e-12	1.43e-13	1	0	1	1	burden	1.43e-13
PTPRJ	ENSG00000149177	11	47980557	0	NA	1	1	0	OMIM (non-height)	0	pLoF + possibly deleterious missense	<0.01%	-0.0481	0.012	-0.384	0.0957	5.93e-05	0.00331	820595	5469	2	4.39e-13	4.97e-13	3.74e-05	9.27e-12	1.43e-13	1	0	1	1	burden	1.43e-13
PTPRJ	ENSG00000149177	11	47980557	0	NA	1	1	0	OMIM (non-height)	0	pLoF + possibly deleterious missense	<0.1%	-0.0283	0.00847	-0.226	0.0677	0.000845	0.00667	815053	11006	7	4.39e-13	4.97e-13	3.74e-05	9.27e-12	1.43e-13	1	0	1	1	burden	1.43e-13
PTPRJ	ENSG00000149177	11	47980557	0	NA	1	1	0	OMIM (non-height)	0	pLoF + possibly deleterious missense	<0.5%	-0.00896	0.00737	-0.0716	0.0589	0.224	0.00885	811459	14596	11	4.39e-13	4.97e-13	3.74e-05	9.27e-12	1.43e-13	1	0	1	1	burden	1.43e-13
PTPRJ	ENSG00000149177	11	47980557	0	NA	1	1	0	OMIM (non-height)	0	pLoF + possibly deleterious missense	<1%	-0.0106	0.00732	-0.0849	0.0586	0.147	0.00896	811278	14775	13	4.39e-13	4.97e-13	3.74e-05	9.27e-12	1.43e-13	1	0	1	1	burden	1.43e-13
PTPRJ	ENSG00000149177	11	47980557	0	NA	1	1	0	OMIM (non-height)	0	pLoF + possibly deleterious missense	singleton	-0.11	0.041	-0.882	0.328	0.00714	0.000281	825602	464	0	4.39e-13	4.97e-13	3.74e-05	9.27e-12	1.43e-13	1	0	1	1	burden	1.43e-13
PTPRJ	ENSG00000149177	11	47980557	0	NA	1	1	0	OMIM (non-height)	0	pLoF + deleterious missense	<0.01%	-0.213	0.0289	-1.7	0.231	1.77e-13	0.000564	825134	932	0	4.39e-13	4.97e-13	3.74e-05	9.27e-12	1.43e-13	1	0	1	1	burden	1.43e-13
PTPRJ	ENSG00000149177	11	47980557	0	NA	1	1	0	OMIM (non-height)	0	pLoF + deleterious missense	<0.1%	-0.213	0.0276	-1.7	0.22	1.25e-14	0.000622	825039	1027	0	4.39e-13	4.97e-13	3.74e-05	9.27e-12	1.43e-13	1	0	1	1	burden	1.43e-13
PTPRJ	ENSG00000149177	11	47980557	0	NA	1	1	0	OMIM (non-height)	0	pLoF + deleterious missense	<0.5%	-0.213	0.0276	-1.7	0.22	1.25e-14	0.000622	825039	1027	0	4.39e-13	4.97e-13	3.74e-05	9.27e-12	1.43e-13	1	0	1	1	burden	1.43e-13
PTPRJ	ENSG00000149177	11	47980557	0	NA	1	1	0	OMIM (non-height)	0	pLoF + deleterious missense	<1%	-0.213	0.0276	-1.7	0.22	1.25e-14	0.000622	825039	1027	0	4.39e-13	4.97e-13	3.74e-05	9.27e-12	1.43e-13	1	0	1	1	burden	1.43e-13
PTPRJ	ENSG00000149177	11	47980557	0	NA	1	1	0	OMIM (non-height)	0	pLoF + deleterious missense	singleton	-0.266	0.0675	-2.12	0.54	8.28e-05	0.000104	825895	171	0	4.39e-13	4.97e-13	3.74e-05	9.27e-12	1.43e-13	1	0	1	1	burden	1.43e-13
FAM111A	ENSG00000166801	11	59142747	0	3	0	6	0	OMIM (height)	0	all missense	<0.01%	0.0393	0.016	0.314	0.128	0.0139	0.00185	823014	3050	2	3.23e-13	1.52e-13	2.52e-11	4.48e-13	2.83e-13	1	1	1	1	SKATO	1.52e-13
FAM111A	ENSG00000166801	11	59142747	0	3	0	6	0	OMIM (height)	0	all missense	<0.1%	0.027	0.00923	0.216	0.0738	0.00342	0.0056	816817	9243	6	3.23e-13	1.52e-13	2.52e-11	4.48e-13	2.83e-13	1	1	1	1	SKATO	1.52e-13
FAM111A	ENSG00000166801	11	59142747	0	3	0	6	0	OMIM (height)	0	all missense	<0.5%	0.0272	0.00909	0.217	0.0727	0.00282	0.00577	816534	9526	6	3.23e-13	1.52e-13	2.52e-11	4.48e-13	2.83e-13	1	1	1	1	SKATO	1.52e-13
FAM111A	ENSG00000166801	11	59142747	0	3	0	6	0	OMIM (height)	0	all missense	<1%	0.0285	0.00888	0.227	0.071	0.00135	0.00605	816080	9975	11	3.23e-13	1.52e-13	2.52e-11	4.48e-13	2.83e-13	1	1	1	1	SKATO	1.52e-13
FAM111A	ENSG00000166801	11	59142747	0	3	0	6	0	OMIM (height)	0	all missense	singleton	0.00531	0.0623	0.0424	0.498	0.932	0.000122	825865	201	0	3.23e-13	1.52e-13	2.52e-11	4.48e-13	2.83e-13	1	1	1	1	SKATO	1.52e-13
FAM111A	ENSG00000166801	11	59142747	0	3	0	6	0	OMIM (height)	0	possibly deleterious missense	<0.01%	0.0618	0.0194	0.494	0.155	0.00144	0.00125	823998	2066	2	3.23e-13	1.52e-13	2.52e-11	4.48e-13	2.83e-13	1	1	1	1	SKATO	1.52e-13
FAM111A	ENSG00000166801	11	59142747	0	3	0	6	0	OMIM (height)	0	possibly deleterious missense	<0.1%	0.0334	0.0114	0.267	0.091	0.00335	0.00366	820022	6039	5	3.23e-13	1.52e-13	2.52e-11	4.48e-13	2.83e-13	1	1	1	1	SKATO	1.52e-13
FAM111A	ENSG00000166801	11	59142747	0	3	0	6	0	OMIM (height)	0	possibly deleterious missense	<0.5%	0.0333	0.0111	0.267	0.089	0.00275	0.00383	819739	6322	5	3.23e-13	1.52e-13	2.52e-11	4.48e-13	2.83e-13	1	1	1	1	SKATO	1.52e-13
FAM111A	ENSG00000166801	11	59142747	0	3	0	6	0	OMIM (height)	0	possibly deleterious missense	<1%	0.0372	0.0109	0.297	0.0874	0.000677	0.00397	819515	6542	9	3.23e-13	1.52e-13	2.52e-11	4.48e-13	2.83e-13	1	1	1	1	SKATO	1.52e-13
FAM111A	ENSG00000166801	11	59142747	0	3	0	6	0	OMIM (height)	0	possibly deleterious missense	singleton	-0.0245	0.0858	-0.196	0.686	0.775	6.42e-05	825960	106	0	3.23e-13	1.52e-13	2.52e-11	4.48e-13	2.83e-13	1	1	1	1	SKATO	1.52e-13
FAM111A	ENSG00000166801	11	59142747	0	3	0	6	0	OMIM (height)	0	deleterious missense	<0.01%	0.0809	0.0293	0.647	0.234	0.0057	0.000551	825157	908	1	3.23e-13	1.52e-13	2.52e-11	4.48e-13	2.83e-13	1	1	1	1	SKATO	1.52e-13
FAM111A	ENSG00000166801	11	59142747	0	3	0	6	0	OMIM (height)	0	deleterious missense	<0.1%	0.0375	0.0154	0.3	0.123	0.0151	0.00199	822788	3276	2	3.23e-13	1.52e-13	2.52e-11	4.48e-13	2.83e-13	1	1	1	1	SKATO	1.52e-13
FAM111A	ENSG00000166801	11	59142747	0	3	0	6	0	OMIM (height)	0	deleterious missense	<0.5%	0.0365	0.0149	0.292	0.119	0.0141	0.00214	822528	3536	2	3.23e-13	1.52e-13	2.52e-11	4.48e-13	2.83e-13	1	1	1	1	SKATO	1.52e-13
FAM111A	ENSG00000166801	11	59142747	0	3	0	6	0	OMIM (height)	0	deleterious missense	<1%	0.0429	0.0144	0.343	0.115	0.00288	0.00228	822304	3756	6	3.23e-13	1.52e-13	2.52e-11	4.48e-13	2.83e-13	1	1	1	1	SKATO	1.52e-13
FAM111A	ENSG00000166801	11	59142747	0	3	0	6	0	OMIM (height)	0	deleterious missense	singleton	-0.193	0.138	-1.54	1.1	0.162	2.48e-05	826025	41	0	3.23e-13	1.52e-13	2.52e-11	4.48e-13	2.83e-13	1	1	1	1	SKATO	1.52e-13
FAM111A	ENSG00000166801	11	59142747	0	3	0	6	0	OMIM (height)	0	pLoF	<0.01%	0.0577	0.042	0.461	0.336	0.169	0.000268	825624	442	0	3.23e-13	1.52e-13	2.52e-11	4.48e-13	2.83e-13	1	1	1	1	SKATO	1.52e-13
FAM111A	ENSG00000166801	11	59142747	0	3	0	6	0	OMIM (height)	0	pLoF	<0.1%	0.0556	0.0279	0.445	0.223	0.0465	0.000606	825065	1001	0	3.23e-13	1.52e-13	2.52e-11	4.48e-13	2.83e-13	1	1	1	1	SKATO	1.52e-13
FAM111A	ENSG00000166801	11	59142747	0	3	0	6	0	OMIM (height)	0	pLoF	<0.5%	0.0592	0.0276	0.473	0.22	0.0317	0.000623	825037	1029	0	3.23e-13	1.52e-13	2.52e-11	4.48e-13	2.83e-13	1	1	1	1	SKATO	1.52e-13
FAM111A	ENSG00000166801	11	59142747	0	3	0	6	0	OMIM (height)	0	pLoF	<1%	0.0615	0.00858	0.492	0.0686	7.53e-13	0.00649	815384	10644	38	3.23e-13	1.52e-13	2.52e-11	4.48e-13	2.83e-13	1	1	1	1	SKATO	1.52e-13
FAM111A	ENSG00000166801	11	59142747	0	3	0	6	0	OMIM (height)	0	pLoF	singleton	0.347	0.156	2.77	1.25	0.0262	1.94e-05	826034	32	0	3.23e-13	1.52e-13	2.52e-11	4.48e-13	2.83e-13	1	1	1	1	SKATO	1.52e-13
FAM111A	ENSG00000166801	11	59142747	0	3	0	6	0	OMIM (height)	0	pLoF + missense	<0.01%	0.0425	0.0151	0.34	0.121	0.00501	0.00207	822654	3410	2	3.23e-13	1.52e-13	2.52e-11	4.48e-13	2.83e-13	1	1	1	1	SKATO	1.52e-13
FAM111A	ENSG00000166801	11	59142747	0	3	0	6	0	OMIM (height)	0	pLoF + missense	<0.1%	0.0295	0.00881	0.236	0.0704	0.000806	0.00615	815905	10155	6	3.23e-13	1.52e-13	2.52e-11	4.48e-13	2.83e-13	1	1	1	1	SKATO	1.52e-13
FAM111A	ENSG00000166801	11	59142747	0	3	0	6	0	OMIM (height)	0	pLoF + missense	<0.5%	0.0299	0.00868	0.239	0.0694	0.000565	0.00634	815595	10465	6	3.23e-13	1.52e-13	2.52e-11	4.48e-13	2.83e-13	1	1	1	1	SKATO	1.52e-13
FAM111A	ENSG00000166801	11	59142747	0	3	0	6	0	OMIM (height)	0	pLoF + missense	<1%	0.045	0.00624	0.36	0.0499	5.12e-13	0.0124	805577	20440	49	3.23e-13	1.52e-13	2.52e-11	4.48e-13	2.83e-13	1	1	1	1	SKATO	1.52e-13
FAM111A	ENSG00000166801	11	59142747	0	3	0	6	0	OMIM (height)	0	pLoF + missense	singleton	0.0512	0.058	0.409	0.463	0.378	0.00014	825834	232	0	3.23e-13	1.52e-13	2.52e-11	4.48e-13	2.83e-13	1	1	1	1	SKATO	1.52e-13
FAM111A	ENSG00000166801	11	59142747	0	3	0	6	0	OMIM (height)	0	pLoF + possibly deleterious missense	<0.01%	0.0629	0.0179	0.503	0.143	0.000448	0.00147	823638	2426	2	3.23e-13	1.52e-13	2.52e-11	4.48e-13	2.83e-13	1	1	1	1	SKATO	1.52e-13
FAM111A	ENSG00000166801	11	59142747	0	3	0	6	0	OMIM (height)	0	pLoF + possibly deleterious missense	<0.1%	0.0362	0.0106	0.29	0.0849	0.000647	0.00421	819108	6953	5	3.23e-13	1.52e-13	2.52e-11	4.48e-13	2.83e-13	1	1	1	1	SKATO	1.52e-13
FAM111A	ENSG00000166801	11	59142747	0	3	0	6	0	OMIM (height)	0	pLoF + possibly deleterious missense	<0.5%	0.0365	0.0104	0.292	0.0831	0.000442	0.0044	818798	7263	5	3.23e-13	1.52e-13	2.52e-11	4.48e-13	2.83e-13	1	1	1	1	SKATO	1.52e-13
FAM111A	ENSG00000166801	11	59142747	0	3	0	6	0	OMIM (height)	0	pLoF + possibly deleterious missense	<1%	0.0521	0.00681	0.417	0.0544	1.88e-14	0.0104	808958	17061	47	3.23e-13	1.52e-13	2.52e-11	4.48e-13	2.83e-13	1	1	1	1	SKATO	1.52e-13
FAM111A	ENSG00000166801	11	59142747	0	3	0	6	0	OMIM (height)	0	pLoF + possibly deleterious missense	singleton	0.0599	0.0754	0.479	0.603	0.427	8.29e-05	825929	137	0	3.23e-13	1.52e-13	2.52e-11	4.48e-13	2.83e-13	1	1	1	1	SKATO	1.52e-13
FAM111A	ENSG00000166801	11	59142747	0	3	0	6	0	OMIM (height)	0	pLoF + deleterious missense	<0.01%	0.0785	0.0248	0.627	0.198	0.00153	0.00077	824795	1270	1	3.23e-13	1.52e-13	2.52e-11	4.48e-13	2.83e-13	1	1	1	1	SKATO	1.52e-13
FAM111A	ENSG00000166801	11	59142747	0	3	0	6	0	OMIM (height)	0	pLoF + deleterious missense	<0.1%	0.0425	0.0137	0.34	0.109	0.00186	0.00254	821869	4195	2	3.23e-13	1.52e-13	2.52e-11	4.48e-13	2.83e-13	1	1	1	1	SKATO	1.52e-13
FAM111A	ENSG00000166801	11	59142747	0	3	0	6	0	OMIM (height)	0	pLoF + deleterious missense	<0.5%	0.0423	0.0132	0.338	0.106	0.00137	0.00272	821581	4483	2	3.23e-13	1.52e-13	2.52e-11	4.48e-13	2.83e-13	1	1	1	1	SKATO	1.52e-13
FAM111A	ENSG00000166801	11	59142747	0	3	0	6	0	OMIM (height)	0	pLoF + deleterious missense	<1%	0.0571	0.00742	0.456	0.0593	1.49e-14	0.00871	811728	14294	44	3.23e-13	1.52e-13	2.52e-11	4.48e-13	2.83e-13	1	1	1	1	SKATO	1.52e-13
FAM111A	ENSG00000166801	11	59142747	0	3	0	6	0	OMIM (height)	0	pLoF + deleterious missense	singleton	0.0438	0.103	0.35	0.826	0.672	4.42e-05	825993	73	0	3.23e-13	1.52e-13	2.52e-11	4.48e-13	2.83e-13	1	1	1	1	SKATO	1.52e-13
LTBP3	ENSG00000168056	11	65538804	0	3	1	1	1	OMIM (height)	0	all missense	<0.01%	-0.0272	0.0115	-0.217	0.092	0.0181	0.00359	820142	5922	2	5.46e-18	1.54e-18	1.21e-17	9.5e-12	5.7e-11	1	1	1	1	SKATO	1.54e-18
LTBP3	ENSG00000168056	11	65538804	0	3	1	1	1	OMIM (height)	0	all missense	<0.1%	-0.0469	0.00735	-0.375	0.0588	1.88e-10	0.00888	811409	14641	16	5.46e-18	1.54e-18	1.21e-17	9.5e-12	5.7e-11	1	1	1	1	SKATO	1.54e-18
LTBP3	ENSG00000168056	11	65538804	0	3	1	1	1	OMIM (height)	0	all missense	<0.5%	-0.0451	0.00701	-0.361	0.0561	1.22e-10	0.0098	809893	16157	16	5.46e-18	1.54e-18	1.21e-17	9.5e-12	5.7e-11	1	1	1	1	SKATO	1.54e-18
LTBP3	ENSG00000168056	11	65538804	0	3	1	1	1	OMIM (height)	0	all missense	<1%	-0.0387	0.00665	-0.309	0.0531	5.94e-09	0.0109	808019	18024	23	5.46e-18	1.54e-18	1.21e-17	9.5e-12	5.7e-11	1	1	1	1	SKATO	1.54e-18
LTBP3	ENSG00000168056	11	65538804	0	3	1	1	1	OMIM (height)	0	all missense	singleton	-0.0384	0.0383	-0.307	0.306	0.316	0.000321	825535	531	0	5.46e-18	1.54e-18	1.21e-17	9.5e-12	5.7e-11	1	1	1	1	SKATO	1.54e-18
LTBP3	ENSG00000168056	11	65538804	0	3	1	1	1	OMIM (height)	0	possibly deleterious missense	<0.01%	-0.0282	0.012	-0.225	0.0961	0.0191	0.00328	820643	5421	2	5.46e-18	1.54e-18	1.21e-17	9.5e-12	5.7e-11	1	1	1	1	SKATO	1.54e-18
LTBP3	ENSG00000168056	11	65538804	0	3	1	1	1	OMIM (height)	0	possibly deleterious missense	<0.1%	-0.0479	0.00765	-0.383	0.0612	3.93e-10	0.00818	812567	13483	16	5.46e-18	1.54e-18	1.21e-17	9.5e-12	5.7e-11	1	1	1	1	SKATO	1.54e-18
LTBP3	ENSG00000168056	11	65538804	0	3	1	1	1	OMIM (height)	0	possibly deleterious missense	<0.5%	-0.0458	0.00727	-0.366	0.0581	2.9e-10	0.0091	811049	15001	16	5.46e-18	1.54e-18	1.21e-17	9.5e-12	5.7e-11	1	1	1	1	SKATO	1.54e-18
LTBP3	ENSG00000168056	11	65538804	0	3	1	1	1	OMIM (height)	0	possibly deleterious missense	<1%	-0.038	0.0069	-0.304	0.0552	3.64e-08	0.0101	809360	16684	22	5.46e-18	1.54e-18	1.21e-17	9.5e-12	5.7e-11	1	1	1	1	SKATO	1.54e-18
LTBP3	ENSG00000168056	11	65538804	0	3	1	1	1	OMIM (height)	0	possibly deleterious missense	singleton	-0.0527	0.0399	-0.421	0.319	0.187	0.000297	825576	490	0	5.46e-18	1.54e-18	1.21e-17	9.5e-12	5.7e-11	1	1	1	1	SKATO	1.54e-18
LTBP3	ENSG00000168056	11	65538804	0	3	1	1	1	OMIM (height)	0	deleterious missense	<0.01%	-0.0209	0.0272	-0.167	0.218	0.443	0.000637	825015	1050	1	5.46e-18	1.54e-18	1.21e-17	9.5e-12	5.7e-11	1	1	1	1	SKATO	1.54e-18
LTBP3	ENSG00000168056	11	65538804	0	3	1	1	1	OMIM (height)	0	deleterious missense	<0.1%	-0.0924	0.0177	-0.739	0.142	1.81e-07	0.0015	823585	2477	4	5.46e-18	1.54e-18	1.21e-17	9.5e-12	5.7e-11	1	1	1	1	SKATO	1.54e-18
LTBP3	ENSG00000168056	11	65538804	0	3	1	1	1	OMIM (height)	0	deleterious missense	<0.5%	-0.0936	0.0169	-0.748	0.135	2.87e-08	0.00166	823327	2735	4	5.46e-18	1.54e-18	1.21e-17	9.5e-12	5.7e-11	1	1	1	1	SKATO	1.54e-18
LTBP3	ENSG00000168056	11	65538804	0	3	1	1	1	OMIM (height)	0	deleterious missense	<1%	-0.0936	0.0169	-0.748	0.135	2.87e-08	0.00166	823327	2735	4	5.46e-18	1.54e-18	1.21e-17	9.5e-12	5.7e-11	1	1	1	1	SKATO	1.54e-18
LTBP3	ENSG00000168056	11	65538804	0	3	1	1	1	OMIM (height)	0	deleterious missense	singleton	-0.0876	0.0754	-0.7	0.603	0.246	8.29e-05	825929	137	0	5.46e-18	1.54e-18	1.21e-17	9.5e-12	5.7e-11	1	1	1	1	SKATO	1.54e-18
LTBP3	ENSG00000168056	11	65538804	0	3	1	1	1	OMIM (height)	0	pLoF	<0.01%	-0.113	0.0344	-0.9	0.275	0.00108	0.000398	825408	658	0	5.46e-18	1.54e-18	1.21e-17	9.5e-12	5.7e-11	1	1	1	1	SKATO	1.54e-18
LTBP3	ENSG00000168056	11	65538804	0	3	1	1	1	OMIM (height)	0	pLoF	<0.1%	-0.112	0.0343	-0.895	0.274	0.00111	0.000401	825404	662	0	5.46e-18	1.54e-18	1.21e-17	9.5e-12	5.7e-11	1	1	1	1	SKATO	1.54e-18
LTBP3	ENSG00000168056	11	65538804	0	3	1	1	1	OMIM (height)	0	pLoF	<0.5%	-0.112	0.0343	-0.895	0.274	0.00111	0.000401	825404	662	0	5.46e-18	1.54e-18	1.21e-17	9.5e-12	5.7e-11	1	1	1	1	SKATO	1.54e-18
LTBP3	ENSG00000168056	11	65538804	0	3	1	1	1	OMIM (height)	0	pLoF	<1%	-0.112	0.0343	-0.895	0.274	0.00111	0.000401	825404	662	0	5.46e-18	1.54e-18	1.21e-17	9.5e-12	5.7e-11	1	1	1	1	SKATO	1.54e-18
LTBP3	ENSG00000168056	11	65538804	0	3	1	1	1	OMIM (height)	0	pLoF	singleton	0.0891	0.092	0.713	0.736	0.333	5.57e-05	825974	92	0	5.46e-18	1.54e-18	1.21e-17	9.5e-12	5.7e-11	1	1	1	1	SKATO	1.54e-18
LTBP3	ENSG00000168056	11	65538804	0	3	1	1	1	OMIM (height)	0	pLoF + missense	<0.01%	-0.0355	0.0109	-0.284	0.0874	0.00117	0.00398	819495	6569	2	5.46e-18	1.54e-18	1.21e-17	9.5e-12	5.7e-11	1	1	1	1	SKATO	1.54e-18
LTBP3	ENSG00000168056	11	65538804	0	3	1	1	1	OMIM (height)	0	pLoF + missense	<0.1%	-0.0495	0.0072	-0.396	0.0576	6e-12	0.00927	810762	15288	16	5.46e-18	1.54e-18	1.21e-17	9.5e-12	5.7e-11	1	1	1	1	SKATO	1.54e-18
LTBP3	ENSG00000168056	11	65538804	0	3	1	1	1	OMIM (height)	0	pLoF + missense	<0.5%	-0.0476	0.00688	-0.381	0.055	4.5e-12	0.0102	809247	16803	16	5.46e-18	1.54e-18	1.21e-17	9.5e-12	5.7e-11	1	1	1	1	SKATO	1.54e-18
LTBP3	ENSG00000168056	11	65538804	0	3	1	1	1	OMIM (height)	0	pLoF + missense	<1%	-0.0411	0.00653	-0.329	0.0522	3.06e-10	0.0113	807373	18670	23	5.46e-18	1.54e-18	1.21e-17	9.5e-12	5.7e-11	1	1	1	1	SKATO	1.54e-18
LTBP3	ENSG00000168056	11	65538804	0	3	1	1	1	OMIM (height)	0	pLoF + missense	singleton	-0.0178	0.0355	-0.142	0.284	0.616	0.000375	825446	620	0	5.46e-18	1.54e-18	1.21e-17	9.5e-12	5.7e-11	1	1	1	1	SKATO	1.54e-18
LTBP3	ENSG00000168056	11	65538804	0	3	1	1	1	OMIM (height)	0	pLoF + possibly deleterious missense	<0.01%	-0.037	0.0114	-0.296	0.0909	0.00112	0.00368	819996	6068	2	5.46e-18	1.54e-18	1.21e-17	9.5e-12	5.7e-11	1	1	1	1	SKATO	1.54e-18
LTBP3	ENSG00000168056	11	65538804	0	3	1	1	1	OMIM (height)	0	pLoF + possibly deleterious missense	<0.1%	-0.0508	0.00748	-0.406	0.0598	1.14e-11	0.00857	811918	14132	16	5.46e-18	1.54e-18	1.21e-17	9.5e-12	5.7e-11	1	1	1	1	SKATO	1.54e-18
LTBP3	ENSG00000168056	11	65538804	0	3	1	1	1	OMIM (height)	0	pLoF + possibly deleterious missense	<0.5%	-0.0485	0.00712	-0.387	0.0569	9.88e-12	0.00949	810401	15649	16	5.46e-18	1.54e-18	1.21e-17	9.5e-12	5.7e-11	1	1	1	1	SKATO	1.54e-18
LTBP3	ENSG00000168056	11	65538804	0	3	1	1	1	OMIM (height)	0	pLoF + possibly deleterious missense	<1%	-0.0407	0.00677	-0.325	0.0541	1.87e-09	0.0105	808712	17332	22	5.46e-18	1.54e-18	1.21e-17	9.5e-12	5.7e-11	1	1	1	1	SKATO	1.54e-18
LTBP3	ENSG00000168056	11	65538804	0	3	1	1	1	OMIM (height)	0	pLoF + possibly deleterious missense	singleton	-0.0283	0.0367	-0.227	0.293	0.44	0.00035	825487	579	0	5.46e-18	1.54e-18	1.21e-17	9.5e-12	5.7e-11	1	1	1	1	SKATO	1.54e-18
LTBP3	ENSG00000168056	11	65538804	0	3	1	1	1	OMIM (height)	0	pLoF + deleterious missense	<0.01%	-0.0549	0.0214	-0.439	0.171	0.0102	0.00103	824359	1706	1	5.46e-18	1.54e-18	1.21e-17	9.5e-12	5.7e-11	1	1	1	1	SKATO	1.54e-18
LTBP3	ENSG00000168056	11	65538804	0	3	1	1	1	OMIM (height)	0	pLoF + deleterious missense	<0.1%	-0.096	0.0158	-0.767	0.126	1.12e-09	0.0019	822925	3137	4	5.46e-18	1.54e-18	1.21e-17	9.5e-12	5.7e-11	1	1	1	1	SKATO	1.54e-18
LTBP3	ENSG00000168056	11	65538804	0	3	1	1	1	OMIM (height)	0	pLoF + deleterious missense	<0.5%	-0.0967	0.0152	-0.773	0.121	1.77e-10	0.00206	822667	3395	4	5.46e-18	1.54e-18	1.21e-17	9.5e-12	5.7e-11	1	1	1	1	SKATO	1.54e-18
LTBP3	ENSG00000168056	11	65538804	0	3	1	1	1	OMIM (height)	0	pLoF + deleterious missense	<1%	-0.0967	0.0152	-0.773	0.121	1.77e-10	0.00206	822667	3395	4	5.46e-18	1.54e-18	1.21e-17	9.5e-12	5.7e-11	1	1	1	1	SKATO	1.54e-18
LTBP3	ENSG00000168056	11	65538804	0	3	1	1	1	OMIM (height)	0	pLoF + deleterious missense	singleton	-0.00649	0.0586	-0.0519	0.469	0.912	0.000137	825839	227	0	5.46e-18	1.54e-18	1.21e-17	9.5e-12	5.7e-11	1	1	1	1	SKATO	1.54e-18
LRP5	ENSG00000162337	11	68312590	0	2	1	1	0	OMIM (height)	1	all missense	<0.01%	-0.0417	0.00885	-0.333	0.0707	2.43e-06	0.0061	815990	10073	3	1.05e-12	2.09e-09	0.000712	2.62e-13	4.14e-09	0	0	0	1	burden	2.62e-13
LRP5	ENSG00000162337	11	68312590	0	2	1	1	0	OMIM (height)	1	all missense	<0.1%	-0.0291	0.00613	-0.233	0.049	2e-06	0.0129	804788	21266	12	1.05e-12	2.09e-09	0.000712	2.62e-13	4.14e-09	0	0	0	1	burden	2.62e-13
LRP5	ENSG00000162337	11	68312590	0	2	1	1	0	OMIM (height)	1	all missense	<0.5%	-0.0282	0.00554	-0.225	0.0443	3.64e-07	0.0159	799827	26218	21	1.05e-12	2.09e-09	0.000712	2.62e-13	4.14e-09	0	0	0	1	burden	2.62e-13
LRP5	ENSG00000162337	11	68312590	0	2	1	1	0	OMIM (height)	1	all missense	<1%	-0.0282	0.00491	-0.225	0.0393	9.73e-09	0.0204	792358	33663	45	1.05e-12	2.09e-09	0.000712	2.62e-13	4.14e-09	0	0	0	1	burden	2.62e-13
LRP5	ENSG00000162337	11	68312590	0	2	1	1	0	OMIM (height)	1	all missense	singleton	-0.0152	0.0391	-0.122	0.313	0.697	0.000309	825556	510	0	1.05e-12	2.09e-09	0.000712	2.62e-13	4.14e-09	0	0	0	1	burden	2.62e-13
LRP5	ENSG00000162337	11	68312590	0	2	1	1	0	OMIM (height)	1	possibly deleterious missense	<0.01%	-0.044	0.00937	-0.352	0.0749	2.66e-06	0.00543	817088	8977	1	1.05e-12	2.09e-09	0.000712	2.62e-13	4.14e-09	0	0	0	1	burden	2.62e-13
LRP5	ENSG00000162337	11	68312590	0	2	1	1	0	OMIM (height)	1	possibly deleterious missense	<0.1%	-0.0315	0.00638	-0.251	0.051	8.13e-07	0.0119	806442	19614	10	1.05e-12	2.09e-09	0.000712	2.62e-13	4.14e-09	0	0	0	1	burden	2.62e-13
LRP5	ENSG00000162337	11	68312590	0	2	1	1	0	OMIM (height)	1	possibly deleterious missense	<0.5%	-0.0301	0.00575	-0.24	0.046	1.76e-07	0.0147	801803	24244	19	1.05e-12	2.09e-09	0.000712	2.62e-13	4.14e-09	0	0	0	1	burden	2.62e-13
LRP5	ENSG00000162337	11	68312590	0	2	1	1	0	OMIM (height)	1	possibly deleterious missense	<1%	-0.0296	0.00505	-0.237	0.0404	4.78e-09	0.0192	794327	31696	43	1.05e-12	2.09e-09	0.000712	2.62e-13	4.14e-09	0	0	0	1	burden	2.62e-13
LRP5	ENSG00000162337	11	68312590	0	2	1	1	0	OMIM (height)	1	possibly deleterious missense	singleton	-0.0207	0.0409	-0.165	0.327	0.613	0.000283	825599	467	0	1.05e-12	2.09e-09	0.000712	2.62e-13	4.14e-09	0	0	0	1	burden	2.62e-13
LRP5	ENSG00000162337	11	68312590	0	2	1	1	0	OMIM (height)	1	deleterious missense	<0.01%	-0.0568	0.0194	-0.454	0.155	0.00343	0.00126	823992	2074	0	1.05e-12	2.09e-09	0.000712	2.62e-13	4.14e-09	0	0	0	1	burden	2.62e-13
LRP5	ENSG00000162337	11	68312590	0	2	1	1	0	OMIM (height)	1	deleterious missense	<0.1%	-0.0619	0.0144	-0.495	0.115	1.72e-05	0.00228	822297	3767	2	1.05e-12	2.09e-09	0.000712	2.62e-13	4.14e-09	0	0	0	1	burden	2.62e-13
LRP5	ENSG00000162337	11	68312590	0	2	1	1	0	OMIM (height)	1	deleterious missense	<0.5%	-0.061	0.0142	-0.488	0.114	1.78e-05	0.00234	822194	3870	2	1.05e-12	2.09e-09	0.000712	2.62e-13	4.14e-09	0	0	0	1	burden	2.62e-13
LRP5	ENSG00000162337	11	68312590	0	2	1	1	0	OMIM (height)	1	deleterious missense	<1%	-0.061	0.0142	-0.488	0.114	1.78e-05	0.00234	822194	3870	2	1.05e-12	2.09e-09	0.000712	2.62e-13	4.14e-09	0	0	0	1	burden	2.62e-13
LRP5	ENSG00000162337	11	68312590	0	2	1	1	0	OMIM (height)	1	deleterious missense	singleton	-0.037	0.0858	-0.296	0.686	0.666	6.42e-05	825960	106	0	1.05e-12	2.09e-09	0.000712	2.62e-13	4.14e-09	0	0	0	1	burden	2.62e-13
LRP5	ENSG00000162337	11	68312590	0	2	1	1	0	OMIM (height)	1	pLoF	<0.01%	-0.186	0.0455	-1.49	0.364	4.35e-05	0.000228	825690	376	0	1.05e-12	2.09e-09	0.000712	2.62e-13	4.14e-09	0	0	0	1	burden	2.62e-13
LRP5	ENSG00000162337	11	68312590	0	2	1	1	0	OMIM (height)	1	pLoF	<0.1%	-0.204	0.0413	-1.63	0.33	8.12e-07	0.000277	825608	458	0	1.05e-12	2.09e-09	0.000712	2.62e-13	4.14e-09	0	0	0	1	burden	2.62e-13
LRP5	ENSG00000162337	11	68312590	0	2	1	1	0	OMIM (height)	1	pLoF	<0.5%	-0.204	0.0413	-1.63	0.33	8.12e-07	0.000277	825608	458	0	1.05e-12	2.09e-09	0.000712	2.62e-13	4.14e-09	0	0	0	1	burden	2.62e-13
LRP5	ENSG00000162337	11	68312590	0	2	1	1	0	OMIM (height)	1	pLoF	<1%	-0.204	0.0413	-1.63	0.33	8.12e-07	0.000277	825608	458	0	1.05e-12	2.09e-09	0.000712	2.62e-13	4.14e-09	0	0	0	1	burden	2.62e-13
LRP5	ENSG00000162337	11	68312590	0	2	1	1	0	OMIM (height)	1	pLoF	singleton	-0.00874	0.108	-0.0698	0.862	0.935	4.06e-05	825999	67	0	1.05e-12	2.09e-09	0.000712	2.62e-13	4.14e-09	0	0	0	1	burden	2.62e-13
LRP5	ENSG00000162337	11	68312590	0	2	1	1	0	OMIM (height)	1	pLoF + missense	<0.01%	-0.0465	0.00869	-0.372	0.0695	8.77e-08	0.00633	815617	10446	3	1.05e-12	2.09e-09	0.000712	2.62e-13	4.14e-09	0	0	0	1	burden	2.62e-13
LRP5	ENSG00000162337	11	68312590	0	2	1	1	0	OMIM (height)	1	pLoF + missense	<0.1%	-0.0327	0.00607	-0.261	0.0485	7.22e-08	0.0132	804339	21715	12	1.05e-12	2.09e-09	0.000712	2.62e-13	4.14e-09	0	0	0	1	burden	2.62e-13
LRP5	ENSG00000162337	11	68312590	0	2	1	1	0	OMIM (height)	1	pLoF + missense	<0.5%	-0.0311	0.0055	-0.248	0.0439	1.56e-08	0.0162	799379	26666	21	1.05e-12	2.09e-09	0.000712	2.62e-13	4.14e-09	0	0	0	1	burden	2.62e-13
LRP5	ENSG00000162337	11	68312590	0	2	1	1	0	OMIM (height)	1	pLoF + missense	<1%	-0.0305	0.00488	-0.243	0.039	4.38e-10	0.0207	791910	34111	45	1.05e-12	2.09e-09	0.000712	2.62e-13	4.14e-09	0	0	0	1	burden	2.62e-13
LRP5	ENSG00000162337	11	68312590	0	2	1	1	0	OMIM (height)	1	pLoF + missense	singleton	-0.00981	0.0368	-0.0784	0.294	0.79	0.000349	825490	576	0	1.05e-12	2.09e-09	0.000712	2.62e-13	4.14e-09	0	0	0	1	burden	2.62e-13
LRP5	ENSG00000162337	11	68312590	0	2	1	1	0	OMIM (height)	1	pLoF + possibly deleterious missense	<0.01%	-0.0493	0.00918	-0.394	0.0734	8.16e-08	0.00566	816715	9350	1	1.05e-12	2.09e-09	0.000712	2.62e-13	4.14e-09	0	0	0	1	burden	2.62e-13
LRP5	ENSG00000162337	11	68312590	0	2	1	1	0	OMIM (height)	1	pLoF + possibly deleterious missense	<0.1%	-0.0352	0.00631	-0.282	0.0504	2.34e-08	0.0122	805993	20063	10	1.05e-12	2.09e-09	0.000712	2.62e-13	4.14e-09	0	0	0	1	burden	2.62e-13
LRP5	ENSG00000162337	11	68312590	0	2	1	1	0	OMIM (height)	1	pLoF + possibly deleterious missense	<0.5%	-0.0331	0.0057	-0.265	0.0456	6.29e-09	0.015	801355	24692	19	1.05e-12	2.09e-09	0.000712	2.62e-13	4.14e-09	0	0	0	1	burden	2.62e-13
LRP5	ENSG00000162337	11	68312590	0	2	1	1	0	OMIM (height)	1	pLoF + possibly deleterious missense	<1%	-0.032	0.00502	-0.256	0.0401	1.87e-10	0.0195	793879	32144	43	1.05e-12	2.09e-09	0.000712	2.62e-13	4.14e-09	0	0	0	1	burden	2.62e-13
LRP5	ENSG00000162337	11	68312590	0	2	1	1	0	OMIM (height)	1	pLoF + possibly deleterious missense	singleton	-0.0142	0.0383	-0.113	0.306	0.711	0.000323	825533	533	0	1.05e-12	2.09e-09	0.000712	2.62e-13	4.14e-09	0	0	0	1	burden	2.62e-13
LRP5	ENSG00000162337	11	68312590	0	2	1	1	0	OMIM (height)	1	pLoF + deleterious missense	<0.01%	-0.0761	0.0179	-0.608	0.143	2.06e-05	0.00148	823617	2449	0	1.05e-12	2.09e-09	0.000712	2.62e-13	4.14e-09	0	0	0	1	burden	2.62e-13
LRP5	ENSG00000162337	11	68312590	0	2	1	1	0	OMIM (height)	1	pLoF + deleterious missense	<0.1%	-0.0771	0.0136	-0.616	0.109	1.51e-08	0.00256	821844	4220	2	1.05e-12	2.09e-09	0.000712	2.62e-13	4.14e-09	0	0	0	1	burden	2.62e-13
LRP5	ENSG00000162337	11	68312590	0	2	1	1	0	OMIM (height)	1	pLoF + deleterious missense	<0.5%	-0.0759	0.0135	-0.607	0.108	1.7e-08	0.00262	821741	4323	2	1.05e-12	2.09e-09	0.000712	2.62e-13	4.14e-09	0	0	0	1	burden	2.62e-13
LRP5	ENSG00000162337	11	68312590	0	2	1	1	0	OMIM (height)	1	pLoF + deleterious missense	<1%	-0.0759	0.0135	-0.607	0.108	1.7e-08	0.00262	821741	4323	2	1.05e-12	2.09e-09	0.000712	2.62e-13	4.14e-09	0	0	0	1	burden	2.62e-13
LRP5	ENSG00000162337	11	68312590	0	2	1	1	0	OMIM (height)	1	pLoF + deleterious missense	singleton	-0.0261	0.0671	-0.208	0.537	0.698	0.000105	825893	173	0	1.05e-12	2.09e-09	0.000712	2.62e-13	4.14e-09	0	0	0	1	burden	2.62e-13
CPT1A	ENSG00000110090	11	68754619	1	1	1	1	1	OMIM (non-height)	0	all missense	<0.01%	0.0515	0.0147	0.412	0.118	0.000469	0.00218	822461	3604	1	7.55e-14	7.6e-13	6.98e-07	1.94e-14	4.29e-12	1	0	1	1	burden	1.94e-14
CPT1A	ENSG00000110090	11	68754619	1	1	1	1	1	OMIM (non-height)	0	all missense	<0.1%	0.0333	0.0104	0.266	0.0829	0.00133	0.00442	818766	7295	5	7.55e-14	7.6e-13	6.98e-07	1.94e-14	4.29e-12	1	0	1	1	burden	1.94e-14
CPT1A	ENSG00000110090	11	68754619	1	1	1	1	1	OMIM (non-height)	0	all missense	<0.5%	0.0437	0.00792	0.349	0.0633	3.53e-08	0.00767	813414	12636	16	7.55e-14	7.6e-13	6.98e-07	1.94e-14	4.29e-12	1	0	1	1	burden	1.94e-14
CPT1A	ENSG00000110090	11	68754619	1	1	1	1	1	OMIM (non-height)	0	all missense	<1%	0.0368	0.00571	0.294	0.0456	1.22e-10	0.0149	801484	24505	77	7.55e-14	7.6e-13	6.98e-07	1.94e-14	4.29e-12	1	0	1	1	burden	1.94e-14
CPT1A	ENSG00000110090	11	68754619	1	1	1	1	1	OMIM (non-height)	0	all missense	singleton	0.142	0.0568	1.13	0.454	0.0125	0.000146	825824	242	0	7.55e-14	7.6e-13	6.98e-07	1.94e-14	4.29e-12	1	0	1	1	burden	1.94e-14
CPT1A	ENSG00000110090	11	68754619	1	1	1	1	1	OMIM (non-height)	0	possibly deleterious missense	<0.01%	0.0697	0.0156	0.558	0.125	8.3e-06	0.00193	822873	3192	1	7.55e-14	7.6e-13	6.98e-07	1.94e-14	4.29e-12	1	0	1	1	burden	1.94e-14
CPT1A	ENSG00000110090	11	68754619	1	1	1	1	1	OMIM (non-height)	0	possibly deleterious missense	<0.1%	0.0561	0.0119	0.449	0.0948	2.23e-06	0.00338	820493	5569	4	7.55e-14	7.6e-13	6.98e-07	1.94e-14	4.29e-12	1	0	1	1	burden	1.94e-14
CPT1A	ENSG00000110090	11	68754619	1	1	1	1	1	OMIM (non-height)	0	possibly deleterious missense	<0.5%	0.0579	0.00853	0.463	0.0682	1.15e-11	0.0066	815170	10881	15	7.55e-14	7.6e-13	6.98e-07	1.94e-14	4.29e-12	1	0	1	1	burden	1.94e-14
CPT1A	ENSG00000110090	11	68754619	1	1	1	1	1	OMIM (non-height)	0	possibly deleterious missense	<1%	0.0428	0.00592	0.342	0.0473	4.75e-13	0.0139	803225	22765	76	7.55e-14	7.6e-13	6.98e-07	1.94e-14	4.29e-12	1	0	1	1	burden	1.94e-14
CPT1A	ENSG00000110090	11	68754619	1	1	1	1	1	OMIM (non-height)	0	possibly deleterious missense	singleton	0.148	0.0601	1.18	0.48	0.0139	0.000131	825850	216	0	7.55e-14	7.6e-13	6.98e-07	1.94e-14	4.29e-12	1	0	1	1	burden	1.94e-14
CPT1A	ENSG00000110090	11	68754619	1	1	1	1	1	OMIM (non-height)	0	deleterious missense	<0.01%	0.115	0.022	0.921	0.176	1.7e-07	0.000974	824456	1610	0	7.55e-14	7.6e-13	6.98e-07	1.94e-14	4.29e-12	1	0	1	1	burden	1.94e-14
CPT1A	ENSG00000110090	11	68754619	1	1	1	1	1	OMIM (non-height)	0	deleterious missense	<0.1%	0.109	0.0198	0.867	0.159	4.59e-08	0.0012	824085	1980	1	7.55e-14	7.6e-13	6.98e-07	1.94e-14	4.29e-12	1	0	1	1	burden	1.94e-14
CPT1A	ENSG00000110090	11	68754619	1	1	1	1	1	OMIM (non-height)	0	deleterious missense	<0.5%	0.105	0.0197	0.838	0.158	1.06e-07	0.00122	824059	2006	1	7.55e-14	7.6e-13	6.98e-07	1.94e-14	4.29e-12	1	0	1	1	burden	1.94e-14
CPT1A	ENSG00000110090	11	68754619	1	1	1	1	1	OMIM (non-height)	0	deleterious missense	<1%	0.105	0.0197	0.838	0.158	1.06e-07	0.00122	824059	2006	1	7.55e-14	7.6e-13	6.98e-07	1.94e-14	4.29e-12	1	0	1	1	burden	1.94e-14
CPT1A	ENSG00000110090	11	68754619	1	1	1	1	1	OMIM (non-height)	0	deleterious missense	singleton	0.158	0.0757	1.26	0.605	0.0369	8.23e-05	825930	136	0	7.55e-14	7.6e-13	6.98e-07	1.94e-14	4.29e-12	1	0	1	1	burden	1.94e-14
CPT1A	ENSG00000110090	11	68754619	1	1	1	1	1	OMIM (non-height)	0	pLoF	<0.01%	0.108	0.0543	0.864	0.434	0.0468	0.00016	825802	264	0	7.55e-14	7.6e-13	6.98e-07	1.94e-14	4.29e-12	1	0	1	1	burden	1.94e-14
CPT1A	ENSG00000110090	11	68754619	1	1	1	1	1	OMIM (non-height)	0	pLoF	<0.1%	0.101	0.054	0.81	0.432	0.0609	0.000162	825799	267	0	7.55e-14	7.6e-13	6.98e-07	1.94e-14	4.29e-12	1	0	1	1	burden	1.94e-14
CPT1A	ENSG00000110090	11	68754619	1	1	1	1	1	OMIM (non-height)	0	pLoF	<0.5%	0.101	0.054	0.81	0.432	0.0609	0.000162	825799	267	0	7.55e-14	7.6e-13	6.98e-07	1.94e-14	4.29e-12	1	0	1	1	burden	1.94e-14
CPT1A	ENSG00000110090	11	68754619	1	1	1	1	1	OMIM (non-height)	0	pLoF	<1%	0.101	0.054	0.81	0.432	0.0609	0.000162	825799	267	0	7.55e-14	7.6e-13	6.98e-07	1.94e-14	4.29e-12	1	0	1	1	burden	1.94e-14
CPT1A	ENSG00000110090	11	68754619	1	1	1	1	1	OMIM (non-height)	0	pLoF	singleton	0.281	0.151	2.25	1.21	0.0632	2.06e-05	826032	34	0	7.55e-14	7.6e-13	6.98e-07	1.94e-14	4.29e-12	1	0	1	1	burden	1.94e-14
CPT1A	ENSG00000110090	11	68754619	1	1	1	1	1	OMIM (non-height)	0	pLoF + missense	<0.01%	0.0552	0.0142	0.442	0.114	0.000103	0.00234	822198	3867	1	7.55e-14	7.6e-13	6.98e-07	1.94e-14	4.29e-12	1	0	1	1	burden	1.94e-14
CPT1A	ENSG00000110090	11	68754619	1	1	1	1	1	OMIM (non-height)	0	pLoF + missense	<0.1%	0.0356	0.0102	0.285	0.0815	0.000473	0.00458	818500	7561	5	7.55e-14	7.6e-13	6.98e-07	1.94e-14	4.29e-12	1	0	1	1	burden	1.94e-14
CPT1A	ENSG00000110090	11	68754619	1	1	1	1	1	OMIM (non-height)	0	pLoF + missense	<0.5%	0.0447	0.00784	0.357	0.0627	1.22e-08	0.00782	813156	12894	16	7.55e-14	7.6e-13	6.98e-07	1.94e-14	4.29e-12	1	0	1	1	burden	1.94e-14
CPT1A	ENSG00000110090	11	68754619	1	1	1	1	1	OMIM (non-height)	0	pLoF + missense	<1%	0.0374	0.00568	0.299	0.0454	4.43e-11	0.0151	801229	24760	77	7.55e-14	7.6e-13	6.98e-07	1.94e-14	4.29e-12	1	0	1	1	burden	1.94e-14
CPT1A	ENSG00000110090	11	68754619	1	1	1	1	1	OMIM (non-height)	0	pLoF + missense	singleton	0.156	0.0533	1.25	0.426	0.00329	0.000166	825791	275	0	7.55e-14	7.6e-13	6.98e-07	1.94e-14	4.29e-12	1	0	1	1	burden	1.94e-14
CPT1A	ENSG00000110090	11	68754619	1	1	1	1	1	OMIM (non-height)	0	pLoF + possibly deleterious missense	<0.01%	0.0717	0.015	0.574	0.12	1.84e-06	0.00209	822607	3458	1	7.55e-14	7.6e-13	6.98e-07	1.94e-14	4.29e-12	1	0	1	1	burden	1.94e-14
CPT1A	ENSG00000110090	11	68754619	1	1	1	1	1	OMIM (non-height)	0	pLoF + possibly deleterious missense	<0.1%	0.0576	0.0116	0.461	0.0926	6.49e-07	0.00354	820224	5838	4	7.55e-14	7.6e-13	6.98e-07	1.94e-14	4.29e-12	1	0	1	1	burden	1.94e-14
CPT1A	ENSG00000110090	11	68754619	1	1	1	1	1	OMIM (non-height)	0	pLoF + possibly deleterious missense	<0.5%	0.0585	0.00843	0.468	0.0674	3.99e-12	0.00676	814909	11142	15	7.55e-14	7.6e-13	6.98e-07	1.94e-14	4.29e-12	1	0	1	1	burden	1.94e-14
CPT1A	ENSG00000110090	11	68754619	1	1	1	1	1	OMIM (non-height)	0	pLoF + possibly deleterious missense	<1%	0.0433	0.00588	0.346	0.047	1.76e-13	0.014	802967	23023	76	7.55e-14	7.6e-13	6.98e-07	1.94e-14	4.29e-12	1	0	1	1	burden	1.94e-14
CPT1A	ENSG00000110090	11	68754619	1	1	1	1	1	OMIM (non-height)	0	pLoF + possibly deleterious missense	singleton	0.161	0.0557	1.29	0.446	0.00386	0.000152	825815	251	0	7.55e-14	7.6e-13	6.98e-07	1.94e-14	4.29e-12	1	0	1	1	burden	1.94e-14
CPT1A	ENSG00000110090	11	68754619	1	1	1	1	1	OMIM (non-height)	0	pLoF + deleterious missense	<0.01%	0.114	0.0204	0.91	0.163	2.48e-08	0.00113	824193	1873	0	7.55e-14	7.6e-13	6.98e-07	1.94e-14	4.29e-12	1	0	1	1	burden	1.94e-14
CPT1A	ENSG00000110090	11	68754619	1	1	1	1	1	OMIM (non-height)	0	pLoF + deleterious missense	<0.1%	0.107	0.0186	0.859	0.149	8.38e-09	0.00136	823819	2246	1	7.55e-14	7.6e-13	6.98e-07	1.94e-14	4.29e-12	1	0	1	1	burden	1.94e-14
CPT1A	ENSG00000110090	11	68754619	1	1	1	1	1	OMIM (non-height)	0	pLoF + deleterious missense	<0.5%	0.105	0.0185	0.838	0.148	1.57e-08	0.00138	823795	2270	1	7.55e-14	7.6e-13	6.98e-07	1.94e-14	4.29e-12	1	0	1	1	burden	1.94e-14
CPT1A	ENSG00000110090	11	68754619	1	1	1	1	1	OMIM (non-height)	0	pLoF + deleterious missense	<1%	0.105	0.0185	0.838	0.148	1.57e-08	0.00138	823795	2270	1	7.55e-14	7.6e-13	6.98e-07	1.94e-14	4.29e-12	1	0	1	1	burden	1.94e-14
CPT1A	ENSG00000110090	11	68754619	1	1	1	1	1	OMIM (non-height)	0	pLoF + deleterious missense	singleton	0.179	0.0679	1.43	0.543	0.00848	0.000102	825897	169	0	7.55e-14	7.6e-13	6.98e-07	1.94e-14	4.29e-12	1	0	1	1	burden	1.94e-14
SERPINH1	ENSG00000149257	11	75562055	1	1	1	1	1	OMIM (non-height)	0	all missense	<0.01%	-0.118	0.0175	-0.94	0.14	1.79e-11	0.00154	823516	2549	1	1.16e-42	8.14e-24	2.21e-08	2.9e-43	2.1e-26	1	0	1	1	burden	2.9e-43
SERPINH1	ENSG00000149257	11	75562055	1	1	1	1	1	OMIM (non-height)	0	all missense	<0.1%	-0.0945	0.0116	-0.756	0.0929	4.05e-16	0.00354	820235	5821	10	1.16e-42	8.14e-24	2.21e-08	2.9e-43	2.1e-26	1	0	1	1	burden	2.9e-43
SERPINH1	ENSG00000149257	11	75562055	1	1	1	1	1	OMIM (non-height)	0	all missense	<0.5%	-0.0764	0.00934	-0.611	0.0747	2.98e-16	0.00548	817028	9019	19	1.16e-42	8.14e-24	2.21e-08	2.9e-43	2.1e-26	1	0	1	1	burden	2.9e-43
SERPINH1	ENSG00000149257	11	75562055	1	1	1	1	1	OMIM (non-height)	0	all missense	<1%	-0.0764	0.00934	-0.611	0.0747	2.98e-16	0.00548	817028	9019	19	1.16e-42	8.14e-24	2.21e-08	2.9e-43	2.1e-26	1	0	1	1	burden	2.9e-43
SERPINH1	ENSG00000149257	11	75562055	1	1	1	1	1	OMIM (non-height)	0	all missense	singleton	-0.0565	0.07	-0.452	0.56	0.42	9.62e-05	825907	159	0	1.16e-42	8.14e-24	2.21e-08	2.9e-43	2.1e-26	1	0	1	1	burden	2.9e-43
SERPINH1	ENSG00000149257	11	75562055	1	1	1	1	1	OMIM (non-height)	0	possibly deleterious missense	<0.01%	-0.132	0.0188	-1.05	0.15	2.79e-12	0.00134	823859	2207	0	1.16e-42	8.14e-24	2.21e-08	2.9e-43	2.1e-26	1	0	1	1	burden	2.9e-43
SERPINH1	ENSG00000149257	11	75562055	1	1	1	1	1	OMIM (non-height)	0	possibly deleterious missense	<0.1%	-0.125	0.0133	-0.999	0.107	6.39e-21	0.00267	821653	4410	3	1.16e-42	8.14e-24	2.21e-08	2.9e-43	2.1e-26	1	0	1	1	burden	2.9e-43
SERPINH1	ENSG00000149257	11	75562055	1	1	1	1	1	OMIM (non-height)	0	possibly deleterious missense	<0.5%	-0.09	0.0102	-0.719	0.0817	1.39e-18	0.00456	818541	7514	11	1.16e-42	8.14e-24	2.21e-08	2.9e-43	2.1e-26	1	0	1	1	burden	2.9e-43
SERPINH1	ENSG00000149257	11	75562055	1	1	1	1	1	OMIM (non-height)	0	possibly deleterious missense	<1%	-0.09	0.0102	-0.719	0.0817	1.39e-18	0.00456	818541	7514	11	1.16e-42	8.14e-24	2.21e-08	2.9e-43	2.1e-26	1	0	1	1	burden	2.9e-43
SERPINH1	ENSG00000149257	11	75562055	1	1	1	1	1	OMIM (non-height)	0	possibly deleterious missense	singleton	-0.0985	0.0741	-0.787	0.592	0.184	8.59e-05	825924	142	0	1.16e-42	8.14e-24	2.21e-08	2.9e-43	2.1e-26	1	0	1	1	burden	2.9e-43
SERPINH1	ENSG00000149257	11	75562055	1	1	1	1	1	OMIM (non-height)	0	deleterious missense	<0.01%	-0.21	0.0319	-1.68	0.255	4.98e-11	0.000464	825300	766	0	1.16e-42	8.14e-24	2.21e-08	2.9e-43	2.1e-26	1	0	1	1	burden	2.9e-43
SERPINH1	ENSG00000149257	11	75562055	1	1	1	1	1	OMIM (non-height)	0	deleterious missense	<0.1%	-0.183	0.0246	-1.46	0.196	8.9e-14	0.000783	824774	1291	1	1.16e-42	8.14e-24	2.21e-08	2.9e-43	2.1e-26	1	0	1	1	burden	2.9e-43
SERPINH1	ENSG00000149257	11	75562055	1	1	1	1	1	OMIM (non-height)	0	deleterious missense	<0.5%	-0.183	0.0246	-1.46	0.196	8.9e-14	0.000783	824774	1291	1	1.16e-42	8.14e-24	2.21e-08	2.9e-43	2.1e-26	1	0	1	1	burden	2.9e-43
SERPINH1	ENSG00000149257	11	75562055	1	1	1	1	1	OMIM (non-height)	0	deleterious missense	<1%	-0.183	0.0246	-1.46	0.196	8.9e-14	0.000783	824774	1291	1	1.16e-42	8.14e-24	2.21e-08	2.9e-43	2.1e-26	1	0	1	1	burden	2.9e-43
SERPINH1	ENSG00000149257	11	75562055	1	1	1	1	1	OMIM (non-height)	0	deleterious missense	singleton	-0.0579	0.117	-0.463	0.935	0.62	3.45e-05	826009	57	0	1.16e-42	8.14e-24	2.21e-08	2.9e-43	2.1e-26	1	0	1	1	burden	2.9e-43
SERPINH1	ENSG00000149257	11	75562055	1	1	1	1	1	OMIM (non-height)	0	pLoF	<0.01%	-0.813	0.0783	-6.5	0.626	3.09e-25	7.69e-05	825939	127	0	1.16e-42	8.14e-24	2.21e-08	2.9e-43	2.1e-26	1	0	1	1	burden	2.9e-43
SERPINH1	ENSG00000149257	11	75562055	1	1	1	1	1	OMIM (non-height)	0	pLoF	<0.1%	-0.813	0.0783	-6.5	0.626	3.09e-25	7.69e-05	825939	127	0	1.16e-42	8.14e-24	2.21e-08	2.9e-43	2.1e-26	1	0	1	1	burden	2.9e-43
SERPINH1	ENSG00000149257	11	75562055	1	1	1	1	1	OMIM (non-height)	0	pLoF	<0.5%	-0.813	0.0783	-6.5	0.626	3.09e-25	7.69e-05	825939	127	0	1.16e-42	8.14e-24	2.21e-08	2.9e-43	2.1e-26	1	0	1	1	burden	2.9e-43
SERPINH1	ENSG00000149257	11	75562055	1	1	1	1	1	OMIM (non-height)	0	pLoF	<1%	-0.813	0.0783	-6.5	0.626	3.09e-25	7.69e-05	825939	127	0	1.16e-42	8.14e-24	2.21e-08	2.9e-43	2.1e-26	1	0	1	1	burden	2.9e-43
SERPINH1	ENSG00000149257	11	75562055	1	1	1	1	1	OMIM (non-height)	0	pLoF	singleton	-0.501	0.228	-4.01	1.82	0.0279	9.08e-06	826051	15	0	1.16e-42	8.14e-24	2.21e-08	2.9e-43	2.1e-26	1	0	1	1	burden	2.9e-43
SERPINH1	ENSG00000149257	11	75562055	1	1	1	1	1	OMIM (non-height)	0	pLoF + missense	<0.01%	-0.15	0.0171	-1.2	0.137	1.36e-18	0.00162	823392	2673	1	1.16e-42	8.14e-24	2.21e-08	2.9e-43	2.1e-26	1	0	1	1	burden	2.9e-43
SERPINH1	ENSG00000149257	11	75562055	1	1	1	1	1	OMIM (non-height)	0	pLoF + missense	<0.1%	-0.11	0.0115	-0.878	0.0919	1.23e-21	0.00361	820111	5945	10	1.16e-42	8.14e-24	2.21e-08	2.9e-43	2.1e-26	1	0	1	1	burden	2.9e-43
SERPINH1	ENSG00000149257	11	75562055	1	1	1	1	1	OMIM (non-height)	0	pLoF + missense	<0.5%	-0.0866	0.00928	-0.692	0.0742	1.03e-20	0.00556	816904	9143	19	1.16e-42	8.14e-24	2.21e-08	2.9e-43	2.1e-26	1	0	1	1	burden	2.9e-43
SERPINH1	ENSG00000149257	11	75562055	1	1	1	1	1	OMIM (non-height)	0	pLoF + missense	<1%	-0.0866	0.00928	-0.692	0.0742	1.03e-20	0.00556	816904	9143	19	1.16e-42	8.14e-24	2.21e-08	2.9e-43	2.1e-26	1	0	1	1	burden	2.9e-43
SERPINH1	ENSG00000149257	11	75562055	1	1	1	1	1	OMIM (non-height)	0	pLoF + missense	singleton	-0.0948	0.0669	-0.758	0.535	0.157	0.000105	825892	174	0	1.16e-42	8.14e-24	2.21e-08	2.9e-43	2.1e-26	1	0	1	1	burden	2.9e-43
SERPINH1	ENSG00000149257	11	75562055	1	1	1	1	1	OMIM (non-height)	0	pLoF + possibly deleterious missense	<0.01%	-0.168	0.0183	-1.34	0.146	4.61e-20	0.00141	823732	2334	0	1.16e-42	8.14e-24	2.21e-08	2.9e-43	2.1e-26	1	0	1	1	burden	2.9e-43
SERPINH1	ENSG00000149257	11	75562055	1	1	1	1	1	OMIM (non-height)	0	pLoF + possibly deleterious missense	<0.1%	-0.144	0.0131	-1.15	0.105	6.06e-28	0.00275	821526	4537	3	1.16e-42	8.14e-24	2.21e-08	2.9e-43	2.1e-26	1	0	1	1	burden	2.9e-43
SERPINH1	ENSG00000149257	11	75562055	1	1	1	1	1	OMIM (non-height)	0	pLoF + possibly deleterious missense	<0.5%	-0.102	0.0101	-0.814	0.0811	9.93e-24	0.00464	818414	7641	11	1.16e-42	8.14e-24	2.21e-08	2.9e-43	2.1e-26	1	0	1	1	burden	2.9e-43
SERPINH1	ENSG00000149257	11	75562055	1	1	1	1	1	OMIM (non-height)	0	pLoF + possibly deleterious missense	<1%	-0.102	0.0101	-0.814	0.0811	9.93e-24	0.00464	818414	7641	11	1.16e-42	8.14e-24	2.21e-08	2.9e-43	2.1e-26	1	0	1	1	burden	2.9e-43
SERPINH1	ENSG00000149257	11	75562055	1	1	1	1	1	OMIM (non-height)	0	pLoF + possibly deleterious missense	singleton	-0.137	0.0705	-1.1	0.563	0.0519	9.5e-05	825909	157	0	1.16e-42	8.14e-24	2.21e-08	2.9e-43	2.1e-26	1	0	1	1	burden	2.9e-43
SERPINH1	ENSG00000149257	11	75562055	1	1	1	1	1	OMIM (non-height)	0	pLoF + deleterious missense	<0.01%	-0.296	0.0296	-2.36	0.236	1.48e-23	0.000541	825173	893	0	1.16e-42	8.14e-24	2.21e-08	2.9e-43	2.1e-26	1	0	1	1	burden	2.9e-43
SERPINH1	ENSG00000149257	11	75562055	1	1	1	1	1	OMIM (non-height)	0	pLoF + deleterious missense	<0.1%	-0.24	0.0234	-1.92	0.187	1.59e-24	0.000859	824647	1418	1	1.16e-42	8.14e-24	2.21e-08	2.9e-43	2.1e-26	1	0	1	1	burden	2.9e-43
SERPINH1	ENSG00000149257	11	75562055	1	1	1	1	1	OMIM (non-height)	0	pLoF + deleterious missense	<0.5%	-0.24	0.0234	-1.92	0.187	1.59e-24	0.000859	824647	1418	1	1.16e-42	8.14e-24	2.21e-08	2.9e-43	2.1e-26	1	0	1	1	burden	2.9e-43
SERPINH1	ENSG00000149257	11	75562055	1	1	1	1	1	OMIM (non-height)	0	pLoF + deleterious missense	<1%	-0.24	0.0234	-1.92	0.187	1.59e-24	0.000859	824647	1418	1	1.16e-42	8.14e-24	2.21e-08	2.9e-43	2.1e-26	1	0	1	1	burden	2.9e-43
SERPINH1	ENSG00000149257	11	75562055	1	1	1	1	1	OMIM (non-height)	0	pLoF + deleterious missense	singleton	-0.15	0.104	-1.2	0.832	0.149	4.36e-05	825994	72	0	1.16e-42	8.14e-24	2.21e-08	2.9e-43	2.1e-26	1	0	1	1	burden	2.9e-43
NOX4	ENSG00000086991	11	89324352	1	1	1	1	1	not OMIM	0	all missense	<0.01%	-0.0259	0.0148	-0.207	0.118	0.0795	0.00216	822493	3570	3	3.03e-19	1.1e-19	3.27e-08	2.48e-19	1.54e-17	1	0	1	1	SKATO	1.1e-19
NOX4	ENSG00000086991	11	89324352	1	1	1	1	1	not OMIM	0	all missense	<0.1%	-0.0475	0.00984	-0.38	0.0786	1.35e-06	0.00492	817946	8113	7	3.03e-19	1.1e-19	3.27e-08	2.48e-19	1.54e-17	1	0	1	1	SKATO	1.1e-19
NOX4	ENSG00000086991	11	89324352	1	1	1	1	1	not OMIM	0	all missense	<0.5%	-0.049	0.00613	-0.392	0.049	1.26e-15	0.0129	804797	21237	32	3.03e-19	1.1e-19	3.27e-08	2.48e-19	1.54e-17	1	0	1	1	SKATO	1.1e-19
NOX4	ENSG00000086991	11	89324352	1	1	1	1	1	not OMIM	0	all missense	<1%	-0.049	0.00613	-0.392	0.049	1.26e-15	0.0129	804797	21237	32	3.03e-19	1.1e-19	3.27e-08	2.48e-19	1.54e-17	1	0	1	1	SKATO	1.1e-19
NOX4	ENSG00000086991	11	89324352	1	1	1	1	1	not OMIM	0	all missense	singleton	-0.0506	0.059	-0.404	0.472	0.391	0.000136	825842	224	0	3.03e-19	1.1e-19	3.27e-08	2.48e-19	1.54e-17	1	0	1	1	SKATO	1.1e-19
NOX4	ENSG00000086991	11	89324352	1	1	1	1	1	not OMIM	0	possibly deleterious missense	<0.01%	-0.0256	0.0154	-0.205	0.123	0.0953	0.002	822760	3303	3	3.03e-19	1.1e-19	3.27e-08	2.48e-19	1.54e-17	1	0	1	1	SKATO	1.1e-19
NOX4	ENSG00000086991	11	89324352	1	1	1	1	1	not OMIM	0	possibly deleterious missense	<0.1%	-0.0552	0.0104	-0.441	0.0828	1e-07	0.00443	818756	7303	7	3.03e-19	1.1e-19	3.27e-08	2.48e-19	1.54e-17	1	0	1	1	SKATO	1.1e-19
NOX4	ENSG00000086991	11	89324352	1	1	1	1	1	not OMIM	0	possibly deleterious missense	<0.5%	-0.0528	0.00629	-0.422	0.0503	4.54e-17	0.0123	805841	20193	32	3.03e-19	1.1e-19	3.27e-08	2.48e-19	1.54e-17	1	0	1	1	SKATO	1.1e-19
NOX4	ENSG00000086991	11	89324352	1	1	1	1	1	not OMIM	0	possibly deleterious missense	<1%	-0.0528	0.00629	-0.422	0.0503	4.54e-17	0.0123	805841	20193	32	3.03e-19	1.1e-19	3.27e-08	2.48e-19	1.54e-17	1	0	1	1	SKATO	1.1e-19
NOX4	ENSG00000086991	11	89324352	1	1	1	1	1	not OMIM	0	possibly deleterious missense	singleton	-0.0426	0.0606	-0.341	0.485	0.482	0.000128	825854	212	0	3.03e-19	1.1e-19	3.27e-08	2.48e-19	1.54e-17	1	0	1	1	SKATO	1.1e-19
NOX4	ENSG00000086991	11	89324352	1	1	1	1	1	not OMIM	0	deleterious missense	<0.01%	-0.0618	0.0228	-0.494	0.182	0.00677	0.000907	824567	1499	0	3.03e-19	1.1e-19	3.27e-08	2.48e-19	1.54e-17	1	0	1	1	SKATO	1.1e-19
NOX4	ENSG00000086991	11	89324352	1	1	1	1	1	not OMIM	0	deleterious missense	<0.1%	-0.0862	0.0139	-0.689	0.111	4.97e-10	0.00247	821989	4074	3	3.03e-19	1.1e-19	3.27e-08	2.48e-19	1.54e-17	1	0	1	1	SKATO	1.1e-19
NOX4	ENSG00000086991	11	89324352	1	1	1	1	1	not OMIM	0	deleterious missense	<0.5%	-0.0912	0.0125	-0.729	0.0998	2.88e-13	0.00304	821045	5016	5	3.03e-19	1.1e-19	3.27e-08	2.48e-19	1.54e-17	1	0	1	1	SKATO	1.1e-19
NOX4	ENSG00000086991	11	89324352	1	1	1	1	1	not OMIM	0	deleterious missense	<1%	-0.0912	0.0125	-0.729	0.0998	2.88e-13	0.00304	821045	5016	5	3.03e-19	1.1e-19	3.27e-08	2.48e-19	1.54e-17	1	0	1	1	SKATO	1.1e-19
NOX4	ENSG00000086991	11	89324352	1	1	1	1	1	not OMIM	0	deleterious missense	singleton	-0.0952	0.0803	-0.761	0.642	0.236	7.32e-05	825945	121	0	3.03e-19	1.1e-19	3.27e-08	2.48e-19	1.54e-17	1	0	1	1	SKATO	1.1e-19
NOX4	ENSG00000086991	11	89324352	1	1	1	1	1	not OMIM	0	pLoF	<0.01%	-0.14	0.0384	-1.12	0.307	0.000279	0.00032	825537	529	0	3.03e-19	1.1e-19	3.27e-08	2.48e-19	1.54e-17	1	0	1	1	SKATO	1.1e-19
NOX4	ENSG00000086991	11	89324352	1	1	1	1	1	not OMIM	0	pLoF	<0.1%	-0.122	0.0339	-0.974	0.271	0.00033	0.00041	825388	678	0	3.03e-19	1.1e-19	3.27e-08	2.48e-19	1.54e-17	1	0	1	1	SKATO	1.1e-19
NOX4	ENSG00000086991	11	89324352	1	1	1	1	1	not OMIM	0	pLoF	<0.5%	-0.122	0.0339	-0.974	0.271	0.00033	0.00041	825388	678	0	3.03e-19	1.1e-19	3.27e-08	2.48e-19	1.54e-17	1	0	1	1	SKATO	1.1e-19
NOX4	ENSG00000086991	11	89324352	1	1	1	1	1	not OMIM	0	pLoF	<1%	-0.122	0.0339	-0.974	0.271	0.00033	0.00041	825388	678	0	3.03e-19	1.1e-19	3.27e-08	2.48e-19	1.54e-17	1	0	1	1	SKATO	1.1e-19
NOX4	ENSG00000086991	11	89324352	1	1	1	1	1	not OMIM	0	pLoF	singleton	-0.203	0.154	-1.62	1.23	0.187	2e-05	826033	33	0	3.03e-19	1.1e-19	3.27e-08	2.48e-19	1.54e-17	1	0	1	1	SKATO	1.1e-19
NOX4	ENSG00000086991	11	89324352	1	1	1	1	1	not OMIM	0	pLoF + missense	<0.01%	-0.0398	0.0138	-0.318	0.11	0.00399	0.00248	821975	4088	3	3.03e-19	1.1e-19	3.27e-08	2.48e-19	1.54e-17	1	0	1	1	SKATO	1.1e-19
NOX4	ENSG00000086991	11	89324352	1	1	1	1	1	not OMIM	0	pLoF + missense	<0.1%	-0.0531	0.00946	-0.424	0.0756	2.05e-08	0.00532	817282	8777	7	3.03e-19	1.1e-19	3.27e-08	2.48e-19	1.54e-17	1	0	1	1	SKATO	1.1e-19
NOX4	ENSG00000086991	11	89324352	1	1	1	1	1	not OMIM	0	pLoF + missense	<0.5%	-0.0511	0.00604	-0.408	0.0483	2.94e-17	0.0133	804144	21890	32	3.03e-19	1.1e-19	3.27e-08	2.48e-19	1.54e-17	1	0	1	1	SKATO	1.1e-19
NOX4	ENSG00000086991	11	89324352	1	1	1	1	1	not OMIM	0	pLoF + missense	<1%	-0.0511	0.00604	-0.408	0.0483	2.94e-17	0.0133	804144	21890	32	3.03e-19	1.1e-19	3.27e-08	2.48e-19	1.54e-17	1	0	1	1	SKATO	1.1e-19
NOX4	ENSG00000086991	11	89324352	1	1	1	1	1	not OMIM	0	pLoF + missense	singleton	-0.0676	0.0552	-0.541	0.441	0.22	0.000155	825810	256	0	3.03e-19	1.1e-19	3.27e-08	2.48e-19	1.54e-17	1	0	1	1	SKATO	1.1e-19
NOX4	ENSG00000086991	11	89324352	1	1	1	1	1	not OMIM	0	pLoF + possibly deleterious missense	<0.01%	-0.0403	0.0143	-0.322	0.114	0.00484	0.00232	822241	3822	3	3.03e-19	1.1e-19	3.27e-08	2.48e-19	1.54e-17	1	0	1	1	SKATO	1.1e-19
NOX4	ENSG00000086991	11	89324352	1	1	1	1	1	not OMIM	0	pLoF + possibly deleterious missense	<0.1%	-0.0605	0.00992	-0.484	0.0793	1.07e-09	0.00483	818091	7968	7	3.03e-19	1.1e-19	3.27e-08	2.48e-19	1.54e-17	1	0	1	1	SKATO	1.1e-19
NOX4	ENSG00000086991	11	89324352	1	1	1	1	1	not OMIM	0	pLoF + possibly deleterious missense	<0.5%	-0.0547	0.00619	-0.438	0.0495	9.3e-19	0.0127	805187	20847	32	3.03e-19	1.1e-19	3.27e-08	2.48e-19	1.54e-17	1	0	1	1	SKATO	1.1e-19
NOX4	ENSG00000086991	11	89324352	1	1	1	1	1	not OMIM	0	pLoF + possibly deleterious missense	<1%	-0.0547	0.00619	-0.438	0.0495	9.3e-19	0.0127	805187	20847	32	3.03e-19	1.1e-19	3.27e-08	2.48e-19	1.54e-17	1	0	1	1	SKATO	1.1e-19
NOX4	ENSG00000086991	11	89324352	1	1	1	1	1	not OMIM	0	pLoF + possibly deleterious missense	singleton	-0.0615	0.0565	-0.492	0.452	0.276	0.000148	825822	244	0	3.03e-19	1.1e-19	3.27e-08	2.48e-19	1.54e-17	1	0	1	1	SKATO	1.1e-19
NOX4	ENSG00000086991	11	89324352	1	1	1	1	1	not OMIM	0	pLoF + deleterious missense	<0.01%	-0.0818	0.0196	-0.654	0.157	3.08e-05	0.00123	824039	2027	0	3.03e-19	1.1e-19	3.27e-08	2.48e-19	1.54e-17	1	0	1	1	SKATO	1.1e-19
NOX4	ENSG00000086991	11	89324352	1	1	1	1	1	not OMIM	0	pLoF + deleterious missense	<0.1%	-0.0912	0.0128	-0.729	0.103	1.17e-12	0.00288	821312	4751	3	3.03e-19	1.1e-19	3.27e-08	2.48e-19	1.54e-17	1	0	1	1	SKATO	1.1e-19
NOX4	ENSG00000086991	11	89324352	1	1	1	1	1	not OMIM	0	pLoF + deleterious missense	<0.5%	-0.0946	0.0117	-0.756	0.0938	7.42e-16	0.00345	820371	5690	5	3.03e-19	1.1e-19	3.27e-08	2.48e-19	1.54e-17	1	0	1	1	SKATO	1.1e-19
NOX4	ENSG00000086991	11	89324352	1	1	1	1	1	not OMIM	0	pLoF + deleterious missense	<1%	-0.0946	0.0117	-0.756	0.0938	7.42e-16	0.00345	820371	5690	5	3.03e-19	1.1e-19	3.27e-08	2.48e-19	1.54e-17	1	0	1	1	SKATO	1.1e-19
NOX4	ENSG00000086991	11	89324352	1	1	1	1	1	not OMIM	0	pLoF + deleterious missense	singleton	-0.118	0.0712	-0.945	0.569	0.0966	9.32e-05	825912	154	0	3.03e-19	1.1e-19	3.27e-08	2.48e-19	1.54e-17	1	0	1	1	SKATO	1.1e-19
B4GALNT3	ENSG00000139044	12	459938	1	1	1	1	1	not OMIM	0	all missense	<0.01%	0.0645	0.0124	0.516	0.0988	1.75e-07	0.00309	820966	5099	1	2e-41	2.6e-38	1.36e-05	1.01e-41	9.9e-42	1	0	1	1	burden	9.9e-42
B4GALNT3	ENSG00000139044	12	459938	1	1	1	1	1	not OMIM	0	all missense	<0.1%	0.0609	0.007	0.487	0.056	3.5e-18	0.00972	810027	16021	18	2e-41	2.6e-38	1.36e-05	1.01e-41	9.9e-42	1	0	1	1	burden	9.9e-42
B4GALNT3	ENSG00000139044	12	459938	1	1	1	1	1	not OMIM	0	all missense	<0.5%	0.0498	0.00607	0.398	0.0485	2.34e-16	0.0131	804511	21520	35	2e-41	2.6e-38	1.36e-05	1.01e-41	9.9e-42	1	0	1	1	burden	9.9e-42
B4GALNT3	ENSG00000139044	12	459938	1	1	1	1	1	not OMIM	0	all missense	<1%	0.0308	0.00517	0.246	0.0414	2.73e-09	0.0182	796062	29953	51	2e-41	2.6e-38	1.36e-05	1.01e-41	9.9e-42	1	0	1	1	burden	9.9e-42
B4GALNT3	ENSG00000139044	12	459938	1	1	1	1	1	not OMIM	0	all missense	singleton	0.0726	0.0466	0.58	0.372	0.119	0.000216	825709	357	0	2e-41	2.6e-38	1.36e-05	1.01e-41	9.9e-42	1	0	1	1	burden	9.9e-42
B4GALNT3	ENSG00000139044	12	459938	1	1	1	1	1	not OMIM	0	possibly deleterious missense	<0.01%	0.0886	0.0141	0.709	0.113	3.6e-10	0.00235	822179	3886	1	2e-41	2.6e-38	1.36e-05	1.01e-41	9.9e-42	1	0	1	1	burden	9.9e-42
B4GALNT3	ENSG00000139044	12	459938	1	1	1	1	1	not OMIM	0	possibly deleterious missense	<0.1%	0.0766	0.00776	0.612	0.062	5.52e-23	0.0079	813032	13024	10	2e-41	2.6e-38	1.36e-05	1.01e-41	9.9e-42	1	0	1	1	burden	9.9e-42
B4GALNT3	ENSG00000139044	12	459938	1	1	1	1	1	not OMIM	0	possibly deleterious missense	<0.5%	0.0606	0.00665	0.484	0.0531	7.77e-20	0.0109	808160	17882	24	2e-41	2.6e-38	1.36e-05	1.01e-41	9.9e-42	1	0	1	1	burden	9.9e-42
B4GALNT3	ENSG00000139044	12	459938	1	1	1	1	1	not OMIM	0	possibly deleterious missense	<1%	0.0606	0.00665	0.484	0.0531	7.77e-20	0.0109	808160	17882	24	2e-41	2.6e-38	1.36e-05	1.01e-41	9.9e-42	1	0	1	1	burden	9.9e-42
B4GALNT3	ENSG00000139044	12	459938	1	1	1	1	1	not OMIM	0	possibly deleterious missense	singleton	0.112	0.0549	0.895	0.439	0.0413	0.000156	825809	257	0	2e-41	2.6e-38	1.36e-05	1.01e-41	9.9e-42	1	0	1	1	burden	9.9e-42
B4GALNT3	ENSG00000139044	12	459938	1	1	1	1	1	not OMIM	0	deleterious missense	<0.01%	0.122	0.0196	0.974	0.157	5.4e-10	0.00122	824058	2007	1	2e-41	2.6e-38	1.36e-05	1.01e-41	9.9e-42	1	0	1	1	burden	9.9e-42
B4GALNT3	ENSG00000139044	12	459938	1	1	1	1	1	not OMIM	0	deleterious missense	<0.1%	0.127	0.0109	1.01	0.0873	4.87e-31	0.00396	819533	6529	4	2e-41	2.6e-38	1.36e-05	1.01e-41	9.9e-42	1	0	1	1	burden	9.9e-42
B4GALNT3	ENSG00000139044	12	459938	1	1	1	1	1	not OMIM	0	deleterious missense	<0.5%	0.116	0.0106	0.926	0.0847	8.14e-28	0.00421	819116	6945	5	2e-41	2.6e-38	1.36e-05	1.01e-41	9.9e-42	1	0	1	1	burden	9.9e-42
B4GALNT3	ENSG00000139044	12	459938	1	1	1	1	1	not OMIM	0	deleterious missense	<1%	0.116	0.0106	0.926	0.0847	8.14e-28	0.00421	819116	6945	5	2e-41	2.6e-38	1.36e-05	1.01e-41	9.9e-42	1	0	1	1	burden	9.9e-42
B4GALNT3	ENSG00000139044	12	459938	1	1	1	1	1	not OMIM	0	deleterious missense	singleton	0.176	0.0777	1.41	0.622	0.0234	7.75e-05	825938	128	0	2e-41	2.6e-38	1.36e-05	1.01e-41	9.9e-42	1	0	1	1	burden	9.9e-42
B4GALNT3	ENSG00000139044	12	459938	1	1	1	1	1	not OMIM	0	pLoF	<0.01%	0.21	0.0325	1.68	0.26	9.72e-11	0.000445	825331	735	0	2e-41	2.6e-38	1.36e-05	1.01e-41	9.9e-42	1	0	1	1	burden	9.9e-42
B4GALNT3	ENSG00000139044	12	459938	1	1	1	1	1	not OMIM	0	pLoF	<0.1%	0.183	0.0234	1.46	0.187	4.94e-15	0.000857	824650	1416	0	2e-41	2.6e-38	1.36e-05	1.01e-41	9.9e-42	1	0	1	1	burden	9.9e-42
B4GALNT3	ENSG00000139044	12	459938	1	1	1	1	1	not OMIM	0	pLoF	<0.5%	0.183	0.0234	1.46	0.187	4.94e-15	0.000857	824650	1416	0	2e-41	2.6e-38	1.36e-05	1.01e-41	9.9e-42	1	0	1	1	burden	9.9e-42
B4GALNT3	ENSG00000139044	12	459938	1	1	1	1	1	not OMIM	0	pLoF	<1%	0.183	0.0234	1.46	0.187	4.94e-15	0.000857	824650	1416	0	2e-41	2.6e-38	1.36e-05	1.01e-41	9.9e-42	1	0	1	1	burden	9.9e-42
B4GALNT3	ENSG00000139044	12	459938	1	1	1	1	1	not OMIM	0	pLoF	singleton	0.257	0.11	2.06	0.879	0.0193	3.87e-05	826002	64	0	2e-41	2.6e-38	1.36e-05	1.01e-41	9.9e-42	1	0	1	1	burden	9.9e-42
B4GALNT3	ENSG00000139044	12	459938	1	1	1	1	1	not OMIM	0	pLoF + missense	<0.01%	0.0819	0.0116	0.655	0.0927	1.6e-12	0.00351	820274	5791	1	2e-41	2.6e-38	1.36e-05	1.01e-41	9.9e-42	1	0	1	1	burden	9.9e-42
B4GALNT3	ENSG00000139044	12	459938	1	1	1	1	1	not OMIM	0	pLoF + missense	<0.1%	0.0706	0.00673	0.565	0.0538	9.39e-26	0.0105	808663	17385	18	2e-41	2.6e-38	1.36e-05	1.01e-41	9.9e-42	1	0	1	1	burden	9.9e-42
B4GALNT3	ENSG00000139044	12	459938	1	1	1	1	1	not OMIM	0	pLoF + missense	<0.5%	0.0581	0.0059	0.464	0.0472	7.83e-23	0.0138	803263	22768	35	2e-41	2.6e-38	1.36e-05	1.01e-41	9.9e-42	1	0	1	1	burden	9.9e-42
B4GALNT3	ENSG00000139044	12	459938	1	1	1	1	1	not OMIM	0	pLoF + missense	<1%	0.0375	0.00507	0.3	0.0406	1.4e-13	0.0189	794820	31195	51	2e-41	2.6e-38	1.36e-05	1.01e-41	9.9e-42	1	0	1	1	burden	9.9e-42
B4GALNT3	ENSG00000139044	12	459938	1	1	1	1	1	not OMIM	0	pLoF + missense	singleton	0.0983	0.043	0.786	0.344	0.0222	0.000254	825647	419	0	2e-41	2.6e-38	1.36e-05	1.01e-41	9.9e-42	1	0	1	1	burden	9.9e-42
B4GALNT3	ENSG00000139044	12	459938	1	1	1	1	1	not OMIM	0	pLoF + possibly deleterious missense	<0.01%	0.107	0.013	0.854	0.104	2.4e-16	0.00277	821486	4579	1	2e-41	2.6e-38	1.36e-05	1.01e-41	9.9e-42	1	0	1	1	burden	9.9e-42
B4GALNT3	ENSG00000139044	12	459938	1	1	1	1	1	not OMIM	0	pLoF + possibly deleterious missense	<0.1%	0.0868	0.00739	0.694	0.0591	7.38e-32	0.00872	811665	14391	10	2e-41	2.6e-38	1.36e-05	1.01e-41	9.9e-42	1	0	1	1	burden	9.9e-42
B4GALNT3	ENSG00000139044	12	459938	1	1	1	1	1	not OMIM	0	pLoF + possibly deleterious missense	<0.5%	0.0697	0.00643	0.557	0.0514	2.24e-27	0.0116	806909	19133	24	2e-41	2.6e-38	1.36e-05	1.01e-41	9.9e-42	1	0	1	1	burden	9.9e-42
B4GALNT3	ENSG00000139044	12	459938	1	1	1	1	1	not OMIM	0	pLoF + possibly deleterious missense	<1%	0.0697	0.00643	0.557	0.0514	2.24e-27	0.0116	806909	19133	24	2e-41	2.6e-38	1.36e-05	1.01e-41	9.9e-42	1	0	1	1	burden	9.9e-42
B4GALNT3	ENSG00000139044	12	459938	1	1	1	1	1	not OMIM	0	pLoF + possibly deleterious missense	singleton	0.138	0.0493	1.1	0.394	0.00505	0.000193	825747	319	0	2e-41	2.6e-38	1.36e-05	1.01e-41	9.9e-42	1	0	1	1	burden	9.9e-42
B4GALNT3	ENSG00000139044	12	459938	1	1	1	1	1	not OMIM	0	pLoF + deleterious missense	<0.01%	0.146	0.0168	1.16	0.134	5e-18	0.00166	823326	2739	1	2e-41	2.6e-38	1.36e-05	1.01e-41	9.9e-42	1	0	1	1	burden	9.9e-42
B4GALNT3	ENSG00000139044	12	459938	1	1	1	1	1	not OMIM	0	pLoF + deleterious missense	<0.1%	0.137	0.00991	1.09	0.0793	2.83e-43	0.00481	818124	7938	4	2e-41	2.6e-38	1.36e-05	1.01e-41	9.9e-42	1	0	1	1	burden	9.9e-42
B4GALNT3	ENSG00000139044	12	459938	1	1	1	1	1	not OMIM	0	pLoF + deleterious missense	<0.5%	0.127	0.00967	1.02	0.0773	1.47e-39	0.00506	817708	8353	5	2e-41	2.6e-38	1.36e-05	1.01e-41	9.9e-42	1	0	1	1	burden	9.9e-42
B4GALNT3	ENSG00000139044	12	459938	1	1	1	1	1	not OMIM	0	pLoF + deleterious missense	<1%	0.127	0.00967	1.02	0.0773	1.47e-39	0.00506	817708	8353	5	2e-41	2.6e-38	1.36e-05	1.01e-41	9.9e-42	1	0	1	1	burden	9.9e-42
B4GALNT3	ENSG00000139044	12	459938	1	1	1	1	1	not OMIM	0	pLoF + deleterious missense	singleton	0.201	0.0637	1.61	0.509	0.00158	0.000116	825875	191	0	2e-41	2.6e-38	1.36e-05	1.01e-41	9.9e-42	1	0	1	1	burden	9.9e-42
DUSP16	ENSG00000111266	12	12473281	0	5	1	1	0	not OMIM	1	all missense	<0.01%	-0.00737	0.0155	-0.0589	0.124	0.635	0.00195	822855	3207	4	1.02e-10	3.7e-11	8.25e-11	0.000586	0.000139	1	1	0	0	SKATO	3.7e-11
DUSP16	ENSG00000111266	12	12473281	0	5	1	1	0	not OMIM	1	all missense	<0.1%	-0.0119	0.0103	-0.0953	0.0821	0.246	0.00448	818678	7381	7	1.02e-10	3.7e-11	8.25e-11	0.000586	0.000139	1	1	0	0	SKATO	3.7e-11
DUSP16	ENSG00000111266	12	12473281	0	5	1	1	0	not OMIM	1	all missense	<0.5%	-0.013	0.00924	-0.104	0.0739	0.159	0.00554	816920	9136	10	1.02e-10	3.7e-11	8.25e-11	0.000586	0.000139	1	1	0	0	SKATO	3.7e-11
DUSP16	ENSG00000111266	12	12473281	0	5	1	1	0	not OMIM	1	all missense	<1%	0.0255	0.00624	0.204	0.0499	4.27e-05	0.0124	805679	20322	65	1.02e-10	3.7e-11	8.25e-11	0.000586	0.000139	1	1	0	0	SKATO	3.7e-11
DUSP16	ENSG00000111266	12	12473281	0	5	1	1	0	not OMIM	1	all missense	singleton	0.0871	0.0613	0.696	0.49	0.155	0.000125	825860	206	0	1.02e-10	3.7e-11	8.25e-11	0.000586	0.000139	1	1	0	0	SKATO	3.7e-11
DUSP16	ENSG00000111266	12	12473281	0	5	1	1	0	not OMIM	1	possibly deleterious missense	<0.01%	-0.00438	0.0173	-0.0351	0.139	0.8	0.00156	823491	2573	2	1.02e-10	3.7e-11	8.25e-11	0.000586	0.000139	1	1	0	0	SKATO	3.7e-11
DUSP16	ENSG00000111266	12	12473281	0	5	1	1	0	not OMIM	1	possibly deleterious missense	<0.1%	-0.0123	0.0114	-0.0987	0.0909	0.278	0.00365	820048	6013	5	1.02e-10	3.7e-11	8.25e-11	0.000586	0.000139	1	1	0	0	SKATO	3.7e-11
DUSP16	ENSG00000111266	12	12473281	0	5	1	1	0	not OMIM	1	possibly deleterious missense	<0.5%	-0.0142	0.0103	-0.113	0.0824	0.169	0.00445	818717	7344	5	1.02e-10	3.7e-11	8.25e-11	0.000586	0.000139	1	1	0	0	SKATO	3.7e-11
DUSP16	ENSG00000111266	12	12473281	0	5	1	1	0	not OMIM	1	possibly deleterious missense	<1%	0.029	0.00653	0.232	0.0522	9.04e-06	0.0113	807466	18540	60	1.02e-10	3.7e-11	8.25e-11	0.000586	0.000139	1	1	0	0	SKATO	3.7e-11
DUSP16	ENSG00000111266	12	12473281	0	5	1	1	0	not OMIM	1	possibly deleterious missense	singleton	0.112	0.0669	0.897	0.535	0.0933	0.000105	825893	173	0	1.02e-10	3.7e-11	8.25e-11	0.000586	0.000139	1	1	0	0	SKATO	3.7e-11
DUSP16	ENSG00000111266	12	12473281	0	5	1	1	0	not OMIM	1	deleterious missense	<0.01%	0.0471	0.0541	0.377	0.433	0.384	0.00016	825802	264	0	1.02e-10	3.7e-11	8.25e-11	0.000586	0.000139	1	1	0	0	SKATO	3.7e-11
DUSP16	ENSG00000111266	12	12473281	0	5	1	1	0	not OMIM	1	deleterious missense	<0.1%	0.0467	0.0537	0.373	0.43	0.385	0.000162	825798	268	0	1.02e-10	3.7e-11	8.25e-11	0.000586	0.000139	1	1	0	0	SKATO	3.7e-11
DUSP16	ENSG00000111266	12	12473281	0	5	1	1	0	not OMIM	1	deleterious missense	<0.5%	0.0467	0.0537	0.373	0.43	0.385	0.000162	825798	268	0	1.02e-10	3.7e-11	8.25e-11	0.000586	0.000139	1	1	0	0	SKATO	3.7e-11
DUSP16	ENSG00000111266	12	12473281	0	5	1	1	0	not OMIM	1	deleterious missense	<1%	0.0467	0.0537	0.373	0.43	0.385	0.000162	825798	268	0	1.02e-10	3.7e-11	8.25e-11	0.000586	0.000139	1	1	0	0	SKATO	3.7e-11
DUSP16	ENSG00000111266	12	12473281	0	5	1	1	0	not OMIM	1	deleterious missense	singleton	0.194	0.155	1.55	1.24	0.211	1.94e-05	826034	32	0	1.02e-10	3.7e-11	8.25e-11	0.000586	0.000139	1	1	0	0	SKATO	3.7e-11
DUSP16	ENSG00000111266	12	12473281	0	5	1	1	0	not OMIM	1	pLoF	<0.01%	-0.0167	0.1	-0.133	0.801	0.868	4.66e-05	825989	77	0	1.02e-10	3.7e-11	8.25e-11	0.000586	0.000139	1	1	0	0	SKATO	3.7e-11
DUSP16	ENSG00000111266	12	12473281	0	5	1	1	0	not OMIM	1	pLoF	<0.1%	-0.0167	0.1	-0.133	0.801	0.868	4.66e-05	825989	77	0	1.02e-10	3.7e-11	8.25e-11	0.000586	0.000139	1	1	0	0	SKATO	3.7e-11
DUSP16	ENSG00000111266	12	12473281	0	5	1	1	0	not OMIM	1	pLoF	<0.5%	-0.0167	0.1	-0.133	0.801	0.868	4.66e-05	825989	77	0	1.02e-10	3.7e-11	8.25e-11	0.000586	0.000139	1	1	0	0	SKATO	3.7e-11
DUSP16	ENSG00000111266	12	12473281	0	5	1	1	0	not OMIM	1	pLoF	<1%	-0.0167	0.1	-0.133	0.801	0.868	4.66e-05	825989	77	0	1.02e-10	3.7e-11	8.25e-11	0.000586	0.000139	1	1	0	0	SKATO	3.7e-11
DUSP16	ENSG00000111266	12	12473281	0	5	1	1	0	not OMIM	1	pLoF	singleton	0.0449	0.163	0.359	1.31	0.783	1.76e-05	826037	29	0	1.02e-10	3.7e-11	8.25e-11	0.000586	0.000139	1	1	0	0	SKATO	3.7e-11
DUSP16	ENSG00000111266	12	12473281	0	5	1	1	0	not OMIM	1	pLoF + missense	<0.01%	-0.00776	0.0153	-0.062	0.123	0.613	0.00199	822779	3283	4	1.02e-10	3.7e-11	8.25e-11	0.000586	0.000139	1	1	0	0	SKATO	3.7e-11
DUSP16	ENSG00000111266	12	12473281	0	5	1	1	0	not OMIM	1	pLoF + missense	<0.1%	-0.0121	0.0102	-0.0964	0.0817	0.238	0.00452	818602	7457	7	1.02e-10	3.7e-11	8.25e-11	0.000586	0.000139	1	1	0	0	SKATO	3.7e-11
DUSP16	ENSG00000111266	12	12473281	0	5	1	1	0	not OMIM	1	pLoF + missense	<0.5%	-0.0131	0.00921	-0.105	0.0736	0.154	0.00559	816844	9212	10	1.02e-10	3.7e-11	8.25e-11	0.000586	0.000139	1	1	0	0	SKATO	3.7e-11
DUSP16	ENSG00000111266	12	12473281	0	5	1	1	0	not OMIM	1	pLoF + missense	<1%	0.0254	0.00623	0.203	0.0498	4.71e-05	0.0124	805603	20398	65	1.02e-10	3.7e-11	8.25e-11	0.000586	0.000139	1	1	0	0	SKATO	3.7e-11
DUSP16	ENSG00000111266	12	12473281	0	5	1	1	0	not OMIM	1	pLoF + missense	singleton	0.0819	0.0574	0.655	0.459	0.154	0.000142	825831	235	0	1.02e-10	3.7e-11	8.25e-11	0.000586	0.000139	1	1	0	0	SKATO	3.7e-11
DUSP16	ENSG00000111266	12	12473281	0	5	1	1	0	not OMIM	1	pLoF + possibly deleterious missense	<0.01%	-0.00513	0.0171	-0.041	0.137	0.764	0.00161	823412	2652	2	1.02e-10	3.7e-11	8.25e-11	0.000586	0.000139	1	1	0	0	SKATO	3.7e-11
DUSP16	ENSG00000111266	12	12473281	0	5	1	1	0	not OMIM	1	pLoF + possibly deleterious missense	<0.1%	-0.0126	0.0113	-0.1	0.0903	0.266	0.00369	819969	6092	5	1.02e-10	3.7e-11	8.25e-11	0.000586	0.000139	1	1	0	0	SKATO	3.7e-11
DUSP16	ENSG00000111266	12	12473281	0	5	1	1	0	not OMIM	1	pLoF + possibly deleterious missense	<0.5%	-0.0143	0.0102	-0.114	0.0819	0.162	0.0045	818638	7423	5	1.02e-10	3.7e-11	8.25e-11	0.000586	0.000139	1	1	0	0	SKATO	3.7e-11
DUSP16	ENSG00000111266	12	12473281	0	5	1	1	0	not OMIM	1	pLoF + possibly deleterious missense	<1%	0.0287	0.00652	0.23	0.0521	1.03e-05	0.0113	807387	18619	60	1.02e-10	3.7e-11	8.25e-11	0.000586	0.000139	1	1	0	0	SKATO	3.7e-11
DUSP16	ENSG00000111266	12	12473281	0	5	1	1	0	not OMIM	1	pLoF + possibly deleterious missense	singleton	0.103	0.0619	0.82	0.495	0.0975	0.000122	825864	202	0	1.02e-10	3.7e-11	8.25e-11	0.000586	0.000139	1	1	0	0	SKATO	3.7e-11
DUSP16	ENSG00000111266	12	12473281	0	5	1	1	0	not OMIM	1	pLoF + deleterious missense	<0.01%	0.0327	0.0476	0.262	0.381	0.492	0.000206	825725	341	0	1.02e-10	3.7e-11	8.25e-11	0.000586	0.000139	1	1	0	0	SKATO	3.7e-11
DUSP16	ENSG00000111266	12	12473281	0	5	1	1	0	not OMIM	1	pLoF + deleterious missense	<0.1%	0.0326	0.0474	0.26	0.379	0.492	0.000209	825721	345	0	1.02e-10	3.7e-11	8.25e-11	0.000586	0.000139	1	1	0	0	SKATO	3.7e-11
DUSP16	ENSG00000111266	12	12473281	0	5	1	1	0	not OMIM	1	pLoF + deleterious missense	<0.5%	0.0326	0.0474	0.26	0.379	0.492	0.000209	825721	345	0	1.02e-10	3.7e-11	8.25e-11	0.000586	0.000139	1	1	0	0	SKATO	3.7e-11
DUSP16	ENSG00000111266	12	12473281	0	5	1	1	0	not OMIM	1	pLoF + deleterious missense	<1%	0.0326	0.0474	0.26	0.379	0.492	0.000209	825721	345	0	1.02e-10	3.7e-11	8.25e-11	0.000586	0.000139	1	1	0	0	SKATO	3.7e-11
DUSP16	ENSG00000111266	12	12473281	0	5	1	1	0	not OMIM	1	pLoF + deleterious missense	singleton	0.123	0.113	0.986	0.9	0.273	3.69e-05	826005	61	0	1.02e-10	3.7e-11	8.25e-11	0.000586	0.000139	1	1	0	0	SKATO	3.7e-11
ADCY6	ENSG00000174233	12	48766193	1	1	1	1	0	OMIM (non-height)	0	all missense	<0.01%	-0.0323	0.0111	-0.258	0.089	0.00375	0.0038	819789	6271	6	2.77e-19	1.09e-15	9.25e-07	6.93e-20	9.52e-15	1	0	1	1	burden	6.93e-20
ADCY6	ENSG00000174233	12	48766193	1	1	1	1	0	OMIM (non-height)	0	all missense	<0.1%	-0.0332	0.0073	-0.265	0.0584	5.54e-06	0.00894	811306	14749	11	2.77e-19	1.09e-15	9.25e-07	6.93e-20	9.52e-15	1	0	1	1	burden	6.93e-20
ADCY6	ENSG00000174233	12	48766193	1	1	1	1	0	OMIM (non-height)	0	all missense	<0.5%	-0.0308	0.00609	-0.246	0.0487	4.1e-07	0.013	804663	21375	28	2.77e-19	1.09e-15	9.25e-07	6.93e-20	9.52e-15	1	0	1	1	burden	6.93e-20
ADCY6	ENSG00000174233	12	48766193	1	1	1	1	0	OMIM (non-height)	0	all missense	<1%	-0.0313	0.00607	-0.251	0.0485	2.4e-07	0.0131	804525	21511	30	2.77e-19	1.09e-15	9.25e-07	6.93e-20	9.52e-15	1	0	1	1	burden	6.93e-20
ADCY6	ENSG00000174233	12	48766193	1	1	1	1	0	OMIM (non-height)	0	all missense	singleton	-0.0639	0.0463	-0.511	0.37	0.167	0.000219	825705	361	0	2.77e-19	1.09e-15	9.25e-07	6.93e-20	9.52e-15	1	0	1	1	burden	6.93e-20
ADCY6	ENSG00000174233	12	48766193	1	1	1	1	0	OMIM (non-height)	0	possibly deleterious missense	<0.01%	-0.0339	0.0119	-0.271	0.0947	0.00428	0.00335	820537	5523	6	2.77e-19	1.09e-15	9.25e-07	6.93e-20	9.52e-15	1	0	1	1	burden	6.93e-20
ADCY6	ENSG00000174233	12	48766193	1	1	1	1	0	OMIM (non-height)	0	possibly deleterious missense	<0.1%	-0.0368	0.00778	-0.294	0.0622	2.23e-06	0.00787	813076	12980	10	2.77e-19	1.09e-15	9.25e-07	6.93e-20	9.52e-15	1	0	1	1	burden	6.93e-20
ADCY6	ENSG00000174233	12	48766193	1	1	1	1	0	OMIM (non-height)	0	possibly deleterious missense	<0.5%	-0.0342	0.00639	-0.274	0.0511	8.47e-08	0.0117	806697	19343	26	2.77e-19	1.09e-15	9.25e-07	6.93e-20	9.52e-15	1	0	1	1	burden	6.93e-20
ADCY6	ENSG00000174233	12	48766193	1	1	1	1	0	OMIM (non-height)	0	possibly deleterious missense	<1%	-0.0342	0.00639	-0.274	0.0511	8.47e-08	0.0117	806697	19343	26	2.77e-19	1.09e-15	9.25e-07	6.93e-20	9.52e-15	1	0	1	1	burden	6.93e-20
ADCY6	ENSG00000174233	12	48766193	1	1	1	1	0	OMIM (non-height)	0	possibly deleterious missense	singleton	-0.0686	0.0489	-0.549	0.391	0.16	0.000196	825742	324	0	2.77e-19	1.09e-15	9.25e-07	6.93e-20	9.52e-15	1	0	1	1	burden	6.93e-20
ADCY6	ENSG00000174233	12	48766193	1	1	1	1	0	OMIM (non-height)	0	deleterious missense	<0.01%	-0.0613	0.0167	-0.49	0.134	0.000245	0.00168	823299	2764	3	2.77e-19	1.09e-15	9.25e-07	6.93e-20	9.52e-15	1	0	1	1	burden	6.93e-20
ADCY6	ENSG00000174233	12	48766193	1	1	1	1	0	OMIM (non-height)	0	deleterious missense	<0.1%	-0.0696	0.0106	-0.557	0.0851	6.08e-11	0.00418	819169	6893	4	2.77e-19	1.09e-15	9.25e-07	6.93e-20	9.52e-15	1	0	1	1	burden	6.93e-20
ADCY6	ENSG00000174233	12	48766193	1	1	1	1	0	OMIM (non-height)	0	deleterious missense	<0.5%	-0.0654	0.00973	-0.523	0.0778	1.75e-11	0.005	817808	8251	7	2.77e-19	1.09e-15	9.25e-07	6.93e-20	9.52e-15	1	0	1	1	burden	6.93e-20
ADCY6	ENSG00000174233	12	48766193	1	1	1	1	0	OMIM (non-height)	0	deleterious missense	<1%	-0.0654	0.00973	-0.523	0.0778	1.75e-11	0.005	817808	8251	7	2.77e-19	1.09e-15	9.25e-07	6.93e-20	9.52e-15	1	0	1	1	burden	6.93e-20
ADCY6	ENSG00000174233	12	48766193	1	1	1	1	0	OMIM (non-height)	0	deleterious missense	singleton	-0.118	0.0704	-0.941	0.563	0.0948	9.44e-05	825910	156	0	2.77e-19	1.09e-15	9.25e-07	6.93e-20	9.52e-15	1	0	1	1	burden	6.93e-20
ADCY6	ENSG00000174233	12	48766193	1	1	1	1	0	OMIM (non-height)	0	pLoF	<0.01%	-0.337	0.047	-2.69	0.376	7.92e-13	0.000212	825716	350	0	2.77e-19	1.09e-15	9.25e-07	6.93e-20	9.52e-15	1	0	1	1	burden	6.93e-20
ADCY6	ENSG00000174233	12	48766193	1	1	1	1	0	OMIM (non-height)	0	pLoF	<0.1%	-0.337	0.0467	-2.7	0.373	5.11e-13	0.000215	825711	355	0	2.77e-19	1.09e-15	9.25e-07	6.93e-20	9.52e-15	1	0	1	1	burden	6.93e-20
ADCY6	ENSG00000174233	12	48766193	1	1	1	1	0	OMIM (non-height)	0	pLoF	<0.5%	-0.337	0.0467	-2.7	0.373	5.11e-13	0.000215	825711	355	0	2.77e-19	1.09e-15	9.25e-07	6.93e-20	9.52e-15	1	0	1	1	burden	6.93e-20
ADCY6	ENSG00000174233	12	48766193	1	1	1	1	0	OMIM (non-height)	0	pLoF	<1%	-0.337	0.0467	-2.7	0.373	5.11e-13	0.000215	825711	355	0	2.77e-19	1.09e-15	9.25e-07	6.93e-20	9.52e-15	1	0	1	1	burden	6.93e-20
ADCY6	ENSG00000174233	12	48766193	1	1	1	1	0	OMIM (non-height)	0	pLoF	singleton	-0.343	0.112	-2.75	0.893	0.00211	3.75e-05	826004	62	0	2.77e-19	1.09e-15	9.25e-07	6.93e-20	9.52e-15	1	0	1	1	burden	6.93e-20
ADCY6	ENSG00000174233	12	48766193	1	1	1	1	0	OMIM (non-height)	0	pLoF + missense	<0.01%	-0.0488	0.0108	-0.39	0.0867	6.67e-06	0.00401	819444	6616	6	2.77e-19	1.09e-15	9.25e-07	6.93e-20	9.52e-15	1	0	1	1	burden	6.93e-20
ADCY6	ENSG00000174233	12	48766193	1	1	1	1	0	OMIM (non-height)	0	pLoF + missense	<0.1%	-0.0405	0.00722	-0.324	0.0577	2.05e-08	0.00915	810960	15095	11	2.77e-19	1.09e-15	9.25e-07	6.93e-20	9.52e-15	1	0	1	1	burden	6.93e-20
ADCY6	ENSG00000174233	12	48766193	1	1	1	1	0	OMIM (non-height)	0	pLoF + missense	<0.5%	-0.0359	0.00604	-0.287	0.0483	2.92e-09	0.0132	804321	21717	28	2.77e-19	1.09e-15	9.25e-07	6.93e-20	9.52e-15	1	0	1	1	burden	6.93e-20
ADCY6	ENSG00000174233	12	48766193	1	1	1	1	0	OMIM (non-height)	0	pLoF + missense	<1%	-0.0363	0.00602	-0.29	0.0481	1.61e-09	0.0133	804183	21853	30	2.77e-19	1.09e-15	9.25e-07	6.93e-20	9.52e-15	1	0	1	1	burden	6.93e-20
ADCY6	ENSG00000174233	12	48766193	1	1	1	1	0	OMIM (non-height)	0	pLoF + missense	singleton	-0.105	0.0428	-0.84	0.342	0.0142	0.000255	825644	422	0	2.77e-19	1.09e-15	9.25e-07	6.93e-20	9.52e-15	1	0	1	1	burden	6.93e-20
ADCY6	ENSG00000174233	12	48766193	1	1	1	1	0	OMIM (non-height)	0	pLoF + possibly deleterious missense	<0.01%	-0.0524	0.0115	-0.419	0.0919	5.21e-06	0.00356	820192	5868	6	2.77e-19	1.09e-15	9.25e-07	6.93e-20	9.52e-15	1	0	1	1	burden	6.93e-20
ADCY6	ENSG00000174233	12	48766193	1	1	1	1	0	OMIM (non-height)	0	pLoF + possibly deleterious missense	<0.1%	-0.045	0.00768	-0.36	0.0614	4.51e-09	0.00808	812729	13327	10	2.77e-19	1.09e-15	9.25e-07	6.93e-20	9.52e-15	1	0	1	1	burden	6.93e-20
ADCY6	ENSG00000174233	12	48766193	1	1	1	1	0	OMIM (non-height)	0	pLoF + possibly deleterious missense	<0.5%	-0.0397	0.00634	-0.318	0.0507	3.55e-10	0.0119	806354	19686	26	2.77e-19	1.09e-15	9.25e-07	6.93e-20	9.52e-15	1	0	1	1	burden	6.93e-20
ADCY6	ENSG00000174233	12	48766193	1	1	1	1	0	OMIM (non-height)	0	pLoF + possibly deleterious missense	<1%	-0.0397	0.00634	-0.318	0.0507	3.55e-10	0.0119	806354	19686	26	2.77e-19	1.09e-15	9.25e-07	6.93e-20	9.52e-15	1	0	1	1	burden	6.93e-20
ADCY6	ENSG00000174233	12	48766193	1	1	1	1	0	OMIM (non-height)	0	pLoF + possibly deleterious missense	singleton	-0.113	0.0448	-0.903	0.359	0.0117	0.000233	825681	385	0	2.77e-19	1.09e-15	9.25e-07	6.93e-20	9.52e-15	1	0	1	1	burden	6.93e-20
ADCY6	ENSG00000174233	12	48766193	1	1	1	1	0	OMIM (non-height)	0	pLoF + deleterious missense	<0.01%	-0.0925	0.0158	-0.74	0.126	4.41e-09	0.00189	822951	3112	3	2.77e-19	1.09e-15	9.25e-07	6.93e-20	9.52e-15	1	0	1	1	burden	6.93e-20
ADCY6	ENSG00000174233	12	48766193	1	1	1	1	0	OMIM (non-height)	0	pLoF + deleterious missense	<0.1%	-0.0831	0.0104	-0.664	0.083	1.25e-15	0.00439	818817	7245	4	2.77e-19	1.09e-15	9.25e-07	6.93e-20	9.52e-15	1	0	1	1	burden	6.93e-20
ADCY6	ENSG00000174233	12	48766193	1	1	1	1	0	OMIM (non-height)	0	pLoF + deleterious missense	<0.5%	-0.0769	0.00953	-0.615	0.0762	6.91e-16	0.00522	817456	8603	7	2.77e-19	1.09e-15	9.25e-07	6.93e-20	9.52e-15	1	0	1	1	burden	6.93e-20
ADCY6	ENSG00000174233	12	48766193	1	1	1	1	0	OMIM (non-height)	0	pLoF + deleterious missense	<1%	-0.0769	0.00953	-0.615	0.0762	6.91e-16	0.00522	817456	8603	7	2.77e-19	1.09e-15	9.25e-07	6.93e-20	9.52e-15	1	0	1	1	burden	6.93e-20
ADCY6	ENSG00000174233	12	48766193	1	1	1	1	0	OMIM (non-height)	0	pLoF + deleterious missense	singleton	-0.182	0.0596	-1.45	0.476	0.00226	0.000132	825848	218	0	2.77e-19	1.09e-15	9.25e-07	6.93e-20	9.52e-15	1	0	1	1	burden	6.93e-20
CSAD	ENSG00000139631	12	53157662	0	6	0	4	0	not OMIM	0	all missense	<0.01%	0.0263	0.0175	0.21	0.14	0.134	0.00153	823532	2534	0	4.77e-12	3.31e-12	1.52e-07	2.65e-12	6.27e-12	1	0	1	1	burden	2.65e-12
CSAD	ENSG00000139631	12	53157662	0	6	0	4	0	not OMIM	0	all missense	<0.1%	0.0336	0.00948	0.269	0.0758	0.000391	0.00526	817374	8687	5	4.77e-12	3.31e-12	1.52e-07	2.65e-12	6.27e-12	1	0	1	1	burden	2.65e-12
CSAD	ENSG00000139631	12	53157662	0	6	0	4	0	not OMIM	0	all missense	<0.5%	0.0349	0.00853	0.279	0.0682	4.16e-05	0.00652	815295	10763	8	4.77e-12	3.31e-12	1.52e-07	2.65e-12	6.27e-12	1	0	1	1	burden	2.65e-12
CSAD	ENSG00000139631	12	53157662	0	6	0	4	0	not OMIM	0	all missense	<1%	0.0434	0.00669	0.347	0.0535	8.99e-11	0.0107	808450	17587	29	4.77e-12	3.31e-12	1.52e-07	2.65e-12	6.27e-12	1	0	1	1	burden	2.65e-12
CSAD	ENSG00000139631	12	53157662	0	6	0	4	0	not OMIM	0	all missense	singleton	0.0568	0.0649	0.454	0.519	0.381	0.000111	825882	184	0	4.77e-12	3.31e-12	1.52e-07	2.65e-12	6.27e-12	1	0	1	1	burden	2.65e-12
CSAD	ENSG00000139631	12	53157662	0	6	0	4	0	not OMIM	0	possibly deleterious missense	<0.01%	0.0297	0.0181	0.237	0.144	0.101	0.00144	823688	2378	0	4.77e-12	3.31e-12	1.52e-07	2.65e-12	6.27e-12	1	0	1	1	burden	2.65e-12
CSAD	ENSG00000139631	12	53157662	0	6	0	4	0	not OMIM	0	possibly deleterious missense	<0.1%	0.035	0.00959	0.28	0.0767	0.000263	0.00514	817584	8477	5	4.77e-12	3.31e-12	1.52e-07	2.65e-12	6.27e-12	1	0	1	1	burden	2.65e-12
CSAD	ENSG00000139631	12	53157662	0	6	0	4	0	not OMIM	0	possibly deleterious missense	<0.5%	0.0361	0.00861	0.289	0.0688	2.76e-05	0.0064	815505	10553	8	4.77e-12	3.31e-12	1.52e-07	2.65e-12	6.27e-12	1	0	1	1	burden	2.65e-12
CSAD	ENSG00000139631	12	53157662	0	6	0	4	0	not OMIM	0	possibly deleterious missense	<1%	0.0441	0.00673	0.353	0.0538	5.27e-11	0.0106	808660	17377	29	4.77e-12	3.31e-12	1.52e-07	2.65e-12	6.27e-12	1	0	1	1	burden	2.65e-12
CSAD	ENSG00000139631	12	53157662	0	6	0	4	0	not OMIM	0	possibly deleterious missense	singleton	0.0676	0.0683	0.54	0.546	0.322	0.0001	825900	166	0	4.77e-12	3.31e-12	1.52e-07	2.65e-12	6.27e-12	1	0	1	1	burden	2.65e-12
CSAD	ENSG00000139631	12	53157662	0	6	0	4	0	not OMIM	0	deleterious missense	<0.01%	0.0448	0.0204	0.358	0.163	0.028	0.00113	824200	1866	0	4.77e-12	3.31e-12	1.52e-07	2.65e-12	6.27e-12	1	0	1	1	burden	2.65e-12
CSAD	ENSG00000139631	12	53157662	0	6	0	4	0	not OMIM	0	deleterious missense	<0.1%	0.0417	0.0102	0.333	0.0816	4.46e-05	0.00453	818588	7473	5	4.77e-12	3.31e-12	1.52e-07	2.65e-12	6.27e-12	1	0	1	1	burden	2.65e-12
CSAD	ENSG00000139631	12	53157662	0	6	0	4	0	not OMIM	0	deleterious missense	<0.5%	0.0416	0.00904	0.332	0.0723	4.29e-06	0.00579	816507	9551	8	4.77e-12	3.31e-12	1.52e-07	2.65e-12	6.27e-12	1	0	1	1	burden	2.65e-12
CSAD	ENSG00000139631	12	53157662	0	6	0	4	0	not OMIM	0	deleterious missense	<1%	0.0483	0.00696	0.386	0.0557	3.83e-12	0.00984	809839	16201	26	4.77e-12	3.31e-12	1.52e-07	2.65e-12	6.27e-12	1	0	1	1	burden	2.65e-12
CSAD	ENSG00000139631	12	53157662	0	6	0	4	0	not OMIM	0	deleterious missense	singleton	0.115	0.0731	0.916	0.584	0.117	8.78e-05	825921	145	0	4.77e-12	3.31e-12	1.52e-07	2.65e-12	6.27e-12	1	0	1	1	burden	2.65e-12
CSAD	ENSG00000139631	12	53157662	0	6	0	4	0	not OMIM	0	pLoF	<0.01%	0.165	0.0447	1.32	0.358	0.000229	0.000233	825682	383	1	4.77e-12	3.31e-12	1.52e-07	2.65e-12	6.27e-12	1	0	1	1	burden	2.65e-12
CSAD	ENSG00000139631	12	53157662	0	6	0	4	0	not OMIM	0	pLoF	<0.1%	0.0492	0.0225	0.393	0.18	0.0288	0.000924	824543	1520	3	4.77e-12	3.31e-12	1.52e-07	2.65e-12	6.27e-12	1	0	1	1	burden	2.65e-12
CSAD	ENSG00000139631	12	53157662	0	6	0	4	0	not OMIM	0	pLoF	<0.5%	0.0512	0.0214	0.41	0.171	0.0167	0.00102	824382	1681	3	4.77e-12	3.31e-12	1.52e-07	2.65e-12	6.27e-12	1	0	1	1	burden	2.65e-12
CSAD	ENSG00000139631	12	53157662	0	6	0	4	0	not OMIM	0	pLoF	<1%	0.0512	0.0214	0.41	0.171	0.0167	0.00102	824382	1681	3	4.77e-12	3.31e-12	1.52e-07	2.65e-12	6.27e-12	1	0	1	1	burden	2.65e-12
CSAD	ENSG00000139631	12	53157662	0	6	0	4	0	not OMIM	0	pLoF	singleton	0.226	0.147	1.8	1.17	0.124	2.18e-05	826030	36	0	4.77e-12	3.31e-12	1.52e-07	2.65e-12	6.27e-12	1	0	1	1	burden	2.65e-12
CSAD	ENSG00000139631	12	53157662	0	6	0	4	0	not OMIM	0	pLoF + missense	<0.01%	0.0434	0.0163	0.347	0.131	0.0078	0.00176	823155	2910	1	4.77e-12	3.31e-12	1.52e-07	2.65e-12	6.27e-12	1	0	1	1	burden	2.65e-12
CSAD	ENSG00000139631	12	53157662	0	6	0	4	0	not OMIM	0	pLoF + missense	<0.1%	0.0358	0.00876	0.286	0.07	4.33e-05	0.00618	815871	10187	8	4.77e-12	3.31e-12	1.52e-07	2.65e-12	6.27e-12	1	0	1	1	burden	2.65e-12
CSAD	ENSG00000139631	12	53157662	0	6	0	4	0	not OMIM	0	pLoF + missense	<0.5%	0.0372	0.00794	0.298	0.0635	2.75e-06	0.00753	813636	12419	11	4.77e-12	3.31e-12	1.52e-07	2.65e-12	6.27e-12	1	0	1	1	burden	2.65e-12
CSAD	ENSG00000139631	12	53157662	0	6	0	4	0	not OMIM	0	pLoF + missense	<1%	0.0442	0.0064	0.353	0.0512	5.07e-12	0.0117	806796	19238	32	4.77e-12	3.31e-12	1.52e-07	2.65e-12	6.27e-12	1	0	1	1	burden	2.65e-12
CSAD	ENSG00000139631	12	53157662	0	6	0	4	0	not OMIM	0	pLoF + missense	singleton	0.0828	0.0595	0.662	0.475	0.164	0.000133	825847	219	0	4.77e-12	3.31e-12	1.52e-07	2.65e-12	6.27e-12	1	0	1	1	burden	2.65e-12
CSAD	ENSG00000139631	12	53157662	0	6	0	4	0	not OMIM	0	pLoF + possibly deleterious missense	<0.01%	0.0468	0.0168	0.374	0.134	0.0053	0.00167	823306	2759	1	4.77e-12	3.31e-12	1.52e-07	2.65e-12	6.27e-12	1	0	1	1	burden	2.65e-12
CSAD	ENSG00000139631	12	53157662	0	6	0	4	0	not OMIM	0	pLoF + possibly deleterious missense	<0.1%	0.0368	0.00885	0.294	0.0707	3.21e-05	0.00605	816076	9982	8	4.77e-12	3.31e-12	1.52e-07	2.65e-12	6.27e-12	1	0	1	1	burden	2.65e-12
CSAD	ENSG00000139631	12	53157662	0	6	0	4	0	not OMIM	0	pLoF + possibly deleterious missense	<0.5%	0.0381	0.00801	0.304	0.064	2.01e-06	0.00741	813841	12214	11	4.77e-12	3.31e-12	1.52e-07	2.65e-12	6.27e-12	1	0	1	1	burden	2.65e-12
CSAD	ENSG00000139631	12	53157662	0	6	0	4	0	not OMIM	0	pLoF + possibly deleterious missense	<1%	0.0448	0.00643	0.358	0.0514	3.41e-12	0.0116	807001	19033	32	4.77e-12	3.31e-12	1.52e-07	2.65e-12	6.27e-12	1	0	1	1	burden	2.65e-12
CSAD	ENSG00000139631	12	53157662	0	6	0	4	0	not OMIM	0	pLoF + possibly deleterious missense	singleton	0.0892	0.0616	0.713	0.493	0.148	0.000123	825862	204	0	4.77e-12	3.31e-12	1.52e-07	2.65e-12	6.27e-12	1	0	1	1	burden	2.65e-12
CSAD	ENSG00000139631	12	53157662	0	6	0	4	0	not OMIM	0	pLoF + deleterious missense	<0.01%	0.0639	0.0186	0.51	0.149	0.000591	0.00136	823822	2243	1	4.77e-12	3.31e-12	1.52e-07	2.65e-12	6.27e-12	1	0	1	1	burden	2.65e-12
CSAD	ENSG00000139631	12	53157662	0	6	0	4	0	not OMIM	0	pLoF + deleterious missense	<0.1%	0.0428	0.00932	0.342	0.0745	4.46e-06	0.00544	817083	8975	8	4.77e-12	3.31e-12	1.52e-07	2.65e-12	6.27e-12	1	0	1	1	burden	2.65e-12
CSAD	ENSG00000139631	12	53157662	0	6	0	4	0	not OMIM	0	pLoF + deleterious missense	<0.5%	0.0431	0.00835	0.344	0.0668	2.48e-07	0.0068	814846	11209	11	4.77e-12	3.31e-12	1.52e-07	2.65e-12	6.27e-12	1	0	1	1	burden	2.65e-12
CSAD	ENSG00000139631	12	53157662	0	6	0	4	0	not OMIM	0	pLoF + deleterious missense	<1%	0.0487	0.00664	0.39	0.0531	2.08e-13	0.0108	808183	17854	29	4.77e-12	3.31e-12	1.52e-07	2.65e-12	6.27e-12	1	0	1	1	burden	2.65e-12
CSAD	ENSG00000139631	12	53157662	0	6	0	4	0	not OMIM	0	pLoF + deleterious missense	singleton	0.135	0.0656	1.08	0.524	0.0397	0.000109	825886	180	0	4.77e-12	3.31e-12	1.52e-07	2.65e-12	6.27e-12	1	0	1	1	burden	2.65e-12
AC073896.1	ENSG00000144785	12	56285915	0	7	1	1	0	not OMIM	NA	all missense	<0.01%	-0.131	0.0243	-1.05	0.194	6.52e-08	0.000796	824751	1315	0	5.47e-21	8.58e-16	7.78e-09	1.37e-21	7.28e-16	1	0	1	1	burden	1.37e-21
AC073896.1	ENSG00000144785	12	56285915	0	7	1	1	0	not OMIM	NA	all missense	<0.1%	-0.108	0.0181	-0.859	0.144	2.66e-09	0.00144	823692	2372	2	5.47e-21	8.58e-16	7.78e-09	1.37e-21	7.28e-16	1	0	1	1	burden	1.37e-21
AC073896.1	ENSG00000144785	12	56285915	0	7	1	1	0	not OMIM	NA	all missense	<0.5%	-0.105	0.0168	-0.839	0.134	3.96e-10	0.00167	823307	2757	2	5.47e-21	8.58e-16	7.78e-09	1.37e-21	7.28e-16	1	0	1	1	burden	1.37e-21
AC073896.1	ENSG00000144785	12	56285915	0	7	1	1	0	not OMIM	NA	all missense	<1%	-0.105	0.0168	-0.839	0.134	3.96e-10	0.00167	823307	2757	2	5.47e-21	8.58e-16	7.78e-09	1.37e-21	7.28e-16	1	0	1	1	burden	1.37e-21
AC073896.1	ENSG00000144785	12	56285915	0	7	1	1	0	not OMIM	NA	all missense	singleton	-0.414	0.104	-3.31	0.835	7.35e-05	4.3e-05	825995	71	0	5.47e-21	8.58e-16	7.78e-09	1.37e-21	7.28e-16	1	0	1	1	burden	1.37e-21
AC073896.1	ENSG00000144785	12	56285915	0	7	1	1	0	not OMIM	NA	possibly deleterious missense	<0.01%	-0.157	0.0265	-1.26	0.212	2.81e-09	0.000669	824961	1105	0	5.47e-21	8.58e-16	7.78e-09	1.37e-21	7.28e-16	1	0	1	1	burden	1.37e-21
AC073896.1	ENSG00000144785	12	56285915	0	7	1	1	0	not OMIM	NA	possibly deleterious missense	<0.1%	-0.123	0.0193	-0.981	0.154	1.88e-10	0.00126	823980	2084	2	5.47e-21	8.58e-16	7.78e-09	1.37e-21	7.28e-16	1	0	1	1	burden	1.37e-21
AC073896.1	ENSG00000144785	12	56285915	0	7	1	1	0	not OMIM	NA	possibly deleterious missense	<0.5%	-0.117	0.0177	-0.939	0.142	3.33e-11	0.0015	823595	2469	2	5.47e-21	8.58e-16	7.78e-09	1.37e-21	7.28e-16	1	0	1	1	burden	1.37e-21
AC073896.1	ENSG00000144785	12	56285915	0	7	1	1	0	not OMIM	NA	possibly deleterious missense	<1%	-0.117	0.0177	-0.939	0.142	3.33e-11	0.0015	823595	2469	2	5.47e-21	8.58e-16	7.78e-09	1.37e-21	7.28e-16	1	0	1	1	burden	1.37e-21
AC073896.1	ENSG00000144785	12	56285915	0	7	1	1	0	not OMIM	NA	possibly deleterious missense	singleton	-0.475	0.109	-3.79	0.873	1.37e-05	3.93e-05	826001	65	0	5.47e-21	8.58e-16	7.78e-09	1.37e-21	7.28e-16	1	0	1	1	burden	1.37e-21
AC073896.1	ENSG00000144785	12	56285915	0	7	1	1	0	not OMIM	NA	deleterious missense	<0.01%	-0.313	0.0661	-2.5	0.529	2.22e-06	0.000107	825889	177	0	5.47e-21	8.58e-16	7.78e-09	1.37e-21	7.28e-16	1	0	1	1	burden	1.37e-21
AC073896.1	ENSG00000144785	12	56285915	0	7	1	1	0	not OMIM	NA	deleterious missense	<0.1%	-0.286	0.0555	-2.29	0.444	2.55e-07	0.000152	825815	251	0	5.47e-21	8.58e-16	7.78e-09	1.37e-21	7.28e-16	1	0	1	1	burden	1.37e-21
AC073896.1	ENSG00000144785	12	56285915	0	7	1	1	0	not OMIM	NA	deleterious missense	<0.5%	-0.169	0.0349	-1.35	0.279	1.3e-06	0.000386	825428	638	0	5.47e-21	8.58e-16	7.78e-09	1.37e-21	7.28e-16	1	0	1	1	burden	1.37e-21
AC073896.1	ENSG00000144785	12	56285915	0	7	1	1	0	not OMIM	NA	deleterious missense	<1%	-0.169	0.0349	-1.35	0.279	1.3e-06	0.000386	825428	638	0	5.47e-21	8.58e-16	7.78e-09	1.37e-21	7.28e-16	1	0	1	1	burden	1.37e-21
AC073896.1	ENSG00000144785	12	56285915	0	7	1	1	0	not OMIM	NA	pLoF	<0.01%	-0.359	0.057	-2.87	0.456	2.99e-10	0.000144	825828	238	0	5.47e-21	8.58e-16	7.78e-09	1.37e-21	7.28e-16	1	0	1	1	burden	1.37e-21
AC073896.1	ENSG00000144785	12	56285915	0	7	1	1	0	not OMIM	NA	pLoF	<0.1%	-0.359	0.057	-2.87	0.456	2.99e-10	0.000144	825828	238	0	5.47e-21	8.58e-16	7.78e-09	1.37e-21	7.28e-16	1	0	1	1	burden	1.37e-21
AC073896.1	ENSG00000144785	12	56285915	0	7	1	1	0	not OMIM	NA	pLoF	<0.5%	-0.359	0.057	-2.87	0.456	2.99e-10	0.000144	825828	238	0	5.47e-21	8.58e-16	7.78e-09	1.37e-21	7.28e-16	1	0	1	1	burden	1.37e-21
AC073896.1	ENSG00000144785	12	56285915	0	7	1	1	0	not OMIM	NA	pLoF	<1%	-0.359	0.057	-2.87	0.456	2.99e-10	0.000144	825828	238	0	5.47e-21	8.58e-16	7.78e-09	1.37e-21	7.28e-16	1	0	1	1	burden	1.37e-21
AC073896.1	ENSG00000144785	12	56285915	0	7	1	1	0	not OMIM	NA	pLoF	singleton	-0.00636	0.265	-0.0508	2.12	0.981	6.66e-06	826055	11	0	5.47e-21	8.58e-16	7.78e-09	1.37e-21	7.28e-16	1	0	1	1	burden	1.37e-21
AC073896.1	ENSG00000144785	12	56285915	0	7	1	1	0	not OMIM	NA	pLoF + missense	<0.01%	-0.166	0.0223	-1.33	0.179	9.93e-14	0.00094	824513	1553	0	5.47e-21	8.58e-16	7.78e-09	1.37e-21	7.28e-16	1	0	1	1	burden	1.37e-21
AC073896.1	ENSG00000144785	12	56285915	0	7	1	1	0	not OMIM	NA	pLoF + missense	<0.1%	-0.131	0.0172	-1.04	0.138	3.53e-14	0.00158	823454	2610	2	5.47e-21	8.58e-16	7.78e-09	1.37e-21	7.28e-16	1	0	1	1	burden	1.37e-21
AC073896.1	ENSG00000144785	12	56285915	0	7	1	1	0	not OMIM	NA	pLoF + missense	<0.5%	-0.125	0.0161	-1	0.129	7.24e-15	0.00182	823069	2995	2	5.47e-21	8.58e-16	7.78e-09	1.37e-21	7.28e-16	1	0	1	1	burden	1.37e-21
AC073896.1	ENSG00000144785	12	56285915	0	7	1	1	0	not OMIM	NA	pLoF + missense	<1%	-0.125	0.0161	-1	0.129	7.24e-15	0.00182	823069	2995	2	5.47e-21	8.58e-16	7.78e-09	1.37e-21	7.28e-16	1	0	1	1	burden	1.37e-21
AC073896.1	ENSG00000144785	12	56285915	0	7	1	1	0	not OMIM	NA	pLoF + missense	singleton	-0.359	0.0972	-2.87	0.777	0.000217	4.96e-05	825984	82	0	5.47e-21	8.58e-16	7.78e-09	1.37e-21	7.28e-16	1	0	1	1	burden	1.37e-21
AC073896.1	ENSG00000144785	12	56285915	0	7	1	1	0	not OMIM	NA	pLoF + possibly deleterious missense	<0.01%	-0.197	0.0239	-1.58	0.191	1.45e-16	0.000824	824704	1362	0	5.47e-21	8.58e-16	7.78e-09	1.37e-21	7.28e-16	1	0	1	1	burden	1.37e-21
AC073896.1	ENSG00000144785	12	56285915	0	7	1	1	0	not OMIM	NA	pLoF + possibly deleterious missense	<0.1%	-0.15	0.0182	-1.2	0.145	1.9e-16	0.00142	823723	2341	2	5.47e-21	8.58e-16	7.78e-09	1.37e-21	7.28e-16	1	0	1	1	burden	1.37e-21
AC073896.1	ENSG00000144785	12	56285915	0	7	1	1	0	not OMIM	NA	pLoF + possibly deleterious missense	<0.5%	-0.141	0.0169	-1.13	0.135	5.94e-17	0.00165	823338	2726	2	5.47e-21	8.58e-16	7.78e-09	1.37e-21	7.28e-16	1	0	1	1	burden	1.37e-21
AC073896.1	ENSG00000144785	12	56285915	0	7	1	1	0	not OMIM	NA	pLoF + possibly deleterious missense	<1%	-0.141	0.0169	-1.13	0.135	5.94e-17	0.00165	823338	2726	2	5.47e-21	8.58e-16	7.78e-09	1.37e-21	7.28e-16	1	0	1	1	burden	1.37e-21
AC073896.1	ENSG00000144785	12	56285915	0	7	1	1	0	not OMIM	NA	pLoF + possibly deleterious missense	singleton	-0.407	0.101	-3.25	0.807	5.56e-05	4.6e-05	825990	76	0	5.47e-21	8.58e-16	7.78e-09	1.37e-21	7.28e-16	1	0	1	1	burden	1.37e-21
AC073896.1	ENSG00000144785	12	56285915	0	7	1	1	0	not OMIM	NA	pLoF + deleterious missense	<0.01%	-0.34	0.0432	-2.71	0.345	3.77e-15	0.000251	825651	415	0	5.47e-21	8.58e-16	7.78e-09	1.37e-21	7.28e-16	1	0	1	1	burden	1.37e-21
AC073896.1	ENSG00000144785	12	56285915	0	7	1	1	0	not OMIM	NA	pLoF + deleterious missense	<0.1%	-0.322	0.0398	-2.57	0.318	6.03e-16	0.000296	825577	489	0	5.47e-21	8.58e-16	7.78e-09	1.37e-21	7.28e-16	1	0	1	1	burden	1.37e-21
AC073896.1	ENSG00000144785	12	56285915	0	7	1	1	0	not OMIM	NA	pLoF + deleterious missense	<0.5%	-0.221	0.0298	-1.76	0.238	1.2e-13	0.00053	825190	876	0	5.47e-21	8.58e-16	7.78e-09	1.37e-21	7.28e-16	1	0	1	1	burden	1.37e-21
AC073896.1	ENSG00000144785	12	56285915	0	7	1	1	0	not OMIM	NA	pLoF + deleterious missense	<1%	-0.221	0.0298	-1.76	0.238	1.2e-13	0.00053	825190	876	0	5.47e-21	8.58e-16	7.78e-09	1.37e-21	7.28e-16	1	0	1	1	burden	1.37e-21
AC073896.1	ENSG00000144785	12	56285915	0	7	1	1	0	not OMIM	NA	pLoF + deleterious missense	singleton	-0.168	0.235	-1.35	1.88	0.474	8.47e-06	826052	14	0	5.47e-21	8.58e-16	7.78e-09	1.37e-21	7.28e-16	1	0	1	1	burden	1.37e-21
CNPY2	ENSG00000257727	12	56309841	0	8	1	1	1	not OMIM	0	all missense	<0.01%	-0.181	0.0277	-1.44	0.221	6.95e-11	0.000612	825055	1011	0	2.23e-22	2.73e-18	8.24e-09	5.57e-23	1.31e-18	1	0	1	1	burden	5.57e-23
CNPY2	ENSG00000257727	12	56309841	0	8	1	1	1	not OMIM	0	all missense	<0.1%	-0.127	0.0197	-1.01	0.158	1.36e-10	0.0012	824078	1987	1	2.23e-22	2.73e-18	8.24e-09	5.57e-23	1.31e-18	1	0	1	1	burden	5.57e-23
CNPY2	ENSG00000257727	12	56309841	0	8	1	1	1	not OMIM	0	all missense	<0.5%	-0.117	0.017	-0.935	0.136	6.47e-12	0.00162	823397	2665	4	2.23e-22	2.73e-18	8.24e-09	5.57e-23	1.31e-18	1	0	1	1	burden	5.57e-23
CNPY2	ENSG00000257727	12	56309841	0	8	1	1	1	not OMIM	0	all missense	<1%	-0.117	0.017	-0.935	0.136	6.47e-12	0.00162	823397	2665	4	2.23e-22	2.73e-18	8.24e-09	5.57e-23	1.31e-18	1	0	1	1	burden	5.57e-23
CNPY2	ENSG00000257727	12	56309841	0	8	1	1	1	not OMIM	0	all missense	singleton	-0.371	0.112	-2.96	0.893	0.000908	3.75e-05	826004	62	0	2.23e-22	2.73e-18	8.24e-09	5.57e-23	1.31e-18	1	0	1	1	burden	5.57e-23
CNPY2	ENSG00000257727	12	56309841	0	8	1	1	1	not OMIM	0	possibly deleterious missense	<0.01%	-0.192	0.0295	-1.53	0.236	8.98e-11	0.000537	825178	888	0	2.23e-22	2.73e-18	8.24e-09	5.57e-23	1.31e-18	1	0	1	1	burden	5.57e-23
CNPY2	ENSG00000257727	12	56309841	0	8	1	1	1	not OMIM	0	possibly deleterious missense	<0.1%	-0.143	0.0215	-1.15	0.172	2.6e-11	0.00102	824390	1675	1	2.23e-22	2.73e-18	8.24e-09	5.57e-23	1.31e-18	1	0	1	1	burden	5.57e-23
CNPY2	ENSG00000257727	12	56309841	0	8	1	1	1	not OMIM	0	possibly deleterious missense	<0.5%	-0.135	0.0183	-1.08	0.146	1.53e-13	0.0014	823753	2310	3	2.23e-22	2.73e-18	8.24e-09	5.57e-23	1.31e-18	1	0	1	1	burden	5.57e-23
CNPY2	ENSG00000257727	12	56309841	0	8	1	1	1	not OMIM	0	possibly deleterious missense	<1%	-0.135	0.0183	-1.08	0.146	1.53e-13	0.0014	823753	2310	3	2.23e-22	2.73e-18	8.24e-09	5.57e-23	1.31e-18	1	0	1	1	burden	5.57e-23
CNPY2	ENSG00000257727	12	56309841	0	8	1	1	1	not OMIM	0	possibly deleterious missense	singleton	-0.422	0.116	-3.38	0.924	0.000257	3.51e-05	826008	58	0	2.23e-22	2.73e-18	8.24e-09	5.57e-23	1.31e-18	1	0	1	1	burden	5.57e-23
CNPY2	ENSG00000257727	12	56309841	0	8	1	1	1	not OMIM	0	deleterious missense	<0.01%	-0.253	0.0447	-2.03	0.357	1.41e-08	0.000235	825678	388	0	2.23e-22	2.73e-18	8.24e-09	5.57e-23	1.31e-18	1	0	1	1	burden	5.57e-23
CNPY2	ENSG00000257727	12	56309841	0	8	1	1	1	not OMIM	0	deleterious missense	<0.1%	-0.187	0.0305	-1.5	0.244	8.25e-10	0.000504	825234	832	0	2.23e-22	2.73e-18	8.24e-09	5.57e-23	1.31e-18	1	0	1	1	burden	5.57e-23
CNPY2	ENSG00000257727	12	56309841	0	8	1	1	1	not OMIM	0	deleterious missense	<0.5%	-0.155	0.023	-1.24	0.183	1.37e-11	0.00089	824597	1467	2	2.23e-22	2.73e-18	8.24e-09	5.57e-23	1.31e-18	1	0	1	1	burden	5.57e-23
CNPY2	ENSG00000257727	12	56309841	0	8	1	1	1	not OMIM	0	deleterious missense	<1%	-0.155	0.023	-1.24	0.183	1.37e-11	0.00089	824597	1467	2	2.23e-22	2.73e-18	8.24e-09	5.57e-23	1.31e-18	1	0	1	1	burden	5.57e-23
CNPY2	ENSG00000257727	12	56309841	0	8	1	1	1	not OMIM	0	deleterious missense	singleton	-0.496	0.213	-3.96	1.71	0.0202	1.03e-05	826049	17	0	2.23e-22	2.73e-18	8.24e-09	5.57e-23	1.31e-18	1	0	1	1	burden	5.57e-23
CNPY2	ENSG00000257727	12	56309841	0	8	1	1	1	not OMIM	0	pLoF	<0.01%	-0.369	0.0583	-2.95	0.466	2.27e-10	0.000138	825838	228	0	2.23e-22	2.73e-18	8.24e-09	5.57e-23	1.31e-18	1	0	1	1	burden	5.57e-23
CNPY2	ENSG00000257727	12	56309841	0	8	1	1	1	not OMIM	0	pLoF	<0.1%	-0.369	0.0583	-2.95	0.466	2.27e-10	0.000138	825838	228	0	2.23e-22	2.73e-18	8.24e-09	5.57e-23	1.31e-18	1	0	1	1	burden	5.57e-23
CNPY2	ENSG00000257727	12	56309841	0	8	1	1	1	not OMIM	0	pLoF	<0.5%	-0.369	0.0583	-2.95	0.466	2.27e-10	0.000138	825838	228	0	2.23e-22	2.73e-18	8.24e-09	5.57e-23	1.31e-18	1	0	1	1	burden	5.57e-23
CNPY2	ENSG00000257727	12	56309841	0	8	1	1	1	not OMIM	0	pLoF	<1%	-0.369	0.0583	-2.95	0.466	2.27e-10	0.000138	825838	228	0	2.23e-22	2.73e-18	8.24e-09	5.57e-23	1.31e-18	1	0	1	1	burden	5.57e-23
CNPY2	ENSG00000257727	12	56309841	0	8	1	1	1	not OMIM	0	pLoF	singleton	-0.188	0.265	-1.5	2.12	0.479	6.66e-06	826055	11	0	2.23e-22	2.73e-18	8.24e-09	5.57e-23	1.31e-18	1	0	1	1	burden	5.57e-23
CNPY2	ENSG00000257727	12	56309841	0	8	1	1	1	not OMIM	0	pLoF + missense	<0.01%	-0.215	0.025	-1.72	0.2	7.02e-18	0.00075	824827	1239	0	2.23e-22	2.73e-18	8.24e-09	5.57e-23	1.31e-18	1	0	1	1	burden	5.57e-23
CNPY2	ENSG00000257727	12	56309841	0	8	1	1	1	not OMIM	0	pLoF + missense	<0.1%	-0.152	0.0187	-1.21	0.15	4.76e-16	0.00134	823850	2215	1	2.23e-22	2.73e-18	8.24e-09	5.57e-23	1.31e-18	1	0	1	1	burden	5.57e-23
CNPY2	ENSG00000257727	12	56309841	0	8	1	1	1	not OMIM	0	pLoF + missense	<0.5%	-0.137	0.0163	-1.09	0.131	5.57e-17	0.00176	823169	2893	4	2.23e-22	2.73e-18	8.24e-09	5.57e-23	1.31e-18	1	0	1	1	burden	5.57e-23
CNPY2	ENSG00000257727	12	56309841	0	8	1	1	1	not OMIM	0	pLoF + missense	<1%	-0.137	0.0163	-1.09	0.131	5.57e-17	0.00176	823169	2893	4	2.23e-22	2.73e-18	8.24e-09	5.57e-23	1.31e-18	1	0	1	1	burden	5.57e-23
CNPY2	ENSG00000257727	12	56309841	0	8	1	1	1	not OMIM	0	pLoF + missense	singleton	-0.343	0.103	-2.74	0.823	0.000861	4.42e-05	825993	73	0	2.23e-22	2.73e-18	8.24e-09	5.57e-23	1.31e-18	1	0	1	1	burden	5.57e-23
CNPY2	ENSG00000257727	12	56309841	0	8	1	1	1	not OMIM	0	pLoF + possibly deleterious missense	<0.01%	-0.232	0.0261	-1.85	0.209	6.86e-19	0.000687	824931	1135	0	2.23e-22	2.73e-18	8.24e-09	5.57e-23	1.31e-18	1	0	1	1	burden	5.57e-23
CNPY2	ENSG00000257727	12	56309841	0	8	1	1	1	not OMIM	0	pLoF + possibly deleterious missense	<0.1%	-0.173	0.0201	-1.39	0.16	5.66e-18	0.00116	824143	1922	1	2.23e-22	2.73e-18	8.24e-09	5.57e-23	1.31e-18	1	0	1	1	burden	5.57e-23
CNPY2	ENSG00000257727	12	56309841	0	8	1	1	1	not OMIM	0	pLoF + possibly deleterious missense	<0.5%	-0.158	0.0174	-1.27	0.139	8.13e-20	0.00155	823506	2557	3	2.23e-22	2.73e-18	8.24e-09	5.57e-23	1.31e-18	1	0	1	1	burden	5.57e-23
CNPY2	ENSG00000257727	12	56309841	0	8	1	1	1	not OMIM	0	pLoF + possibly deleterious missense	<1%	-0.158	0.0174	-1.27	0.139	8.13e-20	0.00155	823506	2557	3	2.23e-22	2.73e-18	8.24e-09	5.57e-23	1.31e-18	1	0	1	1	burden	5.57e-23
CNPY2	ENSG00000257727	12	56309841	0	8	1	1	1	not OMIM	0	pLoF + possibly deleterious missense	singleton	-0.385	0.106	-3.08	0.847	0.00028	4.18e-05	825997	69	0	2.23e-22	2.73e-18	8.24e-09	5.57e-23	1.31e-18	1	0	1	1	burden	5.57e-23
CNPY2	ENSG00000257727	12	56309841	0	8	1	1	1	not OMIM	0	pLoF + deleterious missense	<0.01%	-0.296	0.0355	-2.37	0.283	6.18e-17	0.000373	825450	616	0	2.23e-22	2.73e-18	8.24e-09	5.57e-23	1.31e-18	1	0	1	1	burden	5.57e-23
CNPY2	ENSG00000257727	12	56309841	0	8	1	1	1	not OMIM	0	pLoF + deleterious missense	<0.1%	-0.227	0.027	-1.81	0.216	5.16e-17	0.000642	825006	1060	0	2.23e-22	2.73e-18	8.24e-09	5.57e-23	1.31e-18	1	0	1	1	burden	5.57e-23
CNPY2	ENSG00000257727	12	56309841	0	8	1	1	1	not OMIM	0	pLoF + deleterious missense	<0.5%	-0.184	0.0214	-1.47	0.171	6.9e-18	0.00103	824369	1695	2	2.23e-22	2.73e-18	8.24e-09	5.57e-23	1.31e-18	1	0	1	1	burden	5.57e-23
CNPY2	ENSG00000257727	12	56309841	0	8	1	1	1	not OMIM	0	pLoF + deleterious missense	<1%	-0.184	0.0214	-1.47	0.171	6.9e-18	0.00103	824369	1695	2	2.23e-22	2.73e-18	8.24e-09	5.57e-23	1.31e-18	1	0	1	1	burden	5.57e-23
CNPY2	ENSG00000257727	12	56309841	0	8	1	1	1	not OMIM	0	pLoF + deleterious missense	singleton	-0.375	0.166	-3	1.33	0.0242	1.69e-05	826038	28	0	2.23e-22	2.73e-18	8.24e-09	5.57e-23	1.31e-18	1	0	1	1	burden	5.57e-23
HMGA2	ENSG00000149948	12	65824130	1	1	1	1	1	OMIM (height)	0	all missense	<0.01%	-0.311	0.0484	-2.48	0.387	1.44e-10	0.0002	825736	330	0	1.01e-25	5.64e-24	1.02e-10	2.54e-26	9.44e-24	1	1	1	1	burden	2.54e-26
HMGA2	ENSG00000149948	12	65824130	1	1	1	1	1	OMIM (height)	0	all missense	<0.1%	-0.278	0.0467	-2.22	0.373	2.62e-09	0.000215	825711	355	0	1.01e-25	5.64e-24	1.02e-10	2.54e-26	9.44e-24	1	1	1	1	burden	2.54e-26
HMGA2	ENSG00000149948	12	65824130	1	1	1	1	1	OMIM (height)	0	all missense	<0.5%	-0.278	0.0467	-2.22	0.373	2.62e-09	0.000215	825711	355	0	1.01e-25	5.64e-24	1.02e-10	2.54e-26	9.44e-24	1	1	1	1	burden	2.54e-26
HMGA2	ENSG00000149948	12	65824130	1	1	1	1	1	OMIM (height)	0	all missense	<1%	-0.138	0.0252	-1.11	0.202	4.03e-08	0.000741	824842	1223	1	1.01e-25	5.64e-24	1.02e-10	2.54e-26	9.44e-24	1	1	1	1	burden	2.54e-26
HMGA2	ENSG00000149948	12	65824130	1	1	1	1	1	OMIM (height)	0	all missense	singleton	-0.167	0.149	-1.34	1.19	0.26	2.12e-05	826031	35	0	1.01e-25	5.64e-24	1.02e-10	2.54e-26	9.44e-24	1	1	1	1	burden	2.54e-26
HMGA2	ENSG00000149948	12	65824130	1	1	1	1	1	OMIM (height)	0	possibly deleterious missense	<0.01%	-0.368	0.0516	-2.94	0.412	1e-12	0.000176	825775	291	0	1.01e-25	5.64e-24	1.02e-10	2.54e-26	9.44e-24	1	1	1	1	burden	2.54e-26
HMGA2	ENSG00000149948	12	65824130	1	1	1	1	1	OMIM (height)	0	possibly deleterious missense	<0.1%	-0.329	0.0498	-2.63	0.398	3.84e-11	0.000189	825754	312	0	1.01e-25	5.64e-24	1.02e-10	2.54e-26	9.44e-24	1	1	1	1	burden	2.54e-26
HMGA2	ENSG00000149948	12	65824130	1	1	1	1	1	OMIM (height)	0	possibly deleterious missense	<0.5%	-0.329	0.0498	-2.63	0.398	3.84e-11	0.000189	825754	312	0	1.01e-25	5.64e-24	1.02e-10	2.54e-26	9.44e-24	1	1	1	1	burden	2.54e-26
HMGA2	ENSG00000149948	12	65824130	1	1	1	1	1	OMIM (height)	0	possibly deleterious missense	<1%	-0.147	0.0257	-1.17	0.205	1.05e-08	0.000715	824885	1180	1	1.01e-25	5.64e-24	1.02e-10	2.54e-26	9.44e-24	1	1	1	1	burden	2.54e-26
HMGA2	ENSG00000149948	12	65824130	1	1	1	1	1	OMIM (height)	0	possibly deleterious missense	singleton	-0.239	0.163	-1.91	1.31	0.144	1.76e-05	826037	29	0	1.01e-25	5.64e-24	1.02e-10	2.54e-26	9.44e-24	1	1	1	1	burden	2.54e-26
HMGA2	ENSG00000149948	12	65824130	1	1	1	1	1	OMIM (height)	0	deleterious missense	<0.01%	-0.696	0.0922	-5.56	0.737	4.45e-14	5.51e-05	825975	91	0	1.01e-25	5.64e-24	1.02e-10	2.54e-26	9.44e-24	1	1	1	1	burden	2.54e-26
HMGA2	ENSG00000149948	12	65824130	1	1	1	1	1	OMIM (height)	0	deleterious missense	<0.1%	-0.696	0.0922	-5.56	0.737	4.45e-14	5.51e-05	825975	91	0	1.01e-25	5.64e-24	1.02e-10	2.54e-26	9.44e-24	1	1	1	1	burden	2.54e-26
HMGA2	ENSG00000149948	12	65824130	1	1	1	1	1	OMIM (height)	0	deleterious missense	<0.5%	-0.696	0.0922	-5.56	0.737	4.45e-14	5.51e-05	825975	91	0	1.01e-25	5.64e-24	1.02e-10	2.54e-26	9.44e-24	1	1	1	1	burden	2.54e-26
HMGA2	ENSG00000149948	12	65824130	1	1	1	1	1	OMIM (height)	0	deleterious missense	<1%	-0.696	0.0922	-5.56	0.737	4.45e-14	5.51e-05	825975	91	0	1.01e-25	5.64e-24	1.02e-10	2.54e-26	9.44e-24	1	1	1	1	burden	2.54e-26
HMGA2	ENSG00000149948	12	65824130	1	1	1	1	1	OMIM (height)	0	pLoF	<0.01%	-1.01	0.141	-8.11	1.13	6.11e-13	2.36e-05	826027	39	0	1.01e-25	5.64e-24	1.02e-10	2.54e-26	9.44e-24	1	1	1	1	burden	2.54e-26
HMGA2	ENSG00000149948	12	65824130	1	1	1	1	1	OMIM (height)	0	pLoF	<0.1%	-1.01	0.141	-8.11	1.13	6.11e-13	2.36e-05	826027	39	0	1.01e-25	5.64e-24	1.02e-10	2.54e-26	9.44e-24	1	1	1	1	burden	2.54e-26
HMGA2	ENSG00000149948	12	65824130	1	1	1	1	1	OMIM (height)	0	pLoF	<0.5%	-1.01	0.141	-8.11	1.13	6.11e-13	2.36e-05	826027	39	0	1.01e-25	5.64e-24	1.02e-10	2.54e-26	9.44e-24	1	1	1	1	burden	2.54e-26
HMGA2	ENSG00000149948	12	65824130	1	1	1	1	1	OMIM (height)	0	pLoF	<1%	-1.01	0.141	-8.11	1.13	6.11e-13	2.36e-05	826027	39	0	1.01e-25	5.64e-24	1.02e-10	2.54e-26	9.44e-24	1	1	1	1	burden	2.54e-26
HMGA2	ENSG00000149948	12	65824130	1	1	1	1	1	OMIM (height)	0	pLoF + missense	<0.01%	-0.385	0.0458	-3.08	0.366	4.29e-17	0.000223	825697	369	0	1.01e-25	5.64e-24	1.02e-10	2.54e-26	9.44e-24	1	1	1	1	burden	2.54e-26
HMGA2	ENSG00000149948	12	65824130	1	1	1	1	1	OMIM (height)	0	pLoF + missense	<0.1%	-0.351	0.0443	-2.81	0.354	2.43e-15	0.000238	825672	394	0	1.01e-25	5.64e-24	1.02e-10	2.54e-26	9.44e-24	1	1	1	1	burden	2.54e-26
HMGA2	ENSG00000149948	12	65824130	1	1	1	1	1	OMIM (height)	0	pLoF + missense	<0.5%	-0.351	0.0443	-2.81	0.354	2.43e-15	0.000238	825672	394	0	1.01e-25	5.64e-24	1.02e-10	2.54e-26	9.44e-24	1	1	1	1	burden	2.54e-26
HMGA2	ENSG00000149948	12	65824130	1	1	1	1	1	OMIM (height)	0	pLoF + missense	<1%	-0.166	0.0248	-1.32	0.198	2.51e-11	0.000765	824803	1262	1	1.01e-25	5.64e-24	1.02e-10	2.54e-26	9.44e-24	1	1	1	1	burden	2.54e-26
HMGA2	ENSG00000149948	12	65824130	1	1	1	1	1	OMIM (height)	0	pLoF + missense	singleton	-0.358	0.137	-2.86	1.1	0.00912	2.48e-05	826025	41	0	1.01e-25	5.64e-24	1.02e-10	2.54e-26	9.44e-24	1	1	1	1	burden	2.54e-26
HMGA2	ENSG00000149948	12	65824130	1	1	1	1	1	OMIM (height)	0	pLoF + possibly deleterious missense	<0.01%	-0.444	0.0484	-3.55	0.387	4.69e-20	0.0002	825736	330	0	1.01e-25	5.64e-24	1.02e-10	2.54e-26	9.44e-24	1	1	1	1	burden	2.54e-26
HMGA2	ENSG00000149948	12	65824130	1	1	1	1	1	OMIM (height)	0	pLoF + possibly deleterious missense	<0.1%	-0.405	0.047	-3.24	0.375	6e-18	0.000212	825715	351	0	1.01e-25	5.64e-24	1.02e-10	2.54e-26	9.44e-24	1	1	1	1	burden	2.54e-26
HMGA2	ENSG00000149948	12	65824130	1	1	1	1	1	OMIM (height)	0	pLoF + possibly deleterious missense	<0.5%	-0.405	0.047	-3.24	0.375	6e-18	0.000212	825715	351	0	1.01e-25	5.64e-24	1.02e-10	2.54e-26	9.44e-24	1	1	1	1	burden	2.54e-26
HMGA2	ENSG00000149948	12	65824130	1	1	1	1	1	OMIM (height)	0	pLoF + possibly deleterious missense	<1%	-0.175	0.0253	-1.4	0.202	4.5e-12	0.000739	824846	1219	1	1.01e-25	5.64e-24	1.02e-10	2.54e-26	9.44e-24	1	1	1	1	burden	2.54e-26
HMGA2	ENSG00000149948	12	65824130	1	1	1	1	1	OMIM (height)	0	pLoF + possibly deleterious missense	singleton	-0.45	0.149	-3.6	1.19	0.00247	2.12e-05	826031	35	0	1.01e-25	5.64e-24	1.02e-10	2.54e-26	9.44e-24	1	1	1	1	burden	2.54e-26
HMGA2	ENSG00000149948	12	65824130	1	1	1	1	1	OMIM (height)	0	pLoF + deleterious missense	<0.01%	-0.792	0.0772	-6.33	0.617	1.08e-24	7.87e-05	825936	130	0	1.01e-25	5.64e-24	1.02e-10	2.54e-26	9.44e-24	1	1	1	1	burden	2.54e-26
HMGA2	ENSG00000149948	12	65824130	1	1	1	1	1	OMIM (height)	0	pLoF + deleterious missense	<0.1%	-0.792	0.0772	-6.33	0.617	1.08e-24	7.87e-05	825936	130	0	1.01e-25	5.64e-24	1.02e-10	2.54e-26	9.44e-24	1	1	1	1	burden	2.54e-26
HMGA2	ENSG00000149948	12	65824130	1	1	1	1	1	OMIM (height)	0	pLoF + deleterious missense	<0.5%	-0.792	0.0772	-6.33	0.617	1.08e-24	7.87e-05	825936	130	0	1.01e-25	5.64e-24	1.02e-10	2.54e-26	9.44e-24	1	1	1	1	burden	2.54e-26
HMGA2	ENSG00000149948	12	65824130	1	1	1	1	1	OMIM (height)	0	pLoF + deleterious missense	<1%	-0.792	0.0772	-6.33	0.617	1.08e-24	7.87e-05	825936	130	0	1.01e-25	5.64e-24	1.02e-10	2.54e-26	9.44e-24	1	1	1	1	burden	2.54e-26
HMGA2	ENSG00000149948	12	65824130	1	1	1	1	1	OMIM (height)	0	pLoF + deleterious missense	singleton	-1.15	0.244	-9.16	1.95	2.61e-06	7.87e-06	826053	13	0	1.01e-25	5.64e-24	1.02e-10	2.54e-26	9.44e-24	1	1	1	1	burden	2.54e-26
LGR5	ENSG00000139292	12	71439797	0	NA	1	1	0	not OMIM	0	all missense	<0.01%	-0.00532	0.013	-0.0425	0.104	0.682	0.0028	821448	4616	2	1.96e-11	9.05e-12	1.07e-11	5.38e-06	6.08e-06	1	1	0	0	SKATO	9.05e-12
LGR5	ENSG00000139292	12	71439797	0	NA	1	1	0	not OMIM	0	all missense	<0.1%	0.000904	0.00952	0.00723	0.0761	0.924	0.00521	817458	8603	5	1.96e-11	9.05e-12	1.07e-11	5.38e-06	6.08e-06	1	1	0	0	SKATO	9.05e-12
LGR5	ENSG00000139292	12	71439797	0	NA	1	1	0	not OMIM	0	all missense	<0.5%	0.0232	0.00536	0.185	0.0429	1.58e-05	0.0169	798146	27854	66	1.96e-11	9.05e-12	1.07e-11	5.38e-06	6.08e-06	1	1	0	0	SKATO	9.05e-12
LGR5	ENSG00000139292	12	71439797	0	NA	1	1	0	not OMIM	0	all missense	<1%	0.0212	0.00502	0.169	0.0401	2.41e-05	0.0194	794046	31929	91	1.96e-11	9.05e-12	1.07e-11	5.38e-06	6.08e-06	1	1	0	0	SKATO	9.05e-12
LGR5	ENSG00000139292	12	71439797	0	NA	1	1	0	not OMIM	0	all missense	singleton	0.0688	0.0487	0.55	0.389	0.157	0.000198	825739	327	0	1.96e-11	9.05e-12	1.07e-11	5.38e-06	6.08e-06	1	1	0	0	SKATO	9.05e-12
LGR5	ENSG00000139292	12	71439797	0	NA	1	1	0	not OMIM	0	possibly deleterious missense	<0.01%	-0.00982	0.0139	-0.0785	0.111	0.481	0.00242	822063	4001	2	1.96e-11	9.05e-12	1.07e-11	5.38e-06	6.08e-06	1	1	0	0	SKATO	9.05e-12
LGR5	ENSG00000139292	12	71439797	0	NA	1	1	0	not OMIM	0	possibly deleterious missense	<0.1%	0.00192	0.01	0.0154	0.0803	0.848	0.00468	818344	7717	5	1.96e-11	9.05e-12	1.07e-11	5.38e-06	6.08e-06	1	1	0	0	SKATO	9.05e-12
LGR5	ENSG00000139292	12	71439797	0	NA	1	1	0	not OMIM	0	possibly deleterious missense	<0.5%	0.0235	0.0055	0.188	0.0439	1.91e-05	0.0161	799531	26469	66	1.96e-11	9.05e-12	1.07e-11	5.38e-06	6.08e-06	1	1	0	0	SKATO	9.05e-12
LGR5	ENSG00000139292	12	71439797	0	NA	1	1	0	not OMIM	0	possibly deleterious missense	<1%	0.0227	0.00516	0.182	0.0412	1.04e-05	0.0183	795920	30055	91	1.96e-11	9.05e-12	1.07e-11	5.38e-06	6.08e-06	1	1	0	0	SKATO	9.05e-12
LGR5	ENSG00000139292	12	71439797	0	NA	1	1	0	not OMIM	0	possibly deleterious missense	singleton	0.0865	0.0527	0.691	0.421	0.101	0.000169	825787	279	0	1.96e-11	9.05e-12	1.07e-11	5.38e-06	6.08e-06	1	1	0	0	SKATO	9.05e-12
LGR5	ENSG00000139292	12	71439797	0	NA	1	1	0	not OMIM	0	deleterious missense	<0.01%	0.00539	0.0213	0.0431	0.17	0.8	0.00104	824353	1712	1	1.96e-11	9.05e-12	1.07e-11	5.38e-06	6.08e-06	1	1	0	0	SKATO	9.05e-12
LGR5	ENSG00000139292	12	71439797	0	NA	1	1	0	not OMIM	0	deleterious missense	<0.1%	0.0125	0.0161	0.0999	0.129	0.439	0.0018	823091	2973	2	1.96e-11	9.05e-12	1.07e-11	5.38e-06	6.08e-06	1	1	0	0	SKATO	9.05e-12
LGR5	ENSG00000139292	12	71439797	0	NA	1	1	0	not OMIM	0	deleterious missense	<0.5%	0.0303	0.00615	0.242	0.0491	8.04e-07	0.0128	804950	21055	61	1.96e-11	9.05e-12	1.07e-11	5.38e-06	6.08e-06	1	1	0	0	SKATO	9.05e-12
LGR5	ENSG00000139292	12	71439797	0	NA	1	1	0	not OMIM	0	deleterious missense	<1%	0.0299	0.00613	0.239	0.049	1.1e-06	0.0129	804869	21134	63	1.96e-11	9.05e-12	1.07e-11	5.38e-06	6.08e-06	1	1	0	0	SKATO	9.05e-12
LGR5	ENSG00000139292	12	71439797	0	NA	1	1	0	not OMIM	0	deleterious missense	singleton	0.0642	0.0763	0.513	0.61	0.4	8.05e-05	825933	133	0	1.96e-11	9.05e-12	1.07e-11	5.38e-06	6.08e-06	1	1	0	0	SKATO	9.05e-12
LGR5	ENSG00000139292	12	71439797	0	NA	1	1	0	not OMIM	0	pLoF	<0.01%	0.115	0.048	0.92	0.384	0.0165	0.000203	825730	336	0	1.96e-11	9.05e-12	1.07e-11	5.38e-06	6.08e-06	1	1	0	0	SKATO	9.05e-12
LGR5	ENSG00000139292	12	71439797	0	NA	1	1	0	not OMIM	0	pLoF	<0.1%	0.115	0.048	0.92	0.384	0.0165	0.000203	825730	336	0	1.96e-11	9.05e-12	1.07e-11	5.38e-06	6.08e-06	1	1	0	0	SKATO	9.05e-12
LGR5	ENSG00000139292	12	71439797	0	NA	1	1	0	not OMIM	0	pLoF	<0.5%	0.0294	0.0404	0.235	0.323	0.467	0.000287	825592	474	0	1.96e-11	9.05e-12	1.07e-11	5.38e-06	6.08e-06	1	1	0	0	SKATO	9.05e-12
LGR5	ENSG00000139292	12	71439797	0	NA	1	1	0	not OMIM	0	pLoF	<1%	0.0294	0.0404	0.235	0.323	0.467	0.000287	825592	474	0	1.96e-11	9.05e-12	1.07e-11	5.38e-06	6.08e-06	1	1	0	0	SKATO	9.05e-12
LGR5	ENSG00000139292	12	71439797	0	NA	1	1	0	not OMIM	0	pLoF	singleton	0.256	0.116	2.05	0.931	0.028	3.45e-05	826009	57	0	1.96e-11	9.05e-12	1.07e-11	5.38e-06	6.08e-06	1	1	0	0	SKATO	9.05e-12
LGR5	ENSG00000139292	12	71439797	0	NA	1	1	0	not OMIM	0	pLoF + missense	<0.01%	0.00256	0.0125	0.0205	0.1	0.838	0.003	821117	4947	2	1.96e-11	9.05e-12	1.07e-11	5.38e-06	6.08e-06	1	1	0	0	SKATO	9.05e-12
LGR5	ENSG00000139292	12	71439797	0	NA	1	1	0	not OMIM	0	pLoF + missense	<0.1%	0.00511	0.00935	0.0408	0.0747	0.585	0.00541	817129	8932	5	1.96e-11	9.05e-12	1.07e-11	5.38e-06	6.08e-06	1	1	0	0	SKATO	9.05e-12
LGR5	ENSG00000139292	12	71439797	0	NA	1	1	0	not OMIM	0	pLoF + missense	<0.5%	0.0233	0.00532	0.186	0.0425	1.18e-05	0.0172	797688	28312	66	1.96e-11	9.05e-12	1.07e-11	5.38e-06	6.08e-06	1	1	0	0	SKATO	9.05e-12
LGR5	ENSG00000139292	12	71439797	0	NA	1	1	0	not OMIM	0	pLoF + missense	<1%	0.0214	0.00498	0.171	0.0398	1.77e-05	0.0197	793589	32386	91	1.96e-11	9.05e-12	1.07e-11	5.38e-06	6.08e-06	1	1	0	0	SKATO	9.05e-12
LGR5	ENSG00000139292	12	71439797	0	NA	1	1	0	not OMIM	0	pLoF + missense	singleton	0.0966	0.0449	0.773	0.359	0.0314	0.000232	825682	384	0	1.96e-11	9.05e-12	1.07e-11	5.38e-06	6.08e-06	1	1	0	0	SKATO	9.05e-12
LGR5	ENSG00000139292	12	71439797	0	NA	1	1	0	not OMIM	0	pLoF + possibly deleterious missense	<0.01%	-0.000321	0.0134	-0.00257	0.107	0.981	0.00263	821731	4333	2	1.96e-11	9.05e-12	1.07e-11	5.38e-06	6.08e-06	1	1	0	0	SKATO	9.05e-12
LGR5	ENSG00000139292	12	71439797	0	NA	1	1	0	not OMIM	0	pLoF + possibly deleterious missense	<0.1%	0.00663	0.00984	0.053	0.0787	0.501	0.00488	818014	8047	5	1.96e-11	9.05e-12	1.07e-11	5.38e-06	6.08e-06	1	1	0	0	SKATO	9.05e-12
LGR5	ENSG00000139292	12	71439797	0	NA	1	1	0	not OMIM	0	pLoF + possibly deleterious missense	<0.5%	0.0237	0.00545	0.189	0.0436	1.39e-05	0.0164	799072	26928	66	1.96e-11	9.05e-12	1.07e-11	5.38e-06	6.08e-06	1	1	0	0	SKATO	9.05e-12
LGR5	ENSG00000139292	12	71439797	0	NA	1	1	0	not OMIM	0	pLoF + possibly deleterious missense	<1%	0.023	0.00512	0.183	0.0409	7.4e-06	0.0186	795462	30513	91	1.96e-11	9.05e-12	1.07e-11	5.38e-06	6.08e-06	1	1	0	0	SKATO	9.05e-12
LGR5	ENSG00000139292	12	71439797	0	NA	1	1	0	not OMIM	0	pLoF + possibly deleterious missense	singleton	0.115	0.048	0.921	0.384	0.0163	0.000203	825730	336	0	1.96e-11	9.05e-12	1.07e-11	5.38e-06	6.08e-06	1	1	0	0	SKATO	9.05e-12
LGR5	ENSG00000139292	12	71439797	0	NA	1	1	0	not OMIM	0	pLoF + deleterious missense	<0.01%	0.023	0.0195	0.184	0.156	0.237	0.00124	824021	2044	1	1.96e-11	9.05e-12	1.07e-11	5.38e-06	6.08e-06	1	1	0	0	SKATO	9.05e-12
LGR5	ENSG00000139292	12	71439797	0	NA	1	1	0	not OMIM	0	pLoF + deleterious missense	<0.1%	0.0227	0.0153	0.181	0.122	0.138	0.002	822759	3305	2	1.96e-11	9.05e-12	1.07e-11	5.38e-06	6.08e-06	1	1	0	0	SKATO	9.05e-12
LGR5	ENSG00000139292	12	71439797	0	NA	1	1	0	not OMIM	0	pLoF + deleterious missense	<0.5%	0.0304	0.00608	0.243	0.0486	5.75e-07	0.0131	804489	21516	61	1.96e-11	9.05e-12	1.07e-11	5.38e-06	6.08e-06	1	1	0	0	SKATO	9.05e-12
LGR5	ENSG00000139292	12	71439797	0	NA	1	1	0	not OMIM	0	pLoF + deleterious missense	<1%	0.03	0.00607	0.24	0.0485	7.89e-07	0.0131	804408	21595	63	1.96e-11	9.05e-12	1.07e-11	5.38e-06	6.08e-06	1	1	0	0	SKATO	9.05e-12
LGR5	ENSG00000139292	12	71439797	0	NA	1	1	0	not OMIM	0	pLoF + deleterious missense	singleton	0.122	0.0638	0.973	0.51	0.0564	0.000115	825876	190	0	1.96e-11	9.05e-12	1.07e-11	5.38e-06	6.08e-06	1	1	0	0	SKATO	9.05e-12
IGF1	ENSG00000017427	12	102395873	1	1	1	1	0	OMIM (height)	0	all missense	<0.01%	-0.117	0.0395	-0.936	0.316	0.003	0.000301	825569	497	0	7.88e-10	4.95e-10	3.27e-10	4.91e-07	9.27e-07	1	1	0	0	ACATV	3.27e-10
IGF1	ENSG00000017427	12	102395873	1	1	1	1	0	OMIM (height)	0	all missense	<0.1%	-0.0715	0.029	-0.572	0.232	0.0138	0.000553	825156	907	3	7.88e-10	4.95e-10	3.27e-10	4.91e-07	9.27e-07	1	1	0	0	ACATV	3.27e-10
IGF1	ENSG00000017427	12	102395873	1	1	1	1	0	OMIM (height)	0	all missense	<0.5%	-0.0236	0.0153	-0.189	0.122	0.123	0.00201	822753	3308	5	7.88e-10	4.95e-10	3.27e-10	4.91e-07	9.27e-07	1	1	0	0	ACATV	3.27e-10
IGF1	ENSG00000017427	12	102395873	1	1	1	1	0	OMIM (height)	0	all missense	<1%	-0.0236	0.0153	-0.189	0.122	0.123	0.00201	822753	3308	5	7.88e-10	4.95e-10	3.27e-10	4.91e-07	9.27e-07	1	1	0	0	ACATV	3.27e-10
IGF1	ENSG00000017427	12	102395873	1	1	1	1	0	OMIM (height)	0	all missense	singleton	-0.146	0.136	-1.17	1.08	0.281	2.54e-05	826024	42	0	7.88e-10	4.95e-10	3.27e-10	4.91e-07	9.27e-07	1	1	0	0	ACATV	3.27e-10
IGF1	ENSG00000017427	12	102395873	1	1	1	1	0	OMIM (height)	0	possibly deleterious missense	<0.01%	-0.133	0.0415	-1.06	0.332	0.00138	0.000272	825616	450	0	7.88e-10	4.95e-10	3.27e-10	4.91e-07	9.27e-07	1	1	0	0	ACATV	3.27e-10
IGF1	ENSG00000017427	12	102395873	1	1	1	1	0	OMIM (height)	0	possibly deleterious missense	<0.1%	-0.0875	0.0305	-0.7	0.244	0.00407	0.000502	825240	823	3	7.88e-10	4.95e-10	3.27e-10	4.91e-07	9.27e-07	1	1	0	0	ACATV	3.27e-10
IGF1	ENSG00000017427	12	102395873	1	1	1	1	0	OMIM (height)	0	possibly deleterious missense	<0.5%	-0.0262	0.0155	-0.21	0.124	0.0917	0.00195	822849	3212	5	7.88e-10	4.95e-10	3.27e-10	4.91e-07	9.27e-07	1	1	0	0	ACATV	3.27e-10
IGF1	ENSG00000017427	12	102395873	1	1	1	1	0	OMIM (height)	0	possibly deleterious missense	<1%	-0.0262	0.0155	-0.21	0.124	0.0917	0.00195	822849	3212	5	7.88e-10	4.95e-10	3.27e-10	4.91e-07	9.27e-07	1	1	0	0	ACATV	3.27e-10
IGF1	ENSG00000017427	12	102395873	1	1	1	1	0	OMIM (height)	0	possibly deleterious missense	singleton	-0.0977	0.143	-0.781	1.14	0.493	2.3e-05	826028	38	0	7.88e-10	4.95e-10	3.27e-10	4.91e-07	9.27e-07	1	1	0	0	ACATV	3.27e-10
IGF1	ENSG00000017427	12	102395873	1	1	1	1	0	OMIM (height)	0	deleterious missense	<0.01%	-0.67	0.172	-5.36	1.38	0.000102	1.57e-05	826040	26	0	7.88e-10	4.95e-10	3.27e-10	4.91e-07	9.27e-07	1	1	0	0	ACATV	3.27e-10
IGF1	ENSG00000017427	12	102395873	1	1	1	1	0	OMIM (height)	0	deleterious missense	<0.1%	-0.67	0.172	-5.36	1.38	0.000102	1.57e-05	826040	26	0	7.88e-10	4.95e-10	3.27e-10	4.91e-07	9.27e-07	1	1	0	0	ACATV	3.27e-10
IGF1	ENSG00000017427	12	102395873	1	1	1	1	0	OMIM (height)	0	deleterious missense	<0.5%	-0.67	0.172	-5.36	1.38	0.000102	1.57e-05	826040	26	0	7.88e-10	4.95e-10	3.27e-10	4.91e-07	9.27e-07	1	1	0	0	ACATV	3.27e-10
IGF1	ENSG00000017427	12	102395873	1	1	1	1	0	OMIM (height)	0	deleterious missense	<1%	-0.67	0.172	-5.36	1.38	0.000102	1.57e-05	826040	26	0	7.88e-10	4.95e-10	3.27e-10	4.91e-07	9.27e-07	1	1	0	0	ACATV	3.27e-10
IGF1	ENSG00000017427	12	102395873	1	1	1	1	0	OMIM (height)	0	pLoF + missense	<0.01%	-0.135	0.0392	-1.08	0.313	0.000577	0.000306	825561	505	0	7.88e-10	4.95e-10	3.27e-10	4.91e-07	9.27e-07	1	1	0	0	ACATV	3.27e-10
IGF1	ENSG00000017427	12	102395873	1	1	1	1	0	OMIM (height)	0	pLoF + missense	<0.1%	-0.0815	0.0289	-0.652	0.231	0.00481	0.000557	825148	915	3	7.88e-10	4.95e-10	3.27e-10	4.91e-07	9.27e-07	1	1	0	0	ACATV	3.27e-10
IGF1	ENSG00000017427	12	102395873	1	1	1	1	0	OMIM (height)	0	pLoF + missense	<0.5%	-0.0266	0.0153	-0.212	0.122	0.0826	0.00201	822745	3316	5	7.88e-10	4.95e-10	3.27e-10	4.91e-07	9.27e-07	1	1	0	0	ACATV	3.27e-10
IGF1	ENSG00000017427	12	102395873	1	1	1	1	0	OMIM (height)	0	pLoF + missense	<1%	-0.0266	0.0153	-0.212	0.122	0.0826	0.00201	822745	3316	5	7.88e-10	4.95e-10	3.27e-10	4.91e-07	9.27e-07	1	1	0	0	ACATV	3.27e-10
IGF1	ENSG00000017427	12	102395873	1	1	1	1	0	OMIM (height)	0	pLoF + missense	singleton	-0.223	0.128	-1.78	1.03	0.0826	2.84e-05	826019	47	0	7.88e-10	4.95e-10	3.27e-10	4.91e-07	9.27e-07	1	1	0	0	ACATV	3.27e-10
IGF1	ENSG00000017427	12	102395873	1	1	1	1	0	OMIM (height)	0	pLoF + possibly deleterious missense	<0.01%	-0.152	0.0411	-1.21	0.329	0.00022	0.000277	825608	458	0	7.88e-10	4.95e-10	3.27e-10	4.91e-07	9.27e-07	1	1	0	0	ACATV	3.27e-10
IGF1	ENSG00000017427	12	102395873	1	1	1	1	0	OMIM (height)	0	pLoF + possibly deleterious missense	<0.1%	-0.0984	0.0303	-0.787	0.242	0.00118	0.000507	825232	831	3	7.88e-10	4.95e-10	3.27e-10	4.91e-07	9.27e-07	1	1	0	0	ACATV	3.27e-10
IGF1	ENSG00000017427	12	102395873	1	1	1	1	0	OMIM (height)	0	pLoF + possibly deleterious missense	<0.5%	-0.0292	0.0155	-0.234	0.124	0.0598	0.00196	822841	3220	5	7.88e-10	4.95e-10	3.27e-10	4.91e-07	9.27e-07	1	1	0	0	ACATV	3.27e-10
IGF1	ENSG00000017427	12	102395873	1	1	1	1	0	OMIM (height)	0	pLoF + possibly deleterious missense	<1%	-0.0292	0.0155	-0.234	0.124	0.0598	0.00196	822841	3220	5	7.88e-10	4.95e-10	3.27e-10	4.91e-07	9.27e-07	1	1	0	0	ACATV	3.27e-10
IGF1	ENSG00000017427	12	102395873	1	1	1	1	0	OMIM (height)	0	pLoF + possibly deleterious missense	singleton	-0.187	0.134	-1.49	1.07	0.163	2.6e-05	826023	43	0	7.88e-10	4.95e-10	3.27e-10	4.91e-07	9.27e-07	1	1	0	0	ACATV	3.27e-10
IGF1	ENSG00000017427	12	102395873	1	1	1	1	0	OMIM (height)	0	pLoF + deleterious missense	<0.01%	-0.802	0.151	-6.41	1.21	1.06e-07	2.06e-05	826032	34	0	7.88e-10	4.95e-10	3.27e-10	4.91e-07	9.27e-07	1	1	0	0	ACATV	3.27e-10
IGF1	ENSG00000017427	12	102395873	1	1	1	1	0	OMIM (height)	0	pLoF + deleterious missense	<0.1%	-0.802	0.151	-6.41	1.21	1.06e-07	2.06e-05	826032	34	0	7.88e-10	4.95e-10	3.27e-10	4.91e-07	9.27e-07	1	1	0	0	ACATV	3.27e-10
IGF1	ENSG00000017427	12	102395873	1	1	1	1	0	OMIM (height)	0	pLoF + deleterious missense	<0.5%	-0.802	0.151	-6.41	1.21	1.06e-07	2.06e-05	826032	34	0	7.88e-10	4.95e-10	3.27e-10	4.91e-07	9.27e-07	1	1	0	0	ACATV	3.27e-10
IGF1	ENSG00000017427	12	102395873	1	1	1	1	0	OMIM (height)	0	pLoF + deleterious missense	<1%	-0.802	0.151	-6.41	1.21	1.06e-07	2.06e-05	826032	34	0	7.88e-10	4.95e-10	3.27e-10	4.91e-07	9.27e-07	1	1	0	0	ACATV	3.27e-10
IGF1	ENSG00000017427	12	102395873	1	1	1	1	0	OMIM (height)	0	pLoF + deleterious missense	singleton	-0.739	0.254	-5.91	2.03	0.00361	7.26e-06	826054	12	0	7.88e-10	4.95e-10	3.27e-10	4.91e-07	9.27e-07	1	1	0	0	ACATV	3.27e-10
PTPN11	ENSG00000179295	12	112418350	0	NA	0	NA	1	OMIM (height)	1	all missense	<0.01%	-0.245	0.0216	-1.96	0.172	7.81e-30	0.00101	824400	1666	0	2.05e-38	3.28e-17	4.58e-17	5.13e-39	1.09e-31	1	1	1	1	burden	5.13e-39
PTPN11	ENSG00000179295	12	112418350	0	NA	0	NA	1	OMIM (height)	1	all missense	<0.1%	-0.142	0.015	-1.13	0.12	2.69e-21	0.0021	822604	3461	1	2.05e-38	3.28e-17	4.58e-17	5.13e-39	1.09e-31	1	1	1	1	burden	5.13e-39
PTPN11	ENSG00000179295	12	112418350	0	NA	0	NA	1	OMIM (height)	1	all missense	<0.5%	-0.0988	0.0124	-0.79	0.0989	1.44e-15	0.00308	820984	5080	2	2.05e-38	3.28e-17	4.58e-17	5.13e-39	1.09e-31	1	1	1	1	burden	5.13e-39
PTPN11	ENSG00000179295	12	112418350	0	NA	0	NA	1	OMIM (height)	1	all missense	<1%	-0.0988	0.0124	-0.79	0.0989	1.44e-15	0.00308	820984	5080	2	2.05e-38	3.28e-17	4.58e-17	5.13e-39	1.09e-31	1	1	1	1	burden	5.13e-39
PTPN11	ENSG00000179295	12	112418350	0	NA	0	NA	1	OMIM (height)	1	all missense	singleton	-0.221	0.0687	-1.77	0.549	0.00129	9.93e-05	825902	164	0	2.05e-38	3.28e-17	4.58e-17	5.13e-39	1.09e-31	1	1	1	1	burden	5.13e-39
PTPN11	ENSG00000179295	12	112418350	0	NA	0	NA	1	OMIM (height)	1	possibly deleterious missense	<0.01%	-0.251	0.0217	-2	0.174	8.29e-31	0.000993	824425	1641	0	2.05e-38	3.28e-17	4.58e-17	5.13e-39	1.09e-31	1	1	1	1	burden	5.13e-39
PTPN11	ENSG00000179295	12	112418350	0	NA	0	NA	1	OMIM (height)	1	possibly deleterious missense	<0.1%	-0.141	0.0154	-1.13	0.123	3.64e-20	0.00199	822773	3292	1	2.05e-38	3.28e-17	4.58e-17	5.13e-39	1.09e-31	1	1	1	1	burden	5.13e-39
PTPN11	ENSG00000179295	12	112418350	0	NA	0	NA	1	OMIM (height)	1	possibly deleterious missense	<0.5%	-0.0968	0.0126	-0.774	0.101	1.42e-14	0.00297	821153	4911	2	2.05e-38	3.28e-17	4.58e-17	5.13e-39	1.09e-31	1	1	1	1	burden	5.13e-39
PTPN11	ENSG00000179295	12	112418350	0	NA	0	NA	1	OMIM (height)	1	possibly deleterious missense	<1%	-0.0968	0.0126	-0.774	0.101	1.42e-14	0.00297	821153	4911	2	2.05e-38	3.28e-17	4.58e-17	5.13e-39	1.09e-31	1	1	1	1	burden	5.13e-39
PTPN11	ENSG00000179295	12	112418350	0	NA	0	NA	1	OMIM (height)	1	possibly deleterious missense	singleton	-0.222	0.0691	-1.77	0.552	0.00134	9.81e-05	825904	162	0	2.05e-38	3.28e-17	4.58e-17	5.13e-39	1.09e-31	1	1	1	1	burden	5.13e-39
PTPN11	ENSG00000179295	12	112418350	0	NA	0	NA	1	OMIM (height)	1	deleterious missense	<0.01%	-0.516	0.043	-4.12	0.344	3.6e-33	0.000254	825647	419	0	2.05e-38	3.28e-17	4.58e-17	5.13e-39	1.09e-31	1	1	1	1	burden	5.13e-39
PTPN11	ENSG00000179295	12	112418350	0	NA	0	NA	1	OMIM (height)	1	deleterious missense	<0.1%	-0.293	0.0332	-2.34	0.265	9.95e-19	0.000427	825360	706	0	2.05e-38	3.28e-17	4.58e-17	5.13e-39	1.09e-31	1	1	1	1	burden	5.13e-39
PTPN11	ENSG00000179295	12	112418350	0	NA	0	NA	1	OMIM (height)	1	deleterious missense	<0.5%	-0.293	0.0332	-2.34	0.265	9.95e-19	0.000427	825360	706	0	2.05e-38	3.28e-17	4.58e-17	5.13e-39	1.09e-31	1	1	1	1	burden	5.13e-39
PTPN11	ENSG00000179295	12	112418350	0	NA	0	NA	1	OMIM (height)	1	deleterious missense	<1%	-0.293	0.0332	-2.34	0.265	9.95e-19	0.000427	825360	706	0	2.05e-38	3.28e-17	4.58e-17	5.13e-39	1.09e-31	1	1	1	1	burden	5.13e-39
PTPN11	ENSG00000179295	12	112418350	0	NA	0	NA	1	OMIM (height)	1	deleterious missense	singleton	-0.303	0.11	-2.42	0.879	0.00593	3.87e-05	826002	64	0	2.05e-38	3.28e-17	4.58e-17	5.13e-39	1.09e-31	1	1	1	1	burden	5.13e-39
PTPN11	ENSG00000179295	12	112418350	0	NA	0	NA	1	OMIM (height)	1	pLoF	<0.01%	0.0252	0.227	0.201	1.82	0.912	9.08e-06	826051	15	0	2.05e-38	3.28e-17	4.58e-17	5.13e-39	1.09e-31	1	1	1	1	burden	5.13e-39
PTPN11	ENSG00000179295	12	112418350	0	NA	0	NA	1	OMIM (height)	1	pLoF	<0.1%	0.0252	0.227	0.201	1.82	0.912	9.08e-06	826051	15	0	2.05e-38	3.28e-17	4.58e-17	5.13e-39	1.09e-31	1	1	1	1	burden	5.13e-39
PTPN11	ENSG00000179295	12	112418350	0	NA	0	NA	1	OMIM (height)	1	pLoF	<0.5%	0.0252	0.227	0.201	1.82	0.912	9.08e-06	826051	15	0	2.05e-38	3.28e-17	4.58e-17	5.13e-39	1.09e-31	1	1	1	1	burden	5.13e-39
PTPN11	ENSG00000179295	12	112418350	0	NA	0	NA	1	OMIM (height)	1	pLoF	<1%	0.0252	0.227	0.201	1.82	0.912	9.08e-06	826051	15	0	2.05e-38	3.28e-17	4.58e-17	5.13e-39	1.09e-31	1	1	1	1	burden	5.13e-39
PTPN11	ENSG00000179295	12	112418350	0	NA	0	NA	1	OMIM (height)	1	pLoF + missense	<0.01%	-0.243	0.0215	-1.94	0.172	1.09e-29	0.00102	824386	1680	0	2.05e-38	3.28e-17	4.58e-17	5.13e-39	1.09e-31	1	1	1	1	burden	5.13e-39
PTPN11	ENSG00000179295	12	112418350	0	NA	0	NA	1	OMIM (height)	1	pLoF + missense	<0.1%	-0.142	0.015	-1.13	0.12	2.87e-21	0.0021	822590	3475	1	2.05e-38	3.28e-17	4.58e-17	5.13e-39	1.09e-31	1	1	1	1	burden	5.13e-39
PTPN11	ENSG00000179295	12	112418350	0	NA	0	NA	1	OMIM (height)	1	pLoF + missense	<0.5%	-0.0986	0.0124	-0.789	0.0988	1.45e-15	0.00309	820970	5094	2	2.05e-38	3.28e-17	4.58e-17	5.13e-39	1.09e-31	1	1	1	1	burden	5.13e-39
PTPN11	ENSG00000179295	12	112418350	0	NA	0	NA	1	OMIM (height)	1	pLoF + missense	<1%	-0.0986	0.0124	-0.789	0.0988	1.45e-15	0.00309	820970	5094	2	2.05e-38	3.28e-17	4.58e-17	5.13e-39	1.09e-31	1	1	1	1	burden	5.13e-39
PTPN11	ENSG00000179295	12	112418350	0	NA	0	NA	1	OMIM (height)	1	pLoF + missense	singleton	-0.209	0.0673	-1.67	0.538	0.00192	0.000104	825895	171	0	2.05e-38	3.28e-17	4.58e-17	5.13e-39	1.09e-31	1	1	1	1	burden	5.13e-39
PTPN11	ENSG00000179295	12	112418350	0	NA	0	NA	1	OMIM (height)	1	pLoF + possibly deleterious missense	<0.01%	-0.247	0.0216	-1.98	0.173	2.53e-30	0.001	824406	1660	0	2.05e-38	3.28e-17	4.58e-17	5.13e-39	1.09e-31	1	1	1	1	burden	5.13e-39
PTPN11	ENSG00000179295	12	112418350	0	NA	0	NA	1	OMIM (height)	1	pLoF + possibly deleterious missense	<0.1%	-0.14	0.0153	-1.12	0.122	5.67e-20	0.00201	822754	3311	1	2.05e-38	3.28e-17	4.58e-17	5.13e-39	1.09e-31	1	1	1	1	burden	5.13e-39
PTPN11	ENSG00000179295	12	112418350	0	NA	0	NA	1	OMIM (height)	1	pLoF + possibly deleterious missense	<0.5%	-0.0963	0.0126	-0.769	0.1	1.83e-14	0.00299	821134	4930	2	2.05e-38	3.28e-17	4.58e-17	5.13e-39	1.09e-31	1	1	1	1	burden	5.13e-39
PTPN11	ENSG00000179295	12	112418350	0	NA	0	NA	1	OMIM (height)	1	pLoF + possibly deleterious missense	<1%	-0.0963	0.0126	-0.769	0.1	1.83e-14	0.00299	821134	4930	2	2.05e-38	3.28e-17	4.58e-17	5.13e-39	1.09e-31	1	1	1	1	burden	5.13e-39
PTPN11	ENSG00000179295	12	112418350	0	NA	0	NA	1	OMIM (height)	1	pLoF + possibly deleterious missense	singleton	-0.209	0.0677	-1.67	0.541	0.002	0.000102	825897	169	0	2.05e-38	3.28e-17	4.58e-17	5.13e-39	1.09e-31	1	1	1	1	burden	5.13e-39
PTPN11	ENSG00000179295	12	112418350	0	NA	0	NA	1	OMIM (height)	1	pLoF + deleterious missense	<0.01%	-0.501	0.0423	-4	0.338	2.47e-32	0.000262	825633	433	0	2.05e-38	3.28e-17	4.58e-17	5.13e-39	1.09e-31	1	1	1	1	burden	5.13e-39
PTPN11	ENSG00000179295	12	112418350	0	NA	0	NA	1	OMIM (height)	1	pLoF + deleterious missense	<0.1%	-0.288	0.0328	-2.3	0.262	1.69e-18	0.000436	825346	720	0	2.05e-38	3.28e-17	4.58e-17	5.13e-39	1.09e-31	1	1	1	1	burden	5.13e-39
PTPN11	ENSG00000179295	12	112418350	0	NA	0	NA	1	OMIM (height)	1	pLoF + deleterious missense	<0.5%	-0.288	0.0328	-2.3	0.262	1.69e-18	0.000436	825346	720	0	2.05e-38	3.28e-17	4.58e-17	5.13e-39	1.09e-31	1	1	1	1	burden	5.13e-39
PTPN11	ENSG00000179295	12	112418350	0	NA	0	NA	1	OMIM (height)	1	pLoF + deleterious missense	<1%	-0.288	0.0328	-2.3	0.262	1.69e-18	0.000436	825346	720	0	2.05e-38	3.28e-17	4.58e-17	5.13e-39	1.09e-31	1	1	1	1	burden	5.13e-39
PTPN11	ENSG00000179295	12	112418350	0	NA	0	NA	1	OMIM (height)	1	pLoF + deleterious missense	singleton	-0.265	0.104	-2.12	0.834	0.0112	4.3e-05	825995	71	0	2.05e-38	3.28e-17	4.58e-17	5.13e-39	1.09e-31	1	1	1	1	burden	5.13e-39
FBXW8	ENSG00000174989	12	116910949	1	1	1	1	0	not OMIM	0	all missense	<0.01%	-0.00589	0.0134	-0.0471	0.107	0.66	0.00262	821745	4319	2	6.77e-12	4.17e-12	2.25e-07	2.21e-11	3.27e-12	1	0	1	1	burden	3.27e-12
FBXW8	ENSG00000174989	12	116910949	1	1	1	1	0	not OMIM	0	all missense	<0.1%	-0.0259	0.00837	-0.207	0.0669	0.00196	0.00678	814875	11184	7	6.77e-12	4.17e-12	2.25e-07	2.21e-11	3.27e-12	1	0	1	1	burden	3.27e-12
FBXW8	ENSG00000174989	12	116910949	1	1	1	1	0	not OMIM	0	all missense	<0.5%	-0.0252	0.00686	-0.201	0.0548	0.000241	0.0102	809279	16766	21	6.77e-12	4.17e-12	2.25e-07	2.21e-11	3.27e-12	1	0	1	1	burden	3.27e-12
FBXW8	ENSG00000174989	12	116910949	1	1	1	1	0	not OMIM	0	all missense	<1%	-0.0243	0.00683	-0.194	0.0546	0.00038	0.0103	809112	16933	21	6.77e-12	4.17e-12	2.25e-07	2.21e-11	3.27e-12	1	0	1	1	burden	3.27e-12
FBXW8	ENSG00000174989	12	116910949	1	1	1	1	0	not OMIM	0	all missense	singleton	0.0362	0.0588	0.289	0.47	0.538	0.000136	825842	224	0	6.77e-12	4.17e-12	2.25e-07	2.21e-11	3.27e-12	1	0	1	1	burden	3.27e-12
FBXW8	ENSG00000174989	12	116910949	1	1	1	1	0	not OMIM	0	possibly deleterious missense	<0.01%	-0.0622	0.0283	-0.497	0.226	0.0281	0.000584	825101	965	0	6.77e-12	4.17e-12	2.25e-07	2.21e-11	3.27e-12	1	0	1	1	burden	3.27e-12
FBXW8	ENSG00000174989	12	116910949	1	1	1	1	0	not OMIM	0	possibly deleterious missense	<0.1%	-0.0615	0.0201	-0.491	0.161	0.00227	0.00115	824163	1899	4	6.77e-12	4.17e-12	2.25e-07	2.21e-11	3.27e-12	1	0	1	1	burden	3.27e-12
FBXW8	ENSG00000174989	12	116910949	1	1	1	1	0	not OMIM	0	possibly deleterious missense	<0.5%	-0.0588	0.0198	-0.47	0.159	0.00304	0.00119	824106	1956	4	6.77e-12	4.17e-12	2.25e-07	2.21e-11	3.27e-12	1	0	1	1	burden	3.27e-12
FBXW8	ENSG00000174989	12	116910949	1	1	1	1	0	not OMIM	0	possibly deleterious missense	<1%	-0.0588	0.0198	-0.47	0.159	0.00304	0.00119	824106	1956	4	6.77e-12	4.17e-12	2.25e-07	2.21e-11	3.27e-12	1	0	1	1	burden	3.27e-12
FBXW8	ENSG00000174989	12	116910949	1	1	1	1	0	not OMIM	0	possibly deleterious missense	singleton	0.0711	0.139	0.569	1.11	0.609	2.42e-05	826026	40	0	6.77e-12	4.17e-12	2.25e-07	2.21e-11	3.27e-12	1	0	1	1	burden	3.27e-12
FBXW8	ENSG00000174989	12	116910949	1	1	1	1	0	not OMIM	0	deleterious missense	<0.01%	-0.0622	0.0283	-0.497	0.226	0.0281	0.000584	825101	965	0	6.77e-12	4.17e-12	2.25e-07	2.21e-11	3.27e-12	1	0	1	1	burden	3.27e-12
FBXW8	ENSG00000174989	12	116910949	1	1	1	1	0	not OMIM	0	deleterious missense	<0.1%	-0.0615	0.0201	-0.491	0.161	0.00227	0.00115	824163	1899	4	6.77e-12	4.17e-12	2.25e-07	2.21e-11	3.27e-12	1	0	1	1	burden	3.27e-12
FBXW8	ENSG00000174989	12	116910949	1	1	1	1	0	not OMIM	0	deleterious missense	<0.5%	-0.0588	0.0198	-0.47	0.159	0.00304	0.00119	824106	1956	4	6.77e-12	4.17e-12	2.25e-07	2.21e-11	3.27e-12	1	0	1	1	burden	3.27e-12
FBXW8	ENSG00000174989	12	116910949	1	1	1	1	0	not OMIM	0	deleterious missense	<1%	-0.0588	0.0198	-0.47	0.159	0.00304	0.00119	824106	1956	4	6.77e-12	4.17e-12	2.25e-07	2.21e-11	3.27e-12	1	0	1	1	burden	3.27e-12
FBXW8	ENSG00000174989	12	116910949	1	1	1	1	0	not OMIM	0	deleterious missense	singleton	0.0711	0.139	0.569	1.11	0.609	2.42e-05	826026	40	0	6.77e-12	4.17e-12	2.25e-07	2.21e-11	3.27e-12	1	0	1	1	burden	3.27e-12
FBXW8	ENSG00000174989	12	116910949	1	1	1	1	0	not OMIM	0	pLoF	<0.01%	-0.0109	0.0376	-0.0869	0.301	0.773	0.000331	825519	547	0	6.77e-12	4.17e-12	2.25e-07	2.21e-11	3.27e-12	1	0	1	1	burden	3.27e-12
FBXW8	ENSG00000174989	12	116910949	1	1	1	1	0	not OMIM	0	pLoF	<0.1%	-0.0237	0.03	-0.189	0.24	0.43	0.000518	825212	852	2	6.77e-12	4.17e-12	2.25e-07	2.21e-11	3.27e-12	1	0	1	1	burden	3.27e-12
FBXW8	ENSG00000174989	12	116910949	1	1	1	1	0	not OMIM	0	pLoF	<0.5%	-0.0586	0.00883	-0.468	0.0706	3.23e-11	0.00606	816074	9965	27	6.77e-12	4.17e-12	2.25e-07	2.21e-11	3.27e-12	1	0	1	1	burden	3.27e-12
FBXW8	ENSG00000174989	12	116910949	1	1	1	1	0	not OMIM	0	pLoF	<1%	-0.0586	0.00883	-0.468	0.0706	3.23e-11	0.00606	816074	9965	27	6.77e-12	4.17e-12	2.25e-07	2.21e-11	3.27e-12	1	0	1	1	burden	3.27e-12
FBXW8	ENSG00000174989	12	116910949	1	1	1	1	0	not OMIM	0	pLoF	singleton	0.0728	0.124	0.582	0.995	0.559	3.03e-05	826016	50	0	6.77e-12	4.17e-12	2.25e-07	2.21e-11	3.27e-12	1	0	1	1	burden	3.27e-12
FBXW8	ENSG00000174989	12	116910949	1	1	1	1	0	not OMIM	0	pLoF + missense	<0.01%	-0.00595	0.0126	-0.0475	0.101	0.638	0.00295	821200	4864	2	6.77e-12	4.17e-12	2.25e-07	2.21e-11	3.27e-12	1	0	1	1	burden	3.27e-12
FBXW8	ENSG00000174989	12	116910949	1	1	1	1	0	not OMIM	0	pLoF + missense	<0.1%	-0.026	0.00813	-0.208	0.065	0.0014	0.00719	814200	11857	9	6.77e-12	4.17e-12	2.25e-07	2.21e-11	3.27e-12	1	0	1	1	burden	3.27e-12
FBXW8	ENSG00000174989	12	116910949	1	1	1	1	0	not OMIM	0	pLoF + missense	<0.5%	-0.0379	0.00549	-0.303	0.0439	4.68e-12	0.0161	799586	26432	48	6.77e-12	4.17e-12	2.25e-07	2.21e-11	3.27e-12	1	0	1	1	burden	3.27e-12
FBXW8	ENSG00000174989	12	116910949	1	1	1	1	0	not OMIM	0	pLoF + missense	<1%	-0.0373	0.00547	-0.298	0.0437	9.53e-12	0.0162	799419	26599	48	6.77e-12	4.17e-12	2.25e-07	2.21e-11	3.27e-12	1	0	1	1	burden	3.27e-12
FBXW8	ENSG00000174989	12	116910949	1	1	1	1	0	not OMIM	0	pLoF + missense	singleton	0.0429	0.0532	0.343	0.425	0.42	0.000166	825792	274	0	6.77e-12	4.17e-12	2.25e-07	2.21e-11	3.27e-12	1	0	1	1	burden	3.27e-12
FBXW8	ENSG00000174989	12	116910949	1	1	1	1	0	not OMIM	0	pLoF + possibly deleterious missense	<0.01%	-0.0435	0.0226	-0.348	0.181	0.0546	0.000915	824555	1511	0	6.77e-12	4.17e-12	2.25e-07	2.21e-11	3.27e-12	1	0	1	1	burden	3.27e-12
FBXW8	ENSG00000174989	12	116910949	1	1	1	1	0	not OMIM	0	pLoF + possibly deleterious missense	<0.1%	-0.0499	0.0169	-0.399	0.135	0.00305	0.00165	823349	2711	6	6.77e-12	4.17e-12	2.25e-07	2.21e-11	3.27e-12	1	0	1	1	burden	3.27e-12
FBXW8	ENSG00000174989	12	116910949	1	1	1	1	0	not OMIM	0	pLoF + possibly deleterious missense	<0.5%	-0.0588	0.0081	-0.47	0.0647	3.87e-13	0.00722	814163	11872	31	6.77e-12	4.17e-12	2.25e-07	2.21e-11	3.27e-12	1	0	1	1	burden	3.27e-12
FBXW8	ENSG00000174989	12	116910949	1	1	1	1	0	not OMIM	0	pLoF + possibly deleterious missense	<1%	-0.0588	0.0081	-0.47	0.0647	3.87e-13	0.00722	814163	11872	31	6.77e-12	4.17e-12	2.25e-07	2.21e-11	3.27e-12	1	0	1	1	burden	3.27e-12
FBXW8	ENSG00000174989	12	116910949	1	1	1	1	0	not OMIM	0	pLoF + possibly deleterious missense	singleton	0.072	0.0927	0.576	0.741	0.437	5.45e-05	825976	90	0	6.77e-12	4.17e-12	2.25e-07	2.21e-11	3.27e-12	1	0	1	1	burden	3.27e-12
FBXW8	ENSG00000174989	12	116910949	1	1	1	1	0	not OMIM	0	pLoF + deleterious missense	<0.01%	-0.0435	0.0226	-0.348	0.181	0.0546	0.000915	824555	1511	0	6.77e-12	4.17e-12	2.25e-07	2.21e-11	3.27e-12	1	0	1	1	burden	3.27e-12
FBXW8	ENSG00000174989	12	116910949	1	1	1	1	0	not OMIM	0	pLoF + deleterious missense	<0.1%	-0.0499	0.0169	-0.399	0.135	0.00305	0.00165	823349	2711	6	6.77e-12	4.17e-12	2.25e-07	2.21e-11	3.27e-12	1	0	1	1	burden	3.27e-12
FBXW8	ENSG00000174989	12	116910949	1	1	1	1	0	not OMIM	0	pLoF + deleterious missense	<0.5%	-0.0588	0.0081	-0.47	0.0647	3.87e-13	0.00722	814163	11872	31	6.77e-12	4.17e-12	2.25e-07	2.21e-11	3.27e-12	1	0	1	1	burden	3.27e-12
FBXW8	ENSG00000174989	12	116910949	1	1	1	1	0	not OMIM	0	pLoF + deleterious missense	<1%	-0.0588	0.0081	-0.47	0.0647	3.87e-13	0.00722	814163	11872	31	6.77e-12	4.17e-12	2.25e-07	2.21e-11	3.27e-12	1	0	1	1	burden	3.27e-12
FBXW8	ENSG00000174989	12	116910949	1	1	1	1	0	not OMIM	0	pLoF + deleterious missense	singleton	0.072	0.0927	0.576	0.741	0.437	5.45e-05	825976	90	0	6.77e-12	4.17e-12	2.25e-07	2.21e-11	3.27e-12	1	0	1	1	burden	3.27e-12
LATS2	ENSG00000150457	13	20973035	1	1	1	1	0	not OMIM	1	all missense	<0.01%	-0.0551	0.0118	-0.441	0.0947	3.28e-06	0.0034	820454	5608	4	4.35e-12	9.98e-07	6.98e-06	1.09e-12	4.7e-10	0	0	1	1	burden	1.09e-12
LATS2	ENSG00000150457	13	20973035	1	1	1	1	0	not OMIM	1	all missense	<0.1%	-0.0363	0.00826	-0.29	0.0661	1.12e-05	0.00704	814439	11621	6	4.35e-12	9.98e-07	6.98e-06	1.09e-12	4.7e-10	0	0	1	1	burden	1.09e-12
LATS2	ENSG00000150457	13	20973035	1	1	1	1	0	not OMIM	1	all missense	<0.5%	-0.017	0.0063	-0.136	0.0504	0.00713	0.0122	805867	20174	25	4.35e-12	9.98e-07	6.98e-06	1.09e-12	4.7e-10	0	0	1	1	burden	1.09e-12
LATS2	ENSG00000150457	13	20973035	1	1	1	1	0	not OMIM	1	all missense	<1%	-0.0136	0.00564	-0.108	0.0451	0.0162	0.0154	800735	25290	41	4.35e-12	9.98e-07	6.98e-06	1.09e-12	4.7e-10	0	0	1	1	burden	1.09e-12
LATS2	ENSG00000150457	13	20973035	1	1	1	1	0	not OMIM	1	all missense	singleton	-0.0772	0.0431	-0.617	0.344	0.0731	0.000256	825643	423	0	4.35e-12	9.98e-07	6.98e-06	1.09e-12	4.7e-10	0	0	1	1	burden	1.09e-12
LATS2	ENSG00000150457	13	20973035	1	1	1	1	0	not OMIM	1	possibly deleterious missense	<0.01%	-0.0707	0.0137	-0.565	0.11	2.5e-07	0.00253	821890	4172	4	4.35e-12	9.98e-07	6.98e-06	1.09e-12	4.7e-10	0	0	1	1	burden	1.09e-12
LATS2	ENSG00000150457	13	20973035	1	1	1	1	0	not OMIM	1	possibly deleterious missense	<0.1%	-0.0468	0.00924	-0.374	0.0739	3.97e-07	0.00562	816789	9271	6	4.35e-12	9.98e-07	6.98e-06	1.09e-12	4.7e-10	0	0	1	1	burden	1.09e-12
LATS2	ENSG00000150457	13	20973035	1	1	1	1	0	not OMIM	1	possibly deleterious missense	<0.5%	-0.036	0.00861	-0.288	0.0689	2.86e-05	0.00647	815384	10672	10	4.35e-12	9.98e-07	6.98e-06	1.09e-12	4.7e-10	0	0	1	1	burden	1.09e-12
LATS2	ENSG00000150457	13	20973035	1	1	1	1	0	not OMIM	1	possibly deleterious missense	<1%	-0.0252	0.00717	-0.201	0.0573	0.000447	0.00939	810578	15462	26	4.35e-12	9.98e-07	6.98e-06	1.09e-12	4.7e-10	0	0	1	1	burden	1.09e-12
LATS2	ENSG00000150457	13	20973035	1	1	1	1	0	not OMIM	1	possibly deleterious missense	singleton	-0.104	0.0485	-0.831	0.387	0.032	0.000202	825732	334	0	4.35e-12	9.98e-07	6.98e-06	1.09e-12	4.7e-10	0	0	1	1	burden	1.09e-12
LATS2	ENSG00000150457	13	20973035	1	1	1	1	0	not OMIM	1	deleterious missense	<0.01%	-0.124	0.0231	-0.989	0.184	8.14e-08	0.000892	824594	1471	1	4.35e-12	9.98e-07	6.98e-06	1.09e-12	4.7e-10	0	0	1	1	burden	1.09e-12
LATS2	ENSG00000150457	13	20973035	1	1	1	1	0	not OMIM	1	deleterious missense	<0.1%	-0.0973	0.0163	-0.777	0.131	2.61e-09	0.00178	823124	2940	2	4.35e-12	9.98e-07	6.98e-06	1.09e-12	4.7e-10	0	0	1	1	burden	1.09e-12
LATS2	ENSG00000150457	13	20973035	1	1	1	1	0	not OMIM	1	deleterious missense	<0.5%	-0.0652	0.0141	-0.521	0.113	3.79e-06	0.0024	822111	3952	3	4.35e-12	9.98e-07	6.98e-06	1.09e-12	4.7e-10	0	0	1	1	burden	1.09e-12
LATS2	ENSG00000150457	13	20973035	1	1	1	1	0	not OMIM	1	deleterious missense	<1%	-0.0652	0.0141	-0.521	0.113	3.79e-06	0.0024	822111	3952	3	4.35e-12	9.98e-07	6.98e-06	1.09e-12	4.7e-10	0	0	1	1	burden	1.09e-12
LATS2	ENSG00000150457	13	20973035	1	1	1	1	0	not OMIM	1	deleterious missense	singleton	-0.139	0.0735	-1.12	0.588	0.0578	8.78e-05	825921	145	0	4.35e-12	9.98e-07	6.98e-06	1.09e-12	4.7e-10	0	0	1	1	burden	1.09e-12
LATS2	ENSG00000150457	13	20973035	1	1	1	1	0	not OMIM	1	pLoF	<0.01%	-0.331	0.0738	-2.65	0.59	7.1e-06	8.72e-05	825922	144	0	4.35e-12	9.98e-07	6.98e-06	1.09e-12	4.7e-10	0	0	1	1	burden	1.09e-12
LATS2	ENSG00000150457	13	20973035	1	1	1	1	0	not OMIM	1	pLoF	<0.1%	-0.321	0.073	-2.56	0.584	1.13e-05	8.9e-05	825919	147	0	4.35e-12	9.98e-07	6.98e-06	1.09e-12	4.7e-10	0	0	1	1	burden	1.09e-12
LATS2	ENSG00000150457	13	20973035	1	1	1	1	0	not OMIM	1	pLoF	<0.5%	-0.321	0.073	-2.56	0.584	1.13e-05	8.9e-05	825919	147	0	4.35e-12	9.98e-07	6.98e-06	1.09e-12	4.7e-10	0	0	1	1	burden	1.09e-12
LATS2	ENSG00000150457	13	20973035	1	1	1	1	0	not OMIM	1	pLoF	<1%	-0.321	0.073	-2.56	0.584	1.13e-05	8.9e-05	825919	147	0	4.35e-12	9.98e-07	6.98e-06	1.09e-12	4.7e-10	0	0	1	1	burden	1.09e-12
LATS2	ENSG00000150457	13	20973035	1	1	1	1	0	not OMIM	1	pLoF	singleton	-0.512	0.14	-4.09	1.12	0.000257	2.42e-05	826026	40	0	4.35e-12	9.98e-07	6.98e-06	1.09e-12	4.7e-10	0	0	1	1	burden	1.09e-12
LATS2	ENSG00000150457	13	20973035	1	1	1	1	0	not OMIM	1	pLoF + missense	<0.01%	-0.0615	0.0117	-0.491	0.0936	1.51e-07	0.00348	820315	5747	4	4.35e-12	9.98e-07	6.98e-06	1.09e-12	4.7e-10	0	0	1	1	burden	1.09e-12
LATS2	ENSG00000150457	13	20973035	1	1	1	1	0	not OMIM	1	pLoF + missense	<0.1%	-0.0394	0.00822	-0.315	0.0657	1.65e-06	0.00713	814300	11760	6	4.35e-12	9.98e-07	6.98e-06	1.09e-12	4.7e-10	0	0	1	1	burden	1.09e-12
LATS2	ENSG00000150457	13	20973035	1	1	1	1	0	not OMIM	1	pLoF + missense	<0.5%	-0.0189	0.00628	-0.151	0.0502	0.00265	0.0123	805728	20313	25	4.35e-12	9.98e-07	6.98e-06	1.09e-12	4.7e-10	0	0	1	1	burden	1.09e-12
LATS2	ENSG00000150457	13	20973035	1	1	1	1	0	not OMIM	1	pLoF + missense	<1%	-0.0151	0.00563	-0.12	0.045	0.00746	0.0154	800598	25427	41	4.35e-12	9.98e-07	6.98e-06	1.09e-12	4.7e-10	0	0	1	1	burden	1.09e-12
LATS2	ENSG00000150457	13	20973035	1	1	1	1	0	not OMIM	1	pLoF + missense	singleton	-0.111	0.0413	-0.885	0.33	0.00729	0.000279	825605	461	0	4.35e-12	9.98e-07	6.98e-06	1.09e-12	4.7e-10	0	0	1	1	burden	1.09e-12
LATS2	ENSG00000150457	13	20973035	1	1	1	1	0	not OMIM	1	pLoF + possibly deleterious missense	<0.01%	-0.0793	0.0135	-0.634	0.108	4.18e-09	0.00262	821747	4315	4	4.35e-12	9.98e-07	6.98e-06	1.09e-12	4.7e-10	0	0	1	1	burden	1.09e-12
LATS2	ENSG00000150457	13	20973035	1	1	1	1	0	not OMIM	1	pLoF + possibly deleterious missense	<0.1%	-0.0508	0.00917	-0.406	0.0733	3.03e-08	0.00571	816646	9414	6	4.35e-12	9.98e-07	6.98e-06	1.09e-12	4.7e-10	0	0	1	1	burden	1.09e-12
LATS2	ENSG00000150457	13	20973035	1	1	1	1	0	not OMIM	1	pLoF + possibly deleterious missense	<0.5%	-0.0396	0.00856	-0.317	0.0684	3.64e-06	0.00656	815241	10815	10	4.35e-12	9.98e-07	6.98e-06	1.09e-12	4.7e-10	0	0	1	1	burden	1.09e-12
LATS2	ENSG00000150457	13	20973035	1	1	1	1	0	not OMIM	1	pLoF + possibly deleterious missense	<1%	-0.0276	0.00713	-0.221	0.057	0.000107	0.00948	810437	15603	26	4.35e-12	9.98e-07	6.98e-06	1.09e-12	4.7e-10	0	0	1	1	burden	1.09e-12
LATS2	ENSG00000150457	13	20973035	1	1	1	1	0	not OMIM	1	pLoF + possibly deleterious missense	singleton	-0.145	0.0459	-1.16	0.367	0.00152	0.000226	825693	373	0	4.35e-12	9.98e-07	6.98e-06	1.09e-12	4.7e-10	0	0	1	1	burden	1.09e-12
LATS2	ENSG00000150457	13	20973035	1	1	1	1	0	not OMIM	1	pLoF + deleterious missense	<0.01%	-0.142	0.022	-1.14	0.176	1.04e-10	0.000979	824450	1615	1	4.35e-12	9.98e-07	6.98e-06	1.09e-12	4.7e-10	0	0	1	1	burden	1.09e-12
LATS2	ENSG00000150457	13	20973035	1	1	1	1	0	not OMIM	1	pLoF + deleterious missense	<0.1%	-0.108	0.0159	-0.859	0.127	1.56e-11	0.00187	822978	3086	2	4.35e-12	9.98e-07	6.98e-06	1.09e-12	4.7e-10	0	0	1	1	burden	1.09e-12
LATS2	ENSG00000150457	13	20973035	1	1	1	1	0	not OMIM	1	pLoF + deleterious missense	<0.5%	-0.074	0.0138	-0.592	0.111	8.92e-08	0.00248	821965	4098	3	4.35e-12	9.98e-07	6.98e-06	1.09e-12	4.7e-10	0	0	1	1	burden	1.09e-12
LATS2	ENSG00000150457	13	20973035	1	1	1	1	0	not OMIM	1	pLoF + deleterious missense	<1%	-0.074	0.0138	-0.592	0.111	8.92e-08	0.00248	821965	4098	3	4.35e-12	9.98e-07	6.98e-06	1.09e-12	4.7e-10	0	0	1	1	burden	1.09e-12
LATS2	ENSG00000150457	13	20973035	1	1	1	1	0	not OMIM	1	pLoF + deleterious missense	singleton	-0.22	0.0651	-1.76	0.52	0.000726	0.000112	825881	185	0	4.35e-12	9.98e-07	6.98e-06	1.09e-12	4.7e-10	0	0	1	1	burden	1.09e-12
UGGT2	ENSG00000102595	13	95801579	0	2	1	1	0	not OMIM	0	all missense	<0.01%	0.037	0.0103	0.296	0.0827	0.000349	0.00447	818692	7369	5	2.04e-14	1.37e-13	1.24e-05	5.41e-15	2.68e-13	1	0	1	1	burden	5.41e-15
UGGT2	ENSG00000102595	13	95801579	0	2	1	1	0	not OMIM	0	all missense	<0.1%	0.0346	0.00651	0.277	0.0521	1.05e-07	0.0114	807179	18871	16	2.04e-14	1.37e-13	1.24e-05	5.41e-15	2.68e-13	1	0	1	1	burden	5.41e-15
UGGT2	ENSG00000102595	13	95801579	0	2	1	1	0	not OMIM	0	all missense	<0.5%	0.0286	0.00476	0.229	0.0381	1.92e-09	0.0219	789976	36031	59	2.04e-14	1.37e-13	1.24e-05	5.41e-15	2.68e-13	1	0	1	1	burden	5.41e-15
UGGT2	ENSG00000102595	13	95801579	0	2	1	1	0	not OMIM	0	all missense	<1%	0.0233	0.0042	0.187	0.0336	2.78e-08	0.0284	779224	46722	120	2.04e-14	1.37e-13	1.24e-05	5.41e-15	2.68e-13	1	0	1	1	burden	5.41e-15
UGGT2	ENSG00000102595	13	95801579	0	2	1	1	0	not OMIM	0	all missense	singleton	0.000531	0.0384	0.00425	0.307	0.989	0.000323	825533	533	0	2.04e-14	1.37e-13	1.24e-05	5.41e-15	2.68e-13	1	0	1	1	burden	5.41e-15
UGGT2	ENSG00000102595	13	95801579	0	2	1	1	0	not OMIM	0	possibly deleterious missense	<0.01%	0.0384	0.0116	0.307	0.0926	0.000898	0.00356	820186	5877	3	2.04e-14	1.37e-13	1.24e-05	5.41e-15	2.68e-13	1	0	1	1	burden	5.41e-15
UGGT2	ENSG00000102595	13	95801579	0	2	1	1	0	not OMIM	0	possibly deleterious missense	<0.1%	0.0355	0.00691	0.284	0.0552	2.82e-07	0.0101	809327	16725	14	2.04e-14	1.37e-13	1.24e-05	5.41e-15	2.68e-13	1	0	1	1	burden	5.41e-15
UGGT2	ENSG00000102595	13	95801579	0	2	1	1	0	not OMIM	0	possibly deleterious missense	<0.5%	0.0293	0.00498	0.234	0.0398	4.19e-09	0.0199	793230	32782	54	2.04e-14	1.37e-13	1.24e-05	5.41e-15	2.68e-13	1	0	1	1	burden	5.41e-15
UGGT2	ENSG00000102595	13	95801579	0	2	1	1	0	not OMIM	0	possibly deleterious missense	<1%	0.0235	0.00436	0.188	0.0349	7.13e-08	0.0262	782832	43119	115	2.04e-14	1.37e-13	1.24e-05	5.41e-15	2.68e-13	1	0	1	1	burden	5.41e-15
UGGT2	ENSG00000102595	13	95801579	0	2	1	1	0	not OMIM	0	possibly deleterious missense	singleton	0.0253	0.043	0.203	0.344	0.556	0.000257	825641	425	0	2.04e-14	1.37e-13	1.24e-05	5.41e-15	2.68e-13	1	0	1	1	burden	5.41e-15
UGGT2	ENSG00000102595	13	95801579	0	2	1	1	0	not OMIM	0	deleterious missense	<0.01%	0.0469	0.0172	0.375	0.138	0.00652	0.0016	823417	2649	0	2.04e-14	1.37e-13	1.24e-05	5.41e-15	2.68e-13	1	0	1	1	burden	5.41e-15
UGGT2	ENSG00000102595	13	95801579	0	2	1	1	0	not OMIM	0	deleterious missense	<0.1%	0.044	0.0109	0.351	0.0871	5.52e-05	0.00403	819413	6652	1	2.04e-14	1.37e-13	1.24e-05	5.41e-15	2.68e-13	1	0	1	1	burden	5.41e-15
UGGT2	ENSG00000102595	13	95801579	0	2	1	1	0	not OMIM	0	deleterious missense	<0.5%	0.0374	0.0106	0.299	0.0844	0.0004	0.00429	818979	7084	3	2.04e-14	1.37e-13	1.24e-05	5.41e-15	2.68e-13	1	0	1	1	burden	5.41e-15
UGGT2	ENSG00000102595	13	95801579	0	2	1	1	0	not OMIM	0	deleterious missense	<1%	0.0155	0.00732	0.124	0.0585	0.0342	0.0091	811068	14966	32	2.04e-14	1.37e-13	1.24e-05	5.41e-15	2.68e-13	1	0	1	1	burden	5.41e-15
UGGT2	ENSG00000102595	13	95801579	0	2	1	1	0	not OMIM	0	deleterious missense	singleton	0.0901	0.0636	0.72	0.508	0.156	0.000117	825872	194	0	2.04e-14	1.37e-13	1.24e-05	5.41e-15	2.68e-13	1	0	1	1	burden	5.41e-15
UGGT2	ENSG00000102595	13	95801579	0	2	1	1	0	not OMIM	0	pLoF	<0.01%	0.0735	0.0228	0.587	0.182	0.00125	0.000917	824551	1515	0	2.04e-14	1.37e-13	1.24e-05	5.41e-15	2.68e-13	1	0	1	1	burden	5.41e-15
UGGT2	ENSG00000102595	13	95801579	0	2	1	1	0	not OMIM	0	pLoF	<0.1%	0.0807	0.0196	0.645	0.157	3.77e-05	0.00124	824021	2044	1	2.04e-14	1.37e-13	1.24e-05	5.41e-15	2.68e-13	1	0	1	1	burden	5.41e-15
UGGT2	ENSG00000102595	13	95801579	0	2	1	1	0	not OMIM	0	pLoF	<0.5%	0.0722	0.0116	0.578	0.0926	4.46e-10	0.00358	820159	5899	8	2.04e-14	1.37e-13	1.24e-05	5.41e-15	2.68e-13	1	0	1	1	burden	5.41e-15
UGGT2	ENSG00000102595	13	95801579	0	2	1	1	0	not OMIM	0	pLoF	<1%	0.0722	0.0116	0.578	0.0926	4.46e-10	0.00358	820159	5899	8	2.04e-14	1.37e-13	1.24e-05	5.41e-15	2.68e-13	1	0	1	1	burden	5.41e-15
UGGT2	ENSG00000102595	13	95801579	0	2	1	1	0	not OMIM	0	pLoF	singleton	0.119	0.0805	0.95	0.643	0.14	7.32e-05	825945	121	0	2.04e-14	1.37e-13	1.24e-05	5.41e-15	2.68e-13	1	0	1	1	burden	5.41e-15
UGGT2	ENSG00000102595	13	95801579	0	2	1	1	0	not OMIM	0	pLoF + missense	<0.01%	0.0428	0.00946	0.342	0.0757	6.21e-06	0.00535	817234	8827	5	2.04e-14	1.37e-13	1.24e-05	5.41e-15	2.68e-13	1	0	1	1	burden	5.41e-15
UGGT2	ENSG00000102595	13	95801579	0	2	1	1	0	not OMIM	0	pLoF + missense	<0.1%	0.0388	0.0062	0.31	0.0496	4.01e-10	0.0126	805214	20835	17	2.04e-14	1.37e-13	1.24e-05	5.41e-15	2.68e-13	1	0	1	1	burden	5.41e-15
UGGT2	ENSG00000102595	13	95801579	0	2	1	1	0	not OMIM	0	pLoF + missense	<0.5%	0.0343	0.00444	0.274	0.0355	1.16e-14	0.0253	784305	41694	67	2.04e-14	1.37e-13	1.24e-05	5.41e-15	2.68e-13	1	0	1	1	burden	5.41e-15
UGGT2	ENSG00000102595	13	95801579	0	2	1	1	0	not OMIM	0	pLoF + missense	<1%	0.0286	0.00399	0.229	0.0319	7.09e-13	0.0318	773596	52342	128	2.04e-14	1.37e-13	1.24e-05	5.41e-15	2.68e-13	1	0	1	1	burden	5.41e-15
UGGT2	ENSG00000102595	13	95801579	0	2	1	1	0	not OMIM	0	pLoF + missense	singleton	0.0192	0.0347	0.153	0.277	0.58	0.000395	825414	652	0	2.04e-14	1.37e-13	1.24e-05	5.41e-15	2.68e-13	1	0	1	1	burden	5.41e-15
UGGT2	ENSG00000102595	13	95801579	0	2	1	1	0	not OMIM	0	pLoF + possibly deleterious missense	<0.01%	0.0452	0.0104	0.362	0.0829	1.29e-05	0.00445	818723	7340	3	2.04e-14	1.37e-13	1.24e-05	5.41e-15	2.68e-13	1	0	1	1	burden	5.41e-15
UGGT2	ENSG00000102595	13	95801579	0	2	1	1	0	not OMIM	0	pLoF + possibly deleterious missense	<0.1%	0.04	0.00654	0.319	0.0523	1e-09	0.0113	807352	18699	15	2.04e-14	1.37e-13	1.24e-05	5.41e-15	2.68e-13	1	0	1	1	burden	5.41e-15
UGGT2	ENSG00000102595	13	95801579	0	2	1	1	0	not OMIM	0	pLoF + possibly deleterious missense	<0.5%	0.0352	0.00462	0.282	0.0369	2.31e-14	0.0234	787541	38463	62	2.04e-14	1.37e-13	1.24e-05	5.41e-15	2.68e-13	1	0	1	1	burden	5.41e-15
UGGT2	ENSG00000102595	13	95801579	0	2	1	1	0	not OMIM	0	pLoF + possibly deleterious missense	<1%	0.0291	0.00412	0.232	0.033	1.81e-12	0.0297	777186	48757	123	2.04e-14	1.37e-13	1.24e-05	5.41e-15	2.68e-13	1	0	1	1	burden	5.41e-15
UGGT2	ENSG00000102595	13	95801579	0	2	1	1	0	not OMIM	0	pLoF + possibly deleterious missense	singleton	0.0423	0.038	0.338	0.304	0.266	0.000329	825522	544	0	2.04e-14	1.37e-13	1.24e-05	5.41e-15	2.68e-13	1	0	1	1	burden	5.41e-15
UGGT2	ENSG00000102595	13	95801579	0	2	1	1	0	not OMIM	0	pLoF + deleterious missense	<0.01%	0.0561	0.0138	0.448	0.11	4.67e-05	0.00251	821912	4154	0	2.04e-14	1.37e-13	1.24e-05	5.41e-15	2.68e-13	1	0	1	1	burden	5.41e-15
UGGT2	ENSG00000102595	13	95801579	0	2	1	1	0	not OMIM	0	pLoF + deleterious missense	<0.1%	0.0523	0.00955	0.418	0.0764	4.44e-08	0.00526	817383	8681	2	2.04e-14	1.37e-13	1.24e-05	5.41e-15	2.68e-13	1	0	1	1	burden	5.41e-15
UGGT2	ENSG00000102595	13	95801579	0	2	1	1	0	not OMIM	0	pLoF + deleterious missense	<0.5%	0.0531	0.00784	0.424	0.0627	1.34e-11	0.00785	813112	12943	11	2.04e-14	1.37e-13	1.24e-05	5.41e-15	2.68e-13	1	0	1	1	burden	5.41e-15
UGGT2	ENSG00000102595	13	95801579	0	2	1	1	0	not OMIM	0	pLoF + deleterious missense	<1%	0.0319	0.00626	0.255	0.0501	3.48e-07	0.0126	805240	20786	40	2.04e-14	1.37e-13	1.24e-05	5.41e-15	2.68e-13	1	0	1	1	burden	5.41e-15
UGGT2	ENSG00000102595	13	95801579	0	2	1	1	0	not OMIM	0	pLoF + deleterious missense	singleton	0.0949	0.0501	0.758	0.4	0.058	0.000189	825753	313	0	2.04e-14	1.37e-13	1.24e-05	5.41e-15	2.68e-13	1	0	1	1	burden	5.41e-15
CHD8	ENSG00000100888	14	21385193	1	1	1	1	0	OMIM (non-height)	1	all missense	<0.01%	0.00352	0.00937	0.0282	0.0749	0.707	0.00544	817078	8983	5	1.85e-16	4.74e-15	5.18e-15	4.72e-17	2.21e-13	1	1	1	1	burden	4.72e-17
CHD8	ENSG00000100888	14	21385193	1	1	1	1	0	OMIM (non-height)	1	all missense	<0.1%	0.0115	0.00649	0.0918	0.0519	0.077	0.0115	807093	18948	25	1.85e-16	4.74e-15	5.18e-15	4.72e-17	2.21e-13	1	1	1	1	burden	4.72e-17
CHD8	ENSG00000100888	14	21385193	1	1	1	1	0	OMIM (non-height)	1	all missense	<0.5%	0.011	0.00559	0.0881	0.0447	0.0485	0.0157	800210	25825	31	1.85e-16	4.74e-15	5.18e-15	4.72e-17	2.21e-13	1	1	1	1	burden	4.72e-17
CHD8	ENSG00000100888	14	21385193	1	1	1	1	0	OMIM (non-height)	1	all missense	<1%	0.011	0.00553	0.0883	0.0442	0.0457	0.016	799636	26399	31	1.85e-16	4.74e-15	5.18e-15	4.72e-17	2.21e-13	1	1	1	1	burden	4.72e-17
CHD8	ENSG00000100888	14	21385193	1	1	1	1	0	OMIM (non-height)	1	all missense	singleton	0.0938	0.0319	0.75	0.255	0.00324	0.000467	825295	771	0	1.85e-16	4.74e-15	5.18e-15	4.72e-17	2.21e-13	1	1	1	1	burden	4.72e-17
CHD8	ENSG00000100888	14	21385193	1	1	1	1	0	OMIM (non-height)	1	possibly deleterious missense	<0.01%	0.0118	0.00987	0.0942	0.0789	0.232	0.00491	817966	8095	5	1.85e-16	4.74e-15	5.18e-15	4.72e-17	2.21e-13	1	1	1	1	burden	4.72e-17
CHD8	ENSG00000100888	14	21385193	1	1	1	1	0	OMIM (non-height)	1	possibly deleterious missense	<0.1%	0.0172	0.0068	0.137	0.0544	0.0115	0.0104	808847	17194	25	1.85e-16	4.74e-15	5.18e-15	4.72e-17	2.21e-13	1	1	1	1	burden	4.72e-17
CHD8	ENSG00000100888	14	21385193	1	1	1	1	0	OMIM (non-height)	1	possibly deleterious missense	<0.5%	0.0151	0.00578	0.121	0.0462	0.00899	0.0146	801959	24076	31	1.85e-16	4.74e-15	5.18e-15	4.72e-17	2.21e-13	1	1	1	1	burden	4.72e-17
CHD8	ENSG00000100888	14	21385193	1	1	1	1	0	OMIM (non-height)	1	possibly deleterious missense	<1%	0.0151	0.00571	0.121	0.0457	0.00818	0.015	801383	24652	31	1.85e-16	4.74e-15	5.18e-15	4.72e-17	2.21e-13	1	1	1	1	burden	4.72e-17
CHD8	ENSG00000100888	14	21385193	1	1	1	1	0	OMIM (non-height)	1	possibly deleterious missense	singleton	0.104	0.0336	0.829	0.268	0.002	0.000421	825371	695	0	1.85e-16	4.74e-15	5.18e-15	4.72e-17	2.21e-13	1	1	1	1	burden	4.72e-17
CHD8	ENSG00000100888	14	21385193	1	1	1	1	0	OMIM (non-height)	1	deleterious missense	<0.01%	0.455	0.0839	3.64	0.671	5.85e-08	6.72e-05	825955	111	0	1.85e-16	4.74e-15	5.18e-15	4.72e-17	2.21e-13	1	1	1	1	burden	4.72e-17
CHD8	ENSG00000100888	14	21385193	1	1	1	1	0	OMIM (non-height)	1	deleterious missense	<0.1%	0.355	0.0784	2.84	0.627	6.05e-06	7.69e-05	825939	127	0	1.85e-16	4.74e-15	5.18e-15	4.72e-17	2.21e-13	1	1	1	1	burden	4.72e-17
CHD8	ENSG00000100888	14	21385193	1	1	1	1	0	OMIM (non-height)	1	deleterious missense	<0.5%	0.355	0.0784	2.84	0.627	6.05e-06	7.69e-05	825939	127	0	1.85e-16	4.74e-15	5.18e-15	4.72e-17	2.21e-13	1	1	1	1	burden	4.72e-17
CHD8	ENSG00000100888	14	21385193	1	1	1	1	0	OMIM (non-height)	1	deleterious missense	<1%	0.355	0.0784	2.84	0.627	6.05e-06	7.69e-05	825939	127	0	1.85e-16	4.74e-15	5.18e-15	4.72e-17	2.21e-13	1	1	1	1	burden	4.72e-17
CHD8	ENSG00000100888	14	21385193	1	1	1	1	0	OMIM (non-height)	1	deleterious missense	singleton	0.693	0.145	5.54	1.16	1.83e-06	2.24e-05	826029	37	0	1.85e-16	4.74e-15	5.18e-15	4.72e-17	2.21e-13	1	1	1	1	burden	4.72e-17
CHD8	ENSG00000100888	14	21385193	1	1	1	1	0	OMIM (non-height)	1	pLoF	<0.01%	0.222	0.069	1.77	0.552	0.00131	9.93e-05	825902	164	0	1.85e-16	4.74e-15	5.18e-15	4.72e-17	2.21e-13	1	1	1	1	burden	4.72e-17
CHD8	ENSG00000100888	14	21385193	1	1	1	1	0	OMIM (non-height)	1	pLoF	<0.1%	0.222	0.069	1.77	0.552	0.00131	9.93e-05	825902	164	0	1.85e-16	4.74e-15	5.18e-15	4.72e-17	2.21e-13	1	1	1	1	burden	4.72e-17
CHD8	ENSG00000100888	14	21385193	1	1	1	1	0	OMIM (non-height)	1	pLoF	<0.5%	0.222	0.069	1.77	0.552	0.00131	9.93e-05	825902	164	0	1.85e-16	4.74e-15	5.18e-15	4.72e-17	2.21e-13	1	1	1	1	burden	4.72e-17
CHD8	ENSG00000100888	14	21385193	1	1	1	1	0	OMIM (non-height)	1	pLoF	<1%	0.222	0.069	1.77	0.552	0.00131	9.93e-05	825902	164	0	1.85e-16	4.74e-15	5.18e-15	4.72e-17	2.21e-13	1	1	1	1	burden	4.72e-17
CHD8	ENSG00000100888	14	21385193	1	1	1	1	0	OMIM (non-height)	1	pLoF	singleton	1.28	0.193	10.2	1.54	3.44e-11	1.27e-05	826045	21	0	1.85e-16	4.74e-15	5.18e-15	4.72e-17	2.21e-13	1	1	1	1	burden	4.72e-17
CHD8	ENSG00000100888	14	21385193	1	1	1	1	0	OMIM (non-height)	1	pLoF + missense	<0.01%	0.00739	0.00929	0.0591	0.0743	0.426	0.00554	816923	9138	5	1.85e-16	4.74e-15	5.18e-15	4.72e-17	2.21e-13	1	1	1	1	burden	4.72e-17
CHD8	ENSG00000100888	14	21385193	1	1	1	1	0	OMIM (non-height)	1	pLoF + missense	<0.1%	0.0133	0.00647	0.106	0.0517	0.0398	0.0116	806938	19103	25	1.85e-16	4.74e-15	5.18e-15	4.72e-17	2.21e-13	1	1	1	1	burden	4.72e-17
CHD8	ENSG00000100888	14	21385193	1	1	1	1	0	OMIM (non-height)	1	pLoF + missense	<0.5%	0.0124	0.00557	0.0989	0.0445	0.0263	0.0158	800057	25978	31	1.85e-16	4.74e-15	5.18e-15	4.72e-17	2.21e-13	1	1	1	1	burden	4.72e-17
CHD8	ENSG00000100888	14	21385193	1	1	1	1	0	OMIM (non-height)	1	pLoF + missense	<1%	0.0124	0.00551	0.0989	0.0441	0.0249	0.0161	799483	26552	31	1.85e-16	4.74e-15	5.18e-15	4.72e-17	2.21e-13	1	1	1	1	burden	4.72e-17
CHD8	ENSG00000100888	14	21385193	1	1	1	1	0	OMIM (non-height)	1	pLoF + missense	singleton	0.125	0.0314	1	0.251	6.76e-05	0.000479	825274	792	0	1.85e-16	4.74e-15	5.18e-15	4.72e-17	2.21e-13	1	1	1	1	burden	4.72e-17
CHD8	ENSG00000100888	14	21385193	1	1	1	1	0	OMIM (non-height)	1	pLoF + possibly deleterious missense	<0.01%	0.0159	0.00977	0.127	0.0781	0.104	0.005	817811	8250	5	1.85e-16	4.74e-15	5.18e-15	4.72e-17	2.21e-13	1	1	1	1	burden	4.72e-17
CHD8	ENSG00000100888	14	21385193	1	1	1	1	0	OMIM (non-height)	1	pLoF + possibly deleterious missense	<0.1%	0.0191	0.00677	0.153	0.0541	0.00475	0.0105	808692	17349	25	1.85e-16	4.74e-15	5.18e-15	4.72e-17	2.21e-13	1	1	1	1	burden	4.72e-17
CHD8	ENSG00000100888	14	21385193	1	1	1	1	0	OMIM (non-height)	1	pLoF + possibly deleterious missense	<0.5%	0.0165	0.00576	0.132	0.046	0.00415	0.0147	801806	24229	31	1.85e-16	4.74e-15	5.18e-15	4.72e-17	2.21e-13	1	1	1	1	burden	4.72e-17
CHD8	ENSG00000100888	14	21385193	1	1	1	1	0	OMIM (non-height)	1	pLoF + possibly deleterious missense	<1%	0.0165	0.0057	0.132	0.0455	0.00377	0.0151	801230	24805	31	1.85e-16	4.74e-15	5.18e-15	4.72e-17	2.21e-13	1	1	1	1	burden	4.72e-17
CHD8	ENSG00000100888	14	21385193	1	1	1	1	0	OMIM (non-height)	1	pLoF + possibly deleterious missense	singleton	0.138	0.0331	1.11	0.264	2.91e-05	0.000433	825350	716	0	1.85e-16	4.74e-15	5.18e-15	4.72e-17	2.21e-13	1	1	1	1	burden	4.72e-17
CHD8	ENSG00000100888	14	21385193	1	1	1	1	0	OMIM (non-height)	1	pLoF + deleterious missense	<0.01%	0.316	0.0533	2.53	0.426	3.08e-09	0.000166	825791	275	0	1.85e-16	4.74e-15	5.18e-15	4.72e-17	2.21e-13	1	1	1	1	burden	4.72e-17
CHD8	ENSG00000100888	14	21385193	1	1	1	1	0	OMIM (non-height)	1	pLoF + deleterious missense	<0.1%	0.28	0.0518	2.24	0.414	6.61e-08	0.000176	825775	291	0	1.85e-16	4.74e-15	5.18e-15	4.72e-17	2.21e-13	1	1	1	1	burden	4.72e-17
CHD8	ENSG00000100888	14	21385193	1	1	1	1	0	OMIM (non-height)	1	pLoF + deleterious missense	<0.5%	0.28	0.0518	2.24	0.414	6.61e-08	0.000176	825775	291	0	1.85e-16	4.74e-15	5.18e-15	4.72e-17	2.21e-13	1	1	1	1	burden	4.72e-17
CHD8	ENSG00000100888	14	21385193	1	1	1	1	0	OMIM (non-height)	1	pLoF + deleterious missense	<1%	0.28	0.0518	2.24	0.414	6.61e-08	0.000176	825775	291	0	1.85e-16	4.74e-15	5.18e-15	4.72e-17	2.21e-13	1	1	1	1	burden	4.72e-17
CHD8	ENSG00000100888	14	21385193	1	1	1	1	0	OMIM (non-height)	1	pLoF + deleterious missense	singleton	0.905	0.116	7.24	0.928	6.28e-15	3.51e-05	826008	58	0	1.85e-16	4.74e-15	5.18e-15	4.72e-17	2.21e-13	1	1	1	1	burden	4.72e-17
HECTD1	ENSG00000092148	14	31100111	0	6	1	1	0	not OMIM	1	all missense	<0.01%	-0.0246	0.00949	-0.196	0.0759	0.00964	0.00531	817305	8757	4	1.78e-14	5.22e-15	4.53e-13	6.86e-14	5.59e-14	1	1	1	1	SKATO	5.22e-15
HECTD1	ENSG00000092148	14	31100111	0	6	1	1	0	not OMIM	1	all missense	<0.1%	-0.0143	0.00693	-0.115	0.0554	0.0384	0.01	809480	16571	15	1.78e-14	5.22e-15	4.53e-13	6.86e-14	5.59e-14	1	1	1	1	SKATO	5.22e-15
HECTD1	ENSG00000092148	14	31100111	0	6	1	1	0	not OMIM	1	all missense	<0.5%	-0.0123	0.00622	-0.0984	0.0498	0.048	0.0125	805428	20616	22	1.78e-14	5.22e-15	4.53e-13	6.86e-14	5.59e-14	1	1	1	1	SKATO	5.22e-15
HECTD1	ENSG00000092148	14	31100111	0	6	1	1	0	not OMIM	1	all missense	<1%	-0.0123	0.00622	-0.0984	0.0498	0.048	0.0125	805428	20616	22	1.78e-14	5.22e-15	4.53e-13	6.86e-14	5.59e-14	1	1	1	1	SKATO	5.22e-15
HECTD1	ENSG00000092148	14	31100111	0	6	1	1	0	not OMIM	1	all missense	singleton	-0.0221	0.0314	-0.176	0.251	0.483	0.000479	825274	792	0	1.78e-14	5.22e-15	4.53e-13	6.86e-14	5.59e-14	1	1	1	1	SKATO	5.22e-15
HECTD1	ENSG00000092148	14	31100111	0	6	1	1	0	not OMIM	1	possibly deleterious missense	<0.01%	-0.0242	0.00971	-0.194	0.0776	0.0126	0.00507	817694	8368	4	1.78e-14	5.22e-15	4.53e-13	6.86e-14	5.59e-14	1	1	1	1	SKATO	5.22e-15
HECTD1	ENSG00000092148	14	31100111	0	6	1	1	0	not OMIM	1	possibly deleterious missense	<0.1%	-0.0137	0.00713	-0.109	0.057	0.0551	0.00948	810426	15626	14	1.78e-14	5.22e-15	4.53e-13	6.86e-14	5.59e-14	1	1	1	1	SKATO	5.22e-15
HECTD1	ENSG00000092148	14	31100111	0	6	1	1	0	not OMIM	1	possibly deleterious missense	<0.5%	-0.00872	0.00694	-0.0697	0.0555	0.209	0.01	809532	16518	16	1.78e-14	5.22e-15	4.53e-13	6.86e-14	5.59e-14	1	1	1	1	SKATO	5.22e-15
HECTD1	ENSG00000092148	14	31100111	0	6	1	1	0	not OMIM	1	possibly deleterious missense	<1%	-0.00872	0.00694	-0.0697	0.0555	0.209	0.01	809532	16518	16	1.78e-14	5.22e-15	4.53e-13	6.86e-14	5.59e-14	1	1	1	1	SKATO	5.22e-15
HECTD1	ENSG00000092148	14	31100111	0	6	1	1	0	not OMIM	1	possibly deleterious missense	singleton	-0.0236	0.0319	-0.188	0.255	0.46	0.000465	825298	768	0	1.78e-14	5.22e-15	4.53e-13	6.86e-14	5.59e-14	1	1	1	1	SKATO	5.22e-15
HECTD1	ENSG00000092148	14	31100111	0	6	1	1	0	not OMIM	1	deleterious missense	<0.01%	-0.239	0.0959	-1.91	0.767	0.0128	5.14e-05	825981	85	0	1.78e-14	5.22e-15	4.53e-13	6.86e-14	5.59e-14	1	1	1	1	SKATO	5.22e-15
HECTD1	ENSG00000092148	14	31100111	0	6	1	1	0	not OMIM	1	deleterious missense	<0.1%	-0.153	0.0785	-1.22	0.627	0.0519	7.57e-05	825942	123	1	1.78e-14	5.22e-15	4.53e-13	6.86e-14	5.59e-14	1	1	1	1	SKATO	5.22e-15
HECTD1	ENSG00000092148	14	31100111	0	6	1	1	0	not OMIM	1	deleterious missense	<0.5%	-0.153	0.0785	-1.22	0.627	0.0519	7.57e-05	825942	123	1	1.78e-14	5.22e-15	4.53e-13	6.86e-14	5.59e-14	1	1	1	1	SKATO	5.22e-15
HECTD1	ENSG00000092148	14	31100111	0	6	1	1	0	not OMIM	1	deleterious missense	<1%	-0.153	0.0785	-1.22	0.627	0.0519	7.57e-05	825942	123	1	1.78e-14	5.22e-15	4.53e-13	6.86e-14	5.59e-14	1	1	1	1	SKATO	5.22e-15
HECTD1	ENSG00000092148	14	31100111	0	6	1	1	0	not OMIM	1	deleterious missense	singleton	-0.338	0.18	-2.7	1.44	0.0613	1.45e-05	826042	24	0	1.78e-14	5.22e-15	4.53e-13	6.86e-14	5.59e-14	1	1	1	1	SKATO	5.22e-15
HECTD1	ENSG00000092148	14	31100111	0	6	1	1	0	not OMIM	1	pLoF	<0.01%	-0.413	0.0538	-3.3	0.43	1.74e-14	0.000163	825796	270	0	1.78e-14	5.22e-15	4.53e-13	6.86e-14	5.59e-14	1	1	1	1	SKATO	5.22e-15
HECTD1	ENSG00000092148	14	31100111	0	6	1	1	0	not OMIM	1	pLoF	<0.1%	-0.413	0.0538	-3.3	0.43	1.74e-14	0.000163	825796	270	0	1.78e-14	5.22e-15	4.53e-13	6.86e-14	5.59e-14	1	1	1	1	SKATO	5.22e-15
HECTD1	ENSG00000092148	14	31100111	0	6	1	1	0	not OMIM	1	pLoF	<0.5%	-0.413	0.0538	-3.3	0.43	1.74e-14	0.000163	825796	270	0	1.78e-14	5.22e-15	4.53e-13	6.86e-14	5.59e-14	1	1	1	1	SKATO	5.22e-15
HECTD1	ENSG00000092148	14	31100111	0	6	1	1	0	not OMIM	1	pLoF	<1%	-0.413	0.0538	-3.3	0.43	1.74e-14	0.000163	825796	270	0	1.78e-14	5.22e-15	4.53e-13	6.86e-14	5.59e-14	1	1	1	1	SKATO	5.22e-15
HECTD1	ENSG00000092148	14	31100111	0	6	1	1	0	not OMIM	1	pLoF	singleton	-0.469	0.108	-3.75	0.863	1.44e-05	4.06e-05	825999	67	0	1.78e-14	5.22e-15	4.53e-13	6.86e-14	5.59e-14	1	1	1	1	SKATO	5.22e-15
HECTD1	ENSG00000092148	14	31100111	0	6	1	1	0	not OMIM	1	pLoF + missense	<0.01%	-0.0361	0.00935	-0.288	0.0748	0.000114	0.00547	817038	9024	4	1.78e-14	5.22e-15	4.53e-13	6.86e-14	5.59e-14	1	1	1	1	SKATO	5.22e-15
HECTD1	ENSG00000092148	14	31100111	0	6	1	1	0	not OMIM	1	pLoF + missense	<0.1%	-0.0206	0.00687	-0.165	0.055	0.00269	0.0102	809216	16835	15	1.78e-14	5.22e-15	4.53e-13	6.86e-14	5.59e-14	1	1	1	1	SKATO	5.22e-15
HECTD1	ENSG00000092148	14	31100111	0	6	1	1	0	not OMIM	1	pLoF + missense	<0.5%	-0.0174	0.00619	-0.139	0.0495	0.00484	0.0127	805164	20880	22	1.78e-14	5.22e-15	4.53e-13	6.86e-14	5.59e-14	1	1	1	1	SKATO	5.22e-15
HECTD1	ENSG00000092148	14	31100111	0	6	1	1	0	not OMIM	1	pLoF + missense	<1%	-0.0174	0.00619	-0.139	0.0495	0.00484	0.0127	805164	20880	22	1.78e-14	5.22e-15	4.53e-13	6.86e-14	5.59e-14	1	1	1	1	SKATO	5.22e-15
HECTD1	ENSG00000092148	14	31100111	0	6	1	1	0	not OMIM	1	pLoF + missense	singleton	-0.0569	0.0302	-0.455	0.241	0.0593	0.00052	825207	859	0	1.78e-14	5.22e-15	4.53e-13	6.86e-14	5.59e-14	1	1	1	1	SKATO	5.22e-15
HECTD1	ENSG00000092148	14	31100111	0	6	1	1	0	not OMIM	1	pLoF + possibly deleterious missense	<0.01%	-0.0366	0.00955	-0.292	0.0764	0.000129	0.00523	817425	8637	4	1.78e-14	5.22e-15	4.53e-13	6.86e-14	5.59e-14	1	1	1	1	SKATO	5.22e-15
HECTD1	ENSG00000092148	14	31100111	0	6	1	1	0	not OMIM	1	pLoF + possibly deleterious missense	<0.1%	-0.0205	0.00707	-0.164	0.0565	0.00372	0.00964	810160	15892	14	1.78e-14	5.22e-15	4.53e-13	6.86e-14	5.59e-14	1	1	1	1	SKATO	5.22e-15
HECTD1	ENSG00000092148	14	31100111	0	6	1	1	0	not OMIM	1	pLoF + possibly deleterious missense	<0.5%	-0.0153	0.00688	-0.122	0.055	0.0264	0.0102	809266	16784	16	1.78e-14	5.22e-15	4.53e-13	6.86e-14	5.59e-14	1	1	1	1	SKATO	5.22e-15
HECTD1	ENSG00000092148	14	31100111	0	6	1	1	0	not OMIM	1	pLoF + possibly deleterious missense	<1%	-0.0153	0.00688	-0.122	0.055	0.0264	0.0102	809266	16784	16	1.78e-14	5.22e-15	4.53e-13	6.86e-14	5.59e-14	1	1	1	1	SKATO	5.22e-15
HECTD1	ENSG00000092148	14	31100111	0	6	1	1	0	not OMIM	1	pLoF + possibly deleterious missense	singleton	-0.0593	0.0306	-0.474	0.245	0.0526	0.000505	825231	835	0	1.78e-14	5.22e-15	4.53e-13	6.86e-14	5.59e-14	1	1	1	1	SKATO	5.22e-15
HECTD1	ENSG00000092148	14	31100111	0	6	1	1	0	not OMIM	1	pLoF + deleterious missense	<0.01%	-0.371	0.0469	-2.97	0.375	2.65e-15	0.000215	825711	355	0	1.78e-14	5.22e-15	4.53e-13	6.86e-14	5.59e-14	1	1	1	1	SKATO	5.22e-15
HECTD1	ENSG00000092148	14	31100111	0	6	1	1	0	not OMIM	1	pLoF + deleterious missense	<0.1%	-0.33	0.0444	-2.63	0.355	1.13e-13	0.000239	825672	393	1	1.78e-14	5.22e-15	4.53e-13	6.86e-14	5.59e-14	1	1	1	1	SKATO	5.22e-15
HECTD1	ENSG00000092148	14	31100111	0	6	1	1	0	not OMIM	1	pLoF + deleterious missense	<0.5%	-0.33	0.0444	-2.63	0.355	1.13e-13	0.000239	825672	393	1	1.78e-14	5.22e-15	4.53e-13	6.86e-14	5.59e-14	1	1	1	1	SKATO	5.22e-15
HECTD1	ENSG00000092148	14	31100111	0	6	1	1	0	not OMIM	1	pLoF + deleterious missense	<1%	-0.33	0.0444	-2.63	0.355	1.13e-13	0.000239	825672	393	1	1.78e-14	5.22e-15	4.53e-13	6.86e-14	5.59e-14	1	1	1	1	SKATO	5.22e-15
HECTD1	ENSG00000092148	14	31100111	0	6	1	1	0	not OMIM	1	pLoF + deleterious missense	singleton	-0.434	0.0927	-3.47	0.741	2.82e-06	5.51e-05	825975	91	0	1.78e-14	5.22e-15	4.53e-13	6.86e-14	5.59e-14	1	1	1	1	SKATO	5.22e-15
SAMD4A	ENSG00000020577	14	54566116	1	1	1	1	0	not OMIM	0	all missense	<0.01%	-0.0223	0.0138	-0.179	0.11	0.104	0.00251	821918	4146	2	2.24e-10	5.62e-11	4.8e-08	0.000319	2.88e-05	1	0	0	0	SKATO	5.62e-11
SAMD4A	ENSG00000020577	14	54566116	1	1	1	1	0	not OMIM	0	all missense	<0.1%	-0.0208	0.0091	-0.166	0.0727	0.0225	0.00579	816508	9555	3	2.24e-10	5.62e-11	4.8e-08	0.000319	2.88e-05	1	0	0	0	SKATO	5.62e-11
SAMD4A	ENSG00000020577	14	54566116	1	1	1	1	0	not OMIM	0	all missense	<0.5%	-0.00298	0.00606	-0.0238	0.0485	0.624	0.0132	804224	21812	30	2.24e-10	5.62e-11	4.8e-08	0.000319	2.88e-05	1	0	0	0	SKATO	5.62e-11
SAMD4A	ENSG00000020577	14	54566116	1	1	1	1	0	not OMIM	0	all missense	<1%	-0.00323	0.00605	-0.0258	0.0483	0.594	0.0133	804108	21926	32	2.24e-10	5.62e-11	4.8e-08	0.000319	2.88e-05	1	0	0	0	SKATO	5.62e-11
SAMD4A	ENSG00000020577	14	54566116	1	1	1	1	0	not OMIM	0	all missense	singleton	-0.00955	0.0538	-0.0763	0.43	0.859	0.000163	825796	270	0	2.24e-10	5.62e-11	4.8e-08	0.000319	2.88e-05	1	0	0	0	SKATO	5.62e-11
SAMD4A	ENSG00000020577	14	54566116	1	1	1	1	0	not OMIM	0	possibly deleterious missense	<0.01%	-0.0196	0.0148	-0.156	0.119	0.187	0.00216	822503	3561	2	2.24e-10	5.62e-11	4.8e-08	0.000319	2.88e-05	1	0	0	0	SKATO	5.62e-11
SAMD4A	ENSG00000020577	14	54566116	1	1	1	1	0	not OMIM	0	possibly deleterious missense	<0.1%	-0.0227	0.0103	-0.181	0.0827	0.0282	0.00447	818692	7371	3	2.24e-10	5.62e-11	4.8e-08	0.000319	2.88e-05	1	0	0	0	SKATO	5.62e-11
SAMD4A	ENSG00000020577	14	54566116	1	1	1	1	0	not OMIM	0	possibly deleterious missense	<0.5%	-0.0036	0.00646	-0.0288	0.0517	0.578	0.0116	806894	19144	28	2.24e-10	5.62e-11	4.8e-08	0.000319	2.88e-05	1	0	0	0	SKATO	5.62e-11
SAMD4A	ENSG00000020577	14	54566116	1	1	1	1	0	not OMIM	0	possibly deleterious missense	<1%	-0.00388	0.00644	-0.031	0.0515	0.547	0.0117	806778	19258	30	2.24e-10	5.62e-11	4.8e-08	0.000319	2.88e-05	1	0	0	0	SKATO	5.62e-11
SAMD4A	ENSG00000020577	14	54566116	1	1	1	1	0	not OMIM	0	possibly deleterious missense	singleton	0.0192	0.0564	0.154	0.451	0.733	0.000149	825820	246	0	2.24e-10	5.62e-11	4.8e-08	0.000319	2.88e-05	1	0	0	0	SKATO	5.62e-11
SAMD4A	ENSG00000020577	14	54566116	1	1	1	1	0	not OMIM	0	deleterious missense	<0.01%	0.00484	0.0262	0.0387	0.21	0.854	0.000687	824932	1133	1	2.24e-10	5.62e-11	4.8e-08	0.000319	2.88e-05	1	0	0	0	SKATO	5.62e-11
SAMD4A	ENSG00000020577	14	54566116	1	1	1	1	0	not OMIM	0	deleterious missense	<0.1%	-0.0161	0.0195	-0.129	0.156	0.409	0.00125	824010	2055	1	2.24e-10	5.62e-11	4.8e-08	0.000319	2.88e-05	1	0	0	0	SKATO	5.62e-11
SAMD4A	ENSG00000020577	14	54566116	1	1	1	1	0	not OMIM	0	deleterious missense	<0.5%	-0.0161	0.0195	-0.129	0.156	0.409	0.00125	824010	2055	1	2.24e-10	5.62e-11	4.8e-08	0.000319	2.88e-05	1	0	0	0	SKATO	5.62e-11
SAMD4A	ENSG00000020577	14	54566116	1	1	1	1	0	not OMIM	0	deleterious missense	<1%	-0.0183	0.019	-0.146	0.152	0.336	0.00132	823893	2170	3	2.24e-10	5.62e-11	4.8e-08	0.000319	2.88e-05	1	0	0	0	SKATO	5.62e-11
SAMD4A	ENSG00000020577	14	54566116	1	1	1	1	0	not OMIM	0	deleterious missense	singleton	0.0346	0.101	0.277	0.811	0.733	4.6e-05	825990	76	0	2.24e-10	5.62e-11	4.8e-08	0.000319	2.88e-05	1	0	0	0	SKATO	5.62e-11
SAMD4A	ENSG00000020577	14	54566116	1	1	1	1	0	not OMIM	0	pLoF	<0.01%	0.459	0.0965	3.67	0.771	1.94e-06	5.08e-05	825982	84	0	2.24e-10	5.62e-11	4.8e-08	0.000319	2.88e-05	1	0	0	0	SKATO	5.62e-11
SAMD4A	ENSG00000020577	14	54566116	1	1	1	1	0	not OMIM	0	pLoF	<0.1%	0.436	0.0948	3.48	0.758	4.29e-06	5.27e-05	825979	87	0	2.24e-10	5.62e-11	4.8e-08	0.000319	2.88e-05	1	0	0	0	SKATO	5.62e-11
SAMD4A	ENSG00000020577	14	54566116	1	1	1	1	0	not OMIM	0	pLoF	<0.5%	0.436	0.0948	3.48	0.758	4.29e-06	5.27e-05	825979	87	0	2.24e-10	5.62e-11	4.8e-08	0.000319	2.88e-05	1	0	0	0	SKATO	5.62e-11
SAMD4A	ENSG00000020577	14	54566116	1	1	1	1	0	not OMIM	0	pLoF	<1%	0.436	0.0948	3.48	0.758	4.29e-06	5.27e-05	825979	87	0	2.24e-10	5.62e-11	4.8e-08	0.000319	2.88e-05	1	0	0	0	SKATO	5.62e-11
SAMD4A	ENSG00000020577	14	54566116	1	1	1	1	0	not OMIM	0	pLoF	singleton	0.342	0.156	2.73	1.25	0.0286	1.94e-05	826034	32	0	2.24e-10	5.62e-11	4.8e-08	0.000319	2.88e-05	1	0	0	0	SKATO	5.62e-11
SAMD4A	ENSG00000020577	14	54566116	1	1	1	1	0	not OMIM	0	pLoF + missense	<0.01%	-0.0129	0.0136	-0.103	0.109	0.343	0.00256	821835	4229	2	2.24e-10	5.62e-11	4.8e-08	0.000319	2.88e-05	1	0	0	0	SKATO	5.62e-11
SAMD4A	ENSG00000020577	14	54566116	1	1	1	1	0	not OMIM	0	pLoF + missense	<0.1%	-0.0167	0.00906	-0.133	0.0724	0.0658	0.00584	816422	9641	3	2.24e-10	5.62e-11	4.8e-08	0.000319	2.88e-05	1	0	0	0	SKATO	5.62e-11
SAMD4A	ENSG00000020577	14	54566116	1	1	1	1	0	not OMIM	0	pLoF + missense	<0.5%	-0.00131	0.00605	-0.0105	0.0484	0.828	0.0133	804140	21896	30	2.24e-10	5.62e-11	4.8e-08	0.000319	2.88e-05	1	0	0	0	SKATO	5.62e-11
SAMD4A	ENSG00000020577	14	54566116	1	1	1	1	0	not OMIM	0	pLoF + missense	<1%	-0.00157	0.00603	-0.0125	0.0482	0.795	0.0134	804024	22010	32	2.24e-10	5.62e-11	4.8e-08	0.000319	2.88e-05	1	0	0	0	SKATO	5.62e-11
SAMD4A	ENSG00000020577	14	54566116	1	1	1	1	0	not OMIM	0	pLoF + missense	singleton	0.0277	0.0509	0.222	0.407	0.586	0.000183	825764	302	0	2.24e-10	5.62e-11	4.8e-08	0.000319	2.88e-05	1	0	0	0	SKATO	5.62e-11
SAMD4A	ENSG00000020577	14	54566116	1	1	1	1	0	not OMIM	0	pLoF + possibly deleterious missense	<0.01%	-0.0087	0.0147	-0.0695	0.117	0.553	0.00221	822420	3644	2	2.24e-10	5.62e-11	4.8e-08	0.000319	2.88e-05	1	0	0	0	SKATO	5.62e-11
SAMD4A	ENSG00000020577	14	54566116	1	1	1	1	0	not OMIM	0	pLoF + possibly deleterious missense	<0.1%	-0.0174	0.0103	-0.139	0.0822	0.0907	0.00452	818606	7457	3	2.24e-10	5.62e-11	4.8e-08	0.000319	2.88e-05	1	0	0	0	SKATO	5.62e-11
SAMD4A	ENSG00000020577	14	54566116	1	1	1	1	0	not OMIM	0	pLoF + possibly deleterious missense	<0.5%	-0.0017	0.00645	-0.0136	0.0516	0.792	0.0117	806810	19228	28	2.24e-10	5.62e-11	4.8e-08	0.000319	2.88e-05	1	0	0	0	SKATO	5.62e-11
SAMD4A	ENSG00000020577	14	54566116	1	1	1	1	0	not OMIM	0	pLoF + possibly deleterious missense	<1%	-0.00199	0.00643	-0.0159	0.0514	0.756	0.0117	806694	19342	30	2.24e-10	5.62e-11	4.8e-08	0.000319	2.88e-05	1	0	0	0	SKATO	5.62e-11
SAMD4A	ENSG00000020577	14	54566116	1	1	1	1	0	not OMIM	0	pLoF + possibly deleterious missense	singleton	0.0564	0.053	0.451	0.424	0.288	0.000168	825788	278	0	2.24e-10	5.62e-11	4.8e-08	0.000319	2.88e-05	1	0	0	0	SKATO	5.62e-11
SAMD4A	ENSG00000020577	14	54566116	1	1	1	1	0	not OMIM	0	pLoF + deleterious missense	<0.01%	0.0357	0.0253	0.285	0.202	0.159	0.000737	824849	1216	1	2.24e-10	5.62e-11	4.8e-08	0.000319	2.88e-05	1	0	0	0	SKATO	5.62e-11
SAMD4A	ENSG00000020577	14	54566116	1	1	1	1	0	not OMIM	0	pLoF + deleterious missense	<0.1%	0.00198	0.0191	0.0158	0.153	0.918	0.0013	823924	2141	1	2.24e-10	5.62e-11	4.8e-08	0.000319	2.88e-05	1	0	0	0	SKATO	5.62e-11
SAMD4A	ENSG00000020577	14	54566116	1	1	1	1	0	not OMIM	0	pLoF + deleterious missense	<0.5%	0.00198	0.0191	0.0158	0.153	0.918	0.0013	823924	2141	1	2.24e-10	5.62e-11	4.8e-08	0.000319	2.88e-05	1	0	0	0	SKATO	5.62e-11
SAMD4A	ENSG00000020577	14	54566116	1	1	1	1	0	not OMIM	0	pLoF + deleterious missense	<1%	-0.00107	0.0186	-0.00858	0.149	0.954	0.00137	823807	2256	3	2.24e-10	5.62e-11	4.8e-08	0.000319	2.88e-05	1	0	0	0	SKATO	5.62e-11
SAMD4A	ENSG00000020577	14	54566116	1	1	1	1	0	not OMIM	0	pLoF + deleterious missense	singleton	0.126	0.0851	1	0.68	0.139	6.54e-05	825958	108	0	2.24e-10	5.62e-11	4.8e-08	0.000319	2.88e-05	1	0	0	0	SKATO	5.62e-11
SIX6	ENSG00000184302	14	60509145	0	2	0	3	0	OMIM (non-height)	0	all missense	<0.01%	0.0166	0.0282	0.133	0.225	0.555	0.000597	825079	987	0	1.19e-11	6.55e-12	1.15e-11	8.37e-11	1.2e-11	1	1	1	1	SKATO	6.55e-12
SIX6	ENSG00000184302	14	60509145	0	2	0	3	0	OMIM (non-height)	0	all missense	<0.1%	0.0113	0.0195	0.09	0.156	0.564	0.00124	824013	2053	0	1.19e-11	6.55e-12	1.15e-11	8.37e-11	1.2e-11	1	1	1	1	SKATO	6.55e-12
SIX6	ENSG00000184302	14	60509145	0	2	0	3	0	OMIM (non-height)	0	all missense	<0.5%	-0.00164	0.0108	-0.0131	0.0867	0.88	0.00407	819362	6692	12	1.19e-11	6.55e-12	1.15e-11	8.37e-11	1.2e-11	1	1	1	1	SKATO	6.55e-12
SIX6	ENSG00000184302	14	60509145	0	2	0	3	0	OMIM (non-height)	0	all missense	<1%	0.036	0.00719	0.288	0.0575	5.58e-07	0.00931	810729	15296	41	1.19e-11	6.55e-12	1.15e-11	8.37e-11	1.2e-11	1	1	1	1	SKATO	6.55e-12
SIX6	ENSG00000184302	14	60509145	0	2	0	3	0	OMIM (non-height)	0	all missense	singleton	0.105	0.0843	0.843	0.674	0.211	6.66e-05	825956	110	0	1.19e-11	6.55e-12	1.15e-11	8.37e-11	1.2e-11	1	1	1	1	SKATO	6.55e-12
SIX6	ENSG00000184302	14	60509145	0	2	0	3	0	OMIM (non-height)	0	possibly deleterious missense	<0.01%	0.00132	0.0298	0.0105	0.238	0.965	0.000534	825184	882	0	1.19e-11	6.55e-12	1.15e-11	8.37e-11	1.2e-11	1	1	1	1	SKATO	6.55e-12
SIX6	ENSG00000184302	14	60509145	0	2	0	3	0	OMIM (non-height)	0	possibly deleterious missense	<0.1%	0.00589	0.0232	0.0471	0.186	0.8	0.00088	824612	1454	0	1.19e-11	6.55e-12	1.15e-11	8.37e-11	1.2e-11	1	1	1	1	SKATO	6.55e-12
SIX6	ENSG00000184302	14	60509145	0	2	0	3	0	OMIM (non-height)	0	possibly deleterious missense	<0.5%	-0.00419	0.0114	-0.0335	0.0909	0.712	0.0037	819961	6093	12	1.19e-11	6.55e-12	1.15e-11	8.37e-11	1.2e-11	1	1	1	1	SKATO	6.55e-12
SIX6	ENSG00000184302	14	60509145	0	2	0	3	0	OMIM (non-height)	0	possibly deleterious missense	<1%	0.0365	0.00735	0.292	0.0588	6.88e-07	0.0089	811403	14624	39	1.19e-11	6.55e-12	1.15e-11	8.37e-11	1.2e-11	1	1	1	1	SKATO	6.55e-12
SIX6	ENSG00000184302	14	60509145	0	2	0	3	0	OMIM (non-height)	0	possibly deleterious missense	singleton	0.0997	0.0851	0.797	0.68	0.241	6.54e-05	825958	108	0	1.19e-11	6.55e-12	1.15e-11	8.37e-11	1.2e-11	1	1	1	1	SKATO	6.55e-12
SIX6	ENSG00000184302	14	60509145	0	2	0	3	0	OMIM (non-height)	0	deleterious missense	<0.01%	0.037	0.0395	0.296	0.316	0.348	0.000304	825564	502	0	1.19e-11	6.55e-12	1.15e-11	8.37e-11	1.2e-11	1	1	1	1	SKATO	6.55e-12
SIX6	ENSG00000184302	14	60509145	0	2	0	3	0	OMIM (non-height)	0	deleterious missense	<0.1%	0.0403	0.039	0.322	0.312	0.302	0.000311	825553	513	0	1.19e-11	6.55e-12	1.15e-11	8.37e-11	1.2e-11	1	1	1	1	SKATO	6.55e-12
SIX6	ENSG00000184302	14	60509145	0	2	0	3	0	OMIM (non-height)	0	deleterious missense	<0.5%	0.0541	0.0299	0.433	0.239	0.0702	0.000529	825194	870	2	1.19e-11	6.55e-12	1.15e-11	8.37e-11	1.2e-11	1	1	1	1	SKATO	6.55e-12
SIX6	ENSG00000184302	14	60509145	0	2	0	3	0	OMIM (non-height)	0	deleterious missense	<1%	0.0649	0.00913	0.519	0.073	1.16e-12	0.00574	816609	9428	29	1.19e-11	6.55e-12	1.15e-11	8.37e-11	1.2e-11	1	1	1	1	SKATO	6.55e-12
SIX6	ENSG00000184302	14	60509145	0	2	0	3	0	OMIM (non-height)	0	deleterious missense	singleton	0.22	0.107	1.76	0.857	0.0397	4.12e-05	825998	68	0	1.19e-11	6.55e-12	1.15e-11	8.37e-11	1.2e-11	1	1	1	1	SKATO	6.55e-12
SIX6	ENSG00000184302	14	60509145	0	2	0	3	0	OMIM (non-height)	0	pLoF	<0.01%	0.113	0.0814	0.905	0.651	0.164	7.14e-05	825948	118	0	1.19e-11	6.55e-12	1.15e-11	8.37e-11	1.2e-11	1	1	1	1	SKATO	6.55e-12
SIX6	ENSG00000184302	14	60509145	0	2	0	3	0	OMIM (non-height)	0	pLoF	<0.1%	0.117	0.0807	0.934	0.645	0.148	7.26e-05	825946	120	0	1.19e-11	6.55e-12	1.15e-11	8.37e-11	1.2e-11	1	1	1	1	SKATO	6.55e-12
SIX6	ENSG00000184302	14	60509145	0	2	0	3	0	OMIM (non-height)	0	pLoF	<0.5%	0.117	0.0807	0.934	0.645	0.148	7.26e-05	825946	120	0	1.19e-11	6.55e-12	1.15e-11	8.37e-11	1.2e-11	1	1	1	1	SKATO	6.55e-12
SIX6	ENSG00000184302	14	60509145	0	2	0	3	0	OMIM (non-height)	0	pLoF	<1%	0.117	0.0807	0.934	0.645	0.148	7.26e-05	825946	120	0	1.19e-11	6.55e-12	1.15e-11	8.37e-11	1.2e-11	1	1	1	1	SKATO	6.55e-12
SIX6	ENSG00000184302	14	60509145	0	2	0	3	0	OMIM (non-height)	0	pLoF	singleton	0.415	0.236	3.32	1.89	0.0788	8.47e-06	826052	14	0	1.19e-11	6.55e-12	1.15e-11	8.37e-11	1.2e-11	1	1	1	1	SKATO	6.55e-12
SIX6	ENSG00000184302	14	60509145	0	2	0	3	0	OMIM (non-height)	0	pLoF + missense	<0.01%	0.0269	0.0266	0.215	0.213	0.311	0.000669	824961	1105	0	1.19e-11	6.55e-12	1.15e-11	8.37e-11	1.2e-11	1	1	1	1	SKATO	6.55e-12
SIX6	ENSG00000184302	14	60509145	0	2	0	3	0	OMIM (non-height)	0	pLoF + missense	<0.1%	0.0171	0.019	0.137	0.152	0.368	0.00132	823893	2173	0	1.19e-11	6.55e-12	1.15e-11	8.37e-11	1.2e-11	1	1	1	1	SKATO	6.55e-12
SIX6	ENSG00000184302	14	60509145	0	2	0	3	0	OMIM (non-height)	0	pLoF + missense	<0.5%	0.000465	0.0108	0.00372	0.086	0.966	0.00414	819242	6812	12	1.19e-11	6.55e-12	1.15e-11	8.37e-11	1.2e-11	1	1	1	1	SKATO	6.55e-12
SIX6	ENSG00000184302	14	60509145	0	2	0	3	0	OMIM (non-height)	0	pLoF + missense	<1%	0.0366	0.00716	0.293	0.0573	3.14e-07	0.00938	810609	15416	41	1.19e-11	6.55e-12	1.15e-11	8.37e-11	1.2e-11	1	1	1	1	SKATO	6.55e-12
SIX6	ENSG00000184302	14	60509145	0	2	0	3	0	OMIM (non-height)	0	pLoF + missense	singleton	0.14	0.0794	1.12	0.635	0.0769	7.51e-05	825942	124	0	1.19e-11	6.55e-12	1.15e-11	8.37e-11	1.2e-11	1	1	1	1	SKATO	6.55e-12
SIX6	ENSG00000184302	14	60509145	0	2	0	3	0	OMIM (non-height)	0	pLoF + possibly deleterious missense	<0.01%	0.0145	0.028	0.116	0.224	0.603	0.000605	825066	1000	0	1.19e-11	6.55e-12	1.15e-11	8.37e-11	1.2e-11	1	1	1	1	SKATO	6.55e-12
SIX6	ENSG00000184302	14	60509145	0	2	0	3	0	OMIM (non-height)	0	pLoF + possibly deleterious missense	<0.1%	0.0144	0.0223	0.115	0.178	0.52	0.000953	824492	1574	0	1.19e-11	6.55e-12	1.15e-11	8.37e-11	1.2e-11	1	1	1	1	SKATO	6.55e-12
SIX6	ENSG00000184302	14	60509145	0	2	0	3	0	OMIM (non-height)	0	pLoF + possibly deleterious missense	<0.5%	-0.00184	0.0113	-0.0147	0.09	0.87	0.00378	819841	6213	12	1.19e-11	6.55e-12	1.15e-11	8.37e-11	1.2e-11	1	1	1	1	SKATO	6.55e-12
SIX6	ENSG00000184302	14	60509145	0	2	0	3	0	OMIM (non-height)	0	pLoF + possibly deleterious missense	<1%	0.0372	0.00732	0.297	0.0585	3.85e-07	0.00897	811283	14744	39	1.19e-11	6.55e-12	1.15e-11	8.37e-11	1.2e-11	1	1	1	1	SKATO	6.55e-12
SIX6	ENSG00000184302	14	60509145	0	2	0	3	0	OMIM (non-height)	0	pLoF + possibly deleterious missense	singleton	0.136	0.0801	1.09	0.64	0.0894	7.38e-05	825944	122	0	1.19e-11	6.55e-12	1.15e-11	8.37e-11	1.2e-11	1	1	1	1	SKATO	6.55e-12
SIX6	ENSG00000184302	14	60509145	0	2	0	3	0	OMIM (non-height)	0	pLoF + deleterious missense	<0.01%	0.0515	0.0355	0.412	0.284	0.147	0.000375	825446	620	0	1.19e-11	6.55e-12	1.15e-11	8.37e-11	1.2e-11	1	1	1	1	SKATO	6.55e-12
SIX6	ENSG00000184302	14	60509145	0	2	0	3	0	OMIM (non-height)	0	pLoF + deleterious missense	<0.1%	0.0548	0.0352	0.438	0.281	0.119	0.000383	825433	633	0	1.19e-11	6.55e-12	1.15e-11	8.37e-11	1.2e-11	1	1	1	1	SKATO	6.55e-12
SIX6	ENSG00000184302	14	60509145	0	2	0	3	0	OMIM (non-height)	0	pLoF + deleterious missense	<0.5%	0.0617	0.028	0.493	0.224	0.0278	0.000602	825074	990	2	1.19e-11	6.55e-12	1.15e-11	8.37e-11	1.2e-11	1	1	1	1	SKATO	6.55e-12
SIX6	ENSG00000184302	14	60509145	0	2	0	3	0	OMIM (non-height)	0	pLoF + deleterious missense	<1%	0.0656	0.00907	0.524	0.0725	4.88e-13	0.00581	816489	9548	29	1.19e-11	6.55e-12	1.15e-11	8.37e-11	1.2e-11	1	1	1	1	SKATO	6.55e-12
SIX6	ENSG00000184302	14	60509145	0	2	0	3	0	OMIM (non-height)	0	pLoF + deleterious missense	singleton	0.254	0.0976	2.03	0.781	0.00935	4.96e-05	825984	82	0	1.19e-11	6.55e-12	1.15e-11	8.37e-11	1.2e-11	1	1	1	1	SKATO	6.55e-12
SMOC1	ENSG00000198732	14	69854130	1	1	1	1	0	OMIM (non-height)	0	all missense	<0.01%	-0.0656	0.0167	-0.524	0.134	8.61e-05	0.0017	823256	2809	1	4.9e-10	1.04e-06	0.000786	1.23e-10	1.94e-08	0	0	0	1	burden	1.23e-10
SMOC1	ENSG00000198732	14	69854130	1	1	1	1	0	OMIM (non-height)	0	all missense	<0.1%	-0.0511	0.0135	-0.408	0.108	0.000161	0.0026	821780	4284	2	4.9e-10	1.04e-06	0.000786	1.23e-10	1.94e-08	0	0	0	1	burden	1.23e-10
SMOC1	ENSG00000198732	14	69854130	1	1	1	1	0	OMIM (non-height)	0	all missense	<0.5%	-0.0425	0.00808	-0.339	0.0646	1.5e-07	0.00736	813927	12123	16	4.9e-10	1.04e-06	0.000786	1.23e-10	1.94e-08	0	0	0	1	burden	1.23e-10
SMOC1	ENSG00000198732	14	69854130	1	1	1	1	0	OMIM (non-height)	0	all missense	<1%	-0.0382	0.00794	-0.305	0.0635	1.53e-06	0.00763	813482	12563	21	4.9e-10	1.04e-06	0.000786	1.23e-10	1.94e-08	0	0	0	1	burden	1.23e-10
SMOC1	ENSG00000198732	14	69854130	1	1	1	1	0	OMIM (non-height)	0	all missense	singleton	-0.121	0.0745	-0.966	0.595	0.104	8.53e-05	825925	141	0	4.9e-10	1.04e-06	0.000786	1.23e-10	1.94e-08	0	0	0	1	burden	1.23e-10
SMOC1	ENSG00000198732	14	69854130	1	1	1	1	0	OMIM (non-height)	0	possibly deleterious missense	<0.01%	-0.071	0.0177	-0.568	0.142	6.21e-05	0.00151	823576	2489	1	4.9e-10	1.04e-06	0.000786	1.23e-10	1.94e-08	0	0	0	1	burden	1.23e-10
SMOC1	ENSG00000198732	14	69854130	1	1	1	1	0	OMIM (non-height)	0	possibly deleterious missense	<0.1%	-0.0528	0.0141	-0.422	0.113	0.000179	0.00239	822118	3946	2	4.9e-10	1.04e-06	0.000786	1.23e-10	1.94e-08	0	0	0	1	burden	1.23e-10
SMOC1	ENSG00000198732	14	69854130	1	1	1	1	0	OMIM (non-height)	0	possibly deleterious missense	<0.5%	-0.0431	0.0082	-0.344	0.0655	1.47e-07	0.00715	814262	11788	16	4.9e-10	1.04e-06	0.000786	1.23e-10	1.94e-08	0	0	0	1	burden	1.23e-10
SMOC1	ENSG00000198732	14	69854130	1	1	1	1	0	OMIM (non-height)	0	possibly deleterious missense	<1%	-0.0386	0.00804	-0.309	0.0643	1.57e-06	0.00743	813817	12228	21	4.9e-10	1.04e-06	0.000786	1.23e-10	1.94e-08	0	0	0	1	burden	1.23e-10
SMOC1	ENSG00000198732	14	69854130	1	1	1	1	0	OMIM (non-height)	0	possibly deleterious missense	singleton	-0.13	0.0767	-1.04	0.613	0.0905	8.05e-05	825933	133	0	4.9e-10	1.04e-06	0.000786	1.23e-10	1.94e-08	0	0	0	1	burden	1.23e-10
SMOC1	ENSG00000198732	14	69854130	1	1	1	1	0	OMIM (non-height)	0	deleterious missense	<0.01%	-0.123	0.0254	-0.983	0.203	1.31e-06	0.000732	824857	1208	1	4.9e-10	1.04e-06	0.000786	1.23e-10	1.94e-08	0	0	0	1	burden	1.23e-10
SMOC1	ENSG00000198732	14	69854130	1	1	1	1	0	OMIM (non-height)	0	deleterious missense	<0.1%	-0.108	0.0222	-0.867	0.177	9.93e-07	0.000965	824473	1592	1	4.9e-10	1.04e-06	0.000786	1.23e-10	1.94e-08	0	0	0	1	burden	1.23e-10
SMOC1	ENSG00000198732	14	69854130	1	1	1	1	0	OMIM (non-height)	0	deleterious missense	<0.5%	-0.104	0.0219	-0.835	0.175	1.82e-06	0.000988	824434	1631	1	4.9e-10	1.04e-06	0.000786	1.23e-10	1.94e-08	0	0	0	1	burden	1.23e-10
SMOC1	ENSG00000198732	14	69854130	1	1	1	1	0	OMIM (non-height)	0	deleterious missense	<1%	-0.0655	0.0193	-0.524	0.155	0.000708	0.00126	823985	2075	6	4.9e-10	1.04e-06	0.000786	1.23e-10	1.94e-08	0	0	0	1	burden	1.23e-10
SMOC1	ENSG00000198732	14	69854130	1	1	1	1	0	OMIM (non-height)	0	deleterious missense	singleton	-0.0519	0.118	-0.415	0.945	0.661	3.39e-05	826010	56	0	4.9e-10	1.04e-06	0.000786	1.23e-10	1.94e-08	0	0	0	1	burden	1.23e-10
SMOC1	ENSG00000198732	14	69854130	1	1	1	1	0	OMIM (non-height)	0	pLoF	<0.01%	-0.0938	0.103	-0.75	0.822	0.362	4.48e-05	825992	74	0	4.9e-10	1.04e-06	0.000786	1.23e-10	1.94e-08	0	0	0	1	burden	1.23e-10
SMOC1	ENSG00000198732	14	69854130	1	1	1	1	0	OMIM (non-height)	0	pLoF	<0.1%	-0.204	0.0505	-1.63	0.404	5.37e-05	0.000185	825762	303	1	4.9e-10	1.04e-06	0.000786	1.23e-10	1.94e-08	0	0	0	1	burden	1.23e-10
SMOC1	ENSG00000198732	14	69854130	1	1	1	1	0	OMIM (non-height)	0	pLoF	<0.5%	-0.204	0.0505	-1.63	0.404	5.37e-05	0.000185	825762	303	1	4.9e-10	1.04e-06	0.000786	1.23e-10	1.94e-08	0	0	0	1	burden	1.23e-10
SMOC1	ENSG00000198732	14	69854130	1	1	1	1	0	OMIM (non-height)	0	pLoF	<1%	-0.204	0.0505	-1.63	0.404	5.37e-05	0.000185	825762	303	1	4.9e-10	1.04e-06	0.000786	1.23e-10	1.94e-08	0	0	0	1	burden	1.23e-10
SMOC1	ENSG00000198732	14	69854130	1	1	1	1	0	OMIM (non-height)	0	pLoF	singleton	-0.0398	0.228	-0.319	1.83	0.862	9.08e-06	826051	15	0	4.9e-10	1.04e-06	0.000786	1.23e-10	1.94e-08	0	0	0	1	burden	1.23e-10
SMOC1	ENSG00000198732	14	69854130	1	1	1	1	0	OMIM (non-height)	0	pLoF + missense	<0.01%	-0.0658	0.0165	-0.526	0.132	6.67e-05	0.00175	823184	2881	1	4.9e-10	1.04e-06	0.000786	1.23e-10	1.94e-08	0	0	0	1	burden	1.23e-10
SMOC1	ENSG00000198732	14	69854130	1	1	1	1	0	OMIM (non-height)	0	pLoF + missense	<0.1%	-0.061	0.0131	-0.488	0.105	3.1e-06	0.00278	821478	4585	3	4.9e-10	1.04e-06	0.000786	1.23e-10	1.94e-08	0	0	0	1	burden	1.23e-10
SMOC1	ENSG00000198732	14	69854130	1	1	1	1	0	OMIM (non-height)	0	pLoF + missense	<0.5%	-0.0464	0.00799	-0.371	0.0638	6.45e-09	0.00754	813626	12423	17	4.9e-10	1.04e-06	0.000786	1.23e-10	1.94e-08	0	0	0	1	burden	1.23e-10
SMOC1	ENSG00000198732	14	69854130	1	1	1	1	0	OMIM (non-height)	0	pLoF + missense	<1%	-0.042	0.00784	-0.336	0.0627	8.53e-08	0.00781	813181	12863	22	4.9e-10	1.04e-06	0.000786	1.23e-10	1.94e-08	0	0	0	1	burden	1.23e-10
SMOC1	ENSG00000198732	14	69854130	1	1	1	1	0	OMIM (non-height)	0	pLoF + missense	singleton	-0.113	0.0708	-0.904	0.566	0.11	9.44e-05	825910	156	0	4.9e-10	1.04e-06	0.000786	1.23e-10	1.94e-08	0	0	0	1	burden	1.23e-10
SMOC1	ENSG00000198732	14	69854130	1	1	1	1	0	OMIM (non-height)	0	pLoF + possibly deleterious missense	<0.01%	-0.0711	0.0175	-0.568	0.14	4.8e-05	0.00155	823504	2561	1	4.9e-10	1.04e-06	0.000786	1.23e-10	1.94e-08	0	0	0	1	burden	1.23e-10
SMOC1	ENSG00000198732	14	69854130	1	1	1	1	0	OMIM (non-height)	0	pLoF + possibly deleterious missense	<0.1%	-0.0634	0.0136	-0.507	0.109	3.04e-06	0.00257	821816	4247	3	4.9e-10	1.04e-06	0.000786	1.23e-10	1.94e-08	0	0	0	1	burden	1.23e-10
SMOC1	ENSG00000198732	14	69854130	1	1	1	1	0	OMIM (non-height)	0	pLoF + possibly deleterious missense	<0.5%	-0.0471	0.00809	-0.376	0.0647	6.09e-09	0.00734	813961	12088	17	4.9e-10	1.04e-06	0.000786	1.23e-10	1.94e-08	0	0	0	1	burden	1.23e-10
SMOC1	ENSG00000198732	14	69854130	1	1	1	1	0	OMIM (non-height)	0	pLoF + possibly deleterious missense	<1%	-0.0426	0.00795	-0.34	0.0635	8.44e-08	0.00761	813516	12528	22	4.9e-10	1.04e-06	0.000786	1.23e-10	1.94e-08	0	0	0	1	burden	1.23e-10
SMOC1	ENSG00000198732	14	69854130	1	1	1	1	0	OMIM (non-height)	0	pLoF + possibly deleterious missense	singleton	-0.121	0.0727	-0.965	0.581	0.0969	8.96e-05	825918	148	0	4.9e-10	1.04e-06	0.000786	1.23e-10	1.94e-08	0	0	0	1	burden	1.23e-10
SMOC1	ENSG00000198732	14	69854130	1	1	1	1	0	OMIM (non-height)	0	pLoF + deleterious missense	<0.01%	-0.121	0.0247	-0.97	0.197	8.8e-07	0.000777	824783	1282	1	4.9e-10	1.04e-06	0.000786	1.23e-10	1.94e-08	0	0	0	1	burden	1.23e-10
SMOC1	ENSG00000198732	14	69854130	1	1	1	1	0	OMIM (non-height)	0	pLoF + deleterious missense	<0.1%	-0.124	0.0203	-0.99	0.162	1.03e-09	0.00115	824169	1895	2	4.9e-10	1.04e-06	0.000786	1.23e-10	1.94e-08	0	0	0	1	burden	1.23e-10
SMOC1	ENSG00000198732	14	69854130	1	1	1	1	0	OMIM (non-height)	0	pLoF + deleterious missense	<0.5%	-0.12	0.0201	-0.961	0.161	2.14e-09	0.00117	824130	1934	2	4.9e-10	1.04e-06	0.000786	1.23e-10	1.94e-08	0	0	0	1	burden	1.23e-10
SMOC1	ENSG00000198732	14	69854130	1	1	1	1	0	OMIM (non-height)	0	pLoF + deleterious missense	<1%	-0.0833	0.0181	-0.666	0.144	4.04e-06	0.00145	823681	2378	7	4.9e-10	1.04e-06	0.000786	1.23e-10	1.94e-08	0	0	0	1	burden	1.23e-10
SMOC1	ENSG00000198732	14	69854130	1	1	1	1	0	OMIM (non-height)	0	pLoF + deleterious missense	singleton	-0.0493	0.105	-0.394	0.839	0.638	4.3e-05	825995	71	0	4.9e-10	1.04e-06	0.000786	1.23e-10	1.94e-08	0	0	0	1	burden	1.23e-10
LTBP2	ENSG00000119681	14	74498182	1	1	1	1	1	OMIM (non-height)	0	all missense	<0.01%	0.0156	0.00864	0.125	0.069	0.0709	0.00642	815460	10599	7	1.69e-15	3.94e-12	5.99e-07	4.39e-16	1.08e-14	1	0	1	1	burden	4.39e-16
LTBP2	ENSG00000119681	14	74498182	1	1	1	1	1	OMIM (non-height)	0	all missense	<0.1%	0.00884	0.00544	0.0707	0.0435	0.104	0.0165	798749	27293	24	1.69e-15	3.94e-12	5.99e-07	4.39e-16	1.08e-14	1	0	1	1	burden	4.39e-16
LTBP2	ENSG00000119681	14	74498182	1	1	1	1	1	OMIM (non-height)	0	all missense	<0.5%	0.00506	0.00436	0.0404	0.0349	0.246	0.0263	782648	43364	54	1.69e-15	3.94e-12	5.99e-07	4.39e-16	1.08e-14	1	0	1	1	burden	4.39e-16
LTBP2	ENSG00000119681	14	74498182	1	1	1	1	1	OMIM (non-height)	0	all missense	<1%	0.00641	0.00421	0.0512	0.0337	0.128	0.0285	779028	46969	69	1.69e-15	3.94e-12	5.99e-07	4.39e-16	1.08e-14	1	0	1	1	burden	4.39e-16
LTBP2	ENSG00000119681	14	74498182	1	1	1	1	1	OMIM (non-height)	0	all missense	singleton	0.0721	0.0344	0.577	0.275	0.036	0.000401	825404	662	0	1.69e-15	3.94e-12	5.99e-07	4.39e-16	1.08e-14	1	0	1	1	burden	4.39e-16
LTBP2	ENSG00000119681	14	74498182	1	1	1	1	1	OMIM (non-height)	0	possibly deleterious missense	<0.01%	0.0206	0.0101	0.165	0.0811	0.0423	0.00463	818418	7643	5	1.69e-15	3.94e-12	5.99e-07	4.39e-16	1.08e-14	1	0	1	1	burden	4.39e-16
LTBP2	ENSG00000119681	14	74498182	1	1	1	1	1	OMIM (non-height)	0	possibly deleterious missense	<0.1%	0.0122	0.0062	0.0976	0.0496	0.0488	0.0126	805218	20831	17	1.69e-15	3.94e-12	5.99e-07	4.39e-16	1.08e-14	1	0	1	1	burden	4.39e-16
LTBP2	ENSG00000119681	14	74498182	1	1	1	1	1	OMIM (non-height)	0	possibly deleterious missense	<0.5%	0.00777	0.00507	0.0621	0.0405	0.125	0.0192	794436	31589	41	1.69e-15	3.94e-12	5.99e-07	4.39e-16	1.08e-14	1	0	1	1	burden	4.39e-16
LTBP2	ENSG00000119681	14	74498182	1	1	1	1	1	OMIM (non-height)	0	possibly deleterious missense	<1%	0.00874	0.00493	0.0699	0.0394	0.0761	0.0204	792406	33611	49	1.69e-15	3.94e-12	5.99e-07	4.39e-16	1.08e-14	1	0	1	1	burden	4.39e-16
LTBP2	ENSG00000119681	14	74498182	1	1	1	1	1	OMIM (non-height)	0	possibly deleterious missense	singleton	0.0942	0.0405	0.753	0.323	0.0199	0.000289	825588	478	0	1.69e-15	3.94e-12	5.99e-07	4.39e-16	1.08e-14	1	0	1	1	burden	4.39e-16
LTBP2	ENSG00000119681	14	74498182	1	1	1	1	1	OMIM (non-height)	0	deleterious missense	<0.01%	0.0484	0.0199	0.387	0.159	0.0149	0.0012	824085	1980	1	1.69e-15	3.94e-12	5.99e-07	4.39e-16	1.08e-14	1	0	1	1	burden	4.39e-16
LTBP2	ENSG00000119681	14	74498182	1	1	1	1	1	OMIM (non-height)	0	deleterious missense	<0.1%	0.0346	0.0157	0.277	0.125	0.0274	0.00193	822887	3175	4	1.69e-15	3.94e-12	5.99e-07	4.39e-16	1.08e-14	1	0	1	1	burden	4.39e-16
LTBP2	ENSG00000119681	14	74498182	1	1	1	1	1	OMIM (non-height)	0	deleterious missense	<0.5%	0.0262	0.0139	0.209	0.111	0.0591	0.00248	821977	4084	5	1.69e-15	3.94e-12	5.99e-07	4.39e-16	1.08e-14	1	0	1	1	burden	4.39e-16
LTBP2	ENSG00000119681	14	74498182	1	1	1	1	1	OMIM (non-height)	0	deleterious missense	<1%	0.0388	0.0124	0.31	0.0988	0.00169	0.00312	820913	5144	9	1.69e-15	3.94e-12	5.99e-07	4.39e-16	1.08e-14	1	0	1	1	burden	4.39e-16
LTBP2	ENSG00000119681	14	74498182	1	1	1	1	1	OMIM (non-height)	0	deleterious missense	singleton	0.214	0.0703	1.71	0.562	0.00236	9.56e-05	825908	158	0	1.69e-15	3.94e-12	5.99e-07	4.39e-16	1.08e-14	1	0	1	1	burden	4.39e-16
LTBP2	ENSG00000119681	14	74498182	1	1	1	1	1	OMIM (non-height)	0	pLoF	<0.01%	0.295	0.0362	2.36	0.289	3.11e-16	0.00036	825474	590	2	1.69e-15	3.94e-12	5.99e-07	4.39e-16	1.08e-14	1	0	1	1	burden	4.39e-16
LTBP2	ENSG00000119681	14	74498182	1	1	1	1	1	OMIM (non-height)	0	pLoF	<0.1%	0.249	0.0336	1.99	0.269	1.23e-13	0.000418	825378	686	2	1.69e-15	3.94e-12	5.99e-07	4.39e-16	1.08e-14	1	0	1	1	burden	4.39e-16
LTBP2	ENSG00000119681	14	74498182	1	1	1	1	1	OMIM (non-height)	0	pLoF	<0.5%	0.249	0.0336	1.99	0.269	1.23e-13	0.000418	825378	686	2	1.69e-15	3.94e-12	5.99e-07	4.39e-16	1.08e-14	1	0	1	1	burden	4.39e-16
LTBP2	ENSG00000119681	14	74498182	1	1	1	1	1	OMIM (non-height)	0	pLoF	<1%	0.249	0.0336	1.99	0.269	1.23e-13	0.000418	825378	686	2	1.69e-15	3.94e-12	5.99e-07	4.39e-16	1.08e-14	1	0	1	1	burden	4.39e-16
LTBP2	ENSG00000119681	14	74498182	1	1	1	1	1	OMIM (non-height)	0	pLoF	singleton	0.29	0.0851	2.32	0.68	0.000644	6.54e-05	825958	108	0	1.69e-15	3.94e-12	5.99e-07	4.39e-16	1.08e-14	1	0	1	1	burden	4.39e-16
LTBP2	ENSG00000119681	14	74498182	1	1	1	1	1	OMIM (non-height)	0	pLoF + missense	<0.01%	0.0303	0.00841	0.242	0.0673	0.000314	0.00677	814889	11168	9	1.69e-15	3.94e-12	5.99e-07	4.39e-16	1.08e-14	1	0	1	1	burden	4.39e-16
LTBP2	ENSG00000119681	14	74498182	1	1	1	1	1	OMIM (non-height)	0	pLoF + missense	<0.1%	0.0148	0.00537	0.118	0.043	0.00584	0.0169	798089	27951	26	1.69e-15	3.94e-12	5.99e-07	4.39e-16	1.08e-14	1	0	1	1	burden	4.39e-16
LTBP2	ENSG00000119681	14	74498182	1	1	1	1	1	OMIM (non-height)	0	pLoF + missense	<0.5%	0.00888	0.00433	0.071	0.0346	0.0404	0.0267	781998	44012	56	1.69e-15	3.94e-12	5.99e-07	4.39e-16	1.08e-14	1	0	1	1	burden	4.39e-16
LTBP2	ENSG00000119681	14	74498182	1	1	1	1	1	OMIM (non-height)	0	pLoF + missense	<1%	0.00998	0.00418	0.0798	0.0334	0.0171	0.0289	778381	47614	71	1.69e-15	3.94e-12	5.99e-07	4.39e-16	1.08e-14	1	0	1	1	burden	4.39e-16
LTBP2	ENSG00000119681	14	74498182	1	1	1	1	1	OMIM (non-height)	0	pLoF + missense	singleton	0.102	0.0319	0.816	0.255	0.00138	0.000465	825297	769	0	1.69e-15	3.94e-12	5.99e-07	4.39e-16	1.08e-14	1	0	1	1	burden	4.39e-16
LTBP2	ENSG00000119681	14	74498182	1	1	1	1	1	OMIM (non-height)	0	pLoF + possibly deleterious missense	<0.01%	0.0403	0.00979	0.323	0.0783	3.78e-05	0.00498	817845	8214	7	1.69e-15	3.94e-12	5.99e-07	4.39e-16	1.08e-14	1	0	1	1	burden	4.39e-16
LTBP2	ENSG00000119681	14	74498182	1	1	1	1	1	OMIM (non-height)	0	pLoF + possibly deleterious missense	<0.1%	0.0199	0.00611	0.159	0.0488	0.00113	0.013	804556	21491	19	1.69e-15	3.94e-12	5.99e-07	4.39e-16	1.08e-14	1	0	1	1	burden	4.39e-16
LTBP2	ENSG00000119681	14	74498182	1	1	1	1	1	OMIM (non-height)	0	pLoF + possibly deleterious missense	<0.5%	0.0129	0.00502	0.103	0.0401	0.0102	0.0196	793783	32240	43	1.69e-15	3.94e-12	5.99e-07	4.39e-16	1.08e-14	1	0	1	1	burden	4.39e-16
LTBP2	ENSG00000119681	14	74498182	1	1	1	1	1	OMIM (non-height)	0	pLoF + possibly deleterious missense	<1%	0.0136	0.00488	0.109	0.039	0.00532	0.0208	791755	34260	51	1.69e-15	3.94e-12	5.99e-07	4.39e-16	1.08e-14	1	0	1	1	burden	4.39e-16
LTBP2	ENSG00000119681	14	74498182	1	1	1	1	1	OMIM (non-height)	0	pLoF + possibly deleterious missense	singleton	0.13	0.0366	1.04	0.292	0.000399	0.000354	825481	585	0	1.69e-15	3.94e-12	5.99e-07	4.39e-16	1.08e-14	1	0	1	1	burden	4.39e-16
LTBP2	ENSG00000119681	14	74498182	1	1	1	1	1	OMIM (non-height)	0	pLoF + deleterious missense	<0.01%	0.105	0.0175	0.841	0.14	1.73e-09	0.00155	823505	2558	3	1.69e-15	3.94e-12	5.99e-07	4.39e-16	1.08e-14	1	0	1	1	burden	4.39e-16
LTBP2	ENSG00000119681	14	74498182	1	1	1	1	1	OMIM (non-height)	0	pLoF + deleterious missense	<0.1%	0.0726	0.0143	0.58	0.114	3.48e-07	0.00234	822211	3849	6	1.69e-15	3.94e-12	5.99e-07	4.39e-16	1.08e-14	1	0	1	1	burden	4.39e-16
LTBP2	ENSG00000119681	14	74498182	1	1	1	1	1	OMIM (non-height)	0	pLoF + deleterious missense	<0.5%	0.0582	0.0128	0.465	0.103	5.81e-06	0.00289	821301	4758	7	1.69e-15	3.94e-12	5.99e-07	4.39e-16	1.08e-14	1	0	1	1	burden	4.39e-16
LTBP2	ENSG00000119681	14	74498182	1	1	1	1	1	OMIM (non-height)	0	pLoF + deleterious missense	<1%	0.0637	0.0116	0.509	0.0929	4.23e-08	0.00353	820238	5817	11	1.69e-15	3.94e-12	5.99e-07	4.39e-16	1.08e-14	1	0	1	1	burden	4.39e-16
LTBP2	ENSG00000119681	14	74498182	1	1	1	1	1	OMIM (non-height)	0	pLoF + deleterious missense	singleton	0.243	0.0543	1.95	0.434	7.46e-06	0.00016	825801	265	0	1.69e-15	3.94e-12	5.99e-07	4.39e-16	1.08e-14	1	0	1	1	burden	4.39e-16
TGFB3	ENSG00000119699	14	75958098	1	1	0	3	1	OMIM (height)	1	all missense	<0.01%	0.0758	0.0237	0.606	0.189	0.00137	0.000845	824670	1396	0	4.65e-22	9.99e-16	1.29e-09	1.16e-22	3.54e-16	1	1	1	1	burden	1.16e-22
TGFB3	ENSG00000119699	14	75958098	1	1	0	3	1	OMIM (height)	1	all missense	<0.1%	0.0797	0.0153	0.638	0.122	1.73e-07	0.00204	822694	3369	3	4.65e-22	9.99e-16	1.29e-09	1.16e-22	3.54e-16	1	1	1	1	burden	1.16e-22
TGFB3	ENSG00000119699	14	75958098	1	1	0	3	1	OMIM (height)	1	all missense	<0.5%	0.0578	0.014	0.462	0.112	3.67e-05	0.00243	822063	3999	4	4.65e-22	9.99e-16	1.29e-09	1.16e-22	3.54e-16	1	1	1	1	burden	1.16e-22
TGFB3	ENSG00000119699	14	75958098	1	1	0	3	1	OMIM (height)	1	all missense	<1%	0.0578	0.014	0.462	0.112	3.67e-05	0.00243	822063	3999	4	4.65e-22	9.99e-16	1.29e-09	1.16e-22	3.54e-16	1	1	1	1	burden	1.16e-22
TGFB3	ENSG00000119699	14	75958098	1	1	0	3	1	OMIM (height)	1	all missense	singleton	0.171	0.0779	1.37	0.622	0.0278	7.81e-05	825937	129	0	4.65e-22	9.99e-16	1.29e-09	1.16e-22	3.54e-16	1	1	1	1	burden	1.16e-22
TGFB3	ENSG00000119699	14	75958098	1	1	0	3	1	OMIM (height)	1	possibly deleterious missense	<0.01%	0.081	0.0246	0.648	0.196	0.000973	0.000785	824769	1297	0	4.65e-22	9.99e-16	1.29e-09	1.16e-22	3.54e-16	1	1	1	1	burden	1.16e-22
TGFB3	ENSG00000119699	14	75958098	1	1	0	3	1	OMIM (height)	1	possibly deleterious missense	<0.1%	0.0846	0.0156	0.676	0.124	5.59e-08	0.00196	822829	3234	3	4.65e-22	9.99e-16	1.29e-09	1.16e-22	3.54e-16	1	1	1	1	burden	1.16e-22
TGFB3	ENSG00000119699	14	75958098	1	1	0	3	1	OMIM (height)	1	possibly deleterious missense	<0.5%	0.0611	0.0143	0.489	0.114	1.81e-05	0.00234	822198	3864	4	4.65e-22	9.99e-16	1.29e-09	1.16e-22	3.54e-16	1	1	1	1	burden	1.16e-22
TGFB3	ENSG00000119699	14	75958098	1	1	0	3	1	OMIM (height)	1	possibly deleterious missense	<1%	0.0611	0.0143	0.489	0.114	1.81e-05	0.00234	822198	3864	4	4.65e-22	9.99e-16	1.29e-09	1.16e-22	3.54e-16	1	1	1	1	burden	1.16e-22
TGFB3	ENSG00000119699	14	75958098	1	1	0	3	1	OMIM (height)	1	possibly deleterious missense	singleton	0.182	0.0801	1.45	0.64	0.0231	7.38e-05	825944	122	0	4.65e-22	9.99e-16	1.29e-09	1.16e-22	3.54e-16	1	1	1	1	burden	1.16e-22
TGFB3	ENSG00000119699	14	75958098	1	1	0	3	1	OMIM (height)	1	deleterious missense	<0.01%	0.16	0.0378	1.28	0.302	2.33e-05	0.000332	825518	548	0	4.65e-22	9.99e-16	1.29e-09	1.16e-22	3.54e-16	1	1	1	1	burden	1.16e-22
TGFB3	ENSG00000119699	14	75958098	1	1	0	3	1	OMIM (height)	1	deleterious missense	<0.1%	0.133	0.0337	1.06	0.269	7.87e-05	0.000418	825375	691	0	4.65e-22	9.99e-16	1.29e-09	1.16e-22	3.54e-16	1	1	1	1	burden	1.16e-22
TGFB3	ENSG00000119699	14	75958098	1	1	0	3	1	OMIM (height)	1	deleterious missense	<0.5%	0.0654	0.0273	0.523	0.219	0.0168	0.000634	825019	1046	1	4.65e-22	9.99e-16	1.29e-09	1.16e-22	3.54e-16	1	1	1	1	burden	1.16e-22
TGFB3	ENSG00000119699	14	75958098	1	1	0	3	1	OMIM (height)	1	deleterious missense	<1%	0.0654	0.0273	0.523	0.219	0.0168	0.000634	825019	1046	1	4.65e-22	9.99e-16	1.29e-09	1.16e-22	3.54e-16	1	1	1	1	burden	1.16e-22
TGFB3	ENSG00000119699	14	75958098	1	1	0	3	1	OMIM (height)	1	deleterious missense	singleton	0.464	0.12	3.71	0.962	0.000113	3.27e-05	826012	54	0	4.65e-22	9.99e-16	1.29e-09	1.16e-22	3.54e-16	1	1	1	1	burden	1.16e-22
TGFB3	ENSG00000119699	14	75958098	1	1	0	3	1	OMIM (height)	1	pLoF	<0.01%	0.96	0.114	7.68	0.912	4.04e-17	3.63e-05	826006	60	0	4.65e-22	9.99e-16	1.29e-09	1.16e-22	3.54e-16	1	1	1	1	burden	1.16e-22
TGFB3	ENSG00000119699	14	75958098	1	1	0	3	1	OMIM (height)	1	pLoF	<0.1%	0.96	0.114	7.68	0.912	4.04e-17	3.63e-05	826006	60	0	4.65e-22	9.99e-16	1.29e-09	1.16e-22	3.54e-16	1	1	1	1	burden	1.16e-22
TGFB3	ENSG00000119699	14	75958098	1	1	0	3	1	OMIM (height)	1	pLoF	<0.5%	0.96	0.114	7.68	0.912	4.04e-17	3.63e-05	826006	60	0	4.65e-22	9.99e-16	1.29e-09	1.16e-22	3.54e-16	1	1	1	1	burden	1.16e-22
TGFB3	ENSG00000119699	14	75958098	1	1	0	3	1	OMIM (height)	1	pLoF	<1%	0.96	0.114	7.68	0.912	4.04e-17	3.63e-05	826006	60	0	4.65e-22	9.99e-16	1.29e-09	1.16e-22	3.54e-16	1	1	1	1	burden	1.16e-22
TGFB3	ENSG00000119699	14	75958098	1	1	0	3	1	OMIM (height)	1	pLoF	singleton	1.15	0.255	9.21	2.04	6.32e-06	7.26e-06	826054	12	0	4.65e-22	9.99e-16	1.29e-09	1.16e-22	3.54e-16	1	1	1	1	burden	1.16e-22
TGFB3	ENSG00000119699	14	75958098	1	1	0	3	1	OMIM (height)	1	pLoF + missense	<0.01%	0.111	0.0232	0.889	0.186	1.66e-06	0.00088	824612	1454	0	4.65e-22	9.99e-16	1.29e-09	1.16e-22	3.54e-16	1	1	1	1	burden	1.16e-22
TGFB3	ENSG00000119699	14	75958098	1	1	0	3	1	OMIM (height)	1	pLoF + missense	<0.1%	0.0947	0.0151	0.757	0.121	3.83e-10	0.00208	822636	3427	3	4.65e-22	9.99e-16	1.29e-09	1.16e-22	3.54e-16	1	1	1	1	burden	1.16e-22
TGFB3	ENSG00000119699	14	75958098	1	1	0	3	1	OMIM (height)	1	pLoF + missense	<0.5%	0.0708	0.0139	0.566	0.111	3.59e-07	0.00246	822005	4057	4	4.65e-22	9.99e-16	1.29e-09	1.16e-22	3.54e-16	1	1	1	1	burden	1.16e-22
TGFB3	ENSG00000119699	14	75958098	1	1	0	3	1	OMIM (height)	1	pLoF + missense	<1%	0.0708	0.0139	0.566	0.111	3.59e-07	0.00246	822005	4057	4	4.65e-22	9.99e-16	1.29e-09	1.16e-22	3.54e-16	1	1	1	1	burden	1.16e-22
TGFB3	ENSG00000119699	14	75958098	1	1	0	3	1	OMIM (height)	1	pLoF + missense	singleton	0.255	0.0745	2.04	0.595	0.000623	8.53e-05	825925	141	0	4.65e-22	9.99e-16	1.29e-09	1.16e-22	3.54e-16	1	1	1	1	burden	1.16e-22
TGFB3	ENSG00000119699	14	75958098	1	1	0	3	1	OMIM (height)	1	pLoF + possibly deleterious missense	<0.01%	0.119	0.024	0.949	0.192	7.8e-07	0.00082	824711	1355	0	4.65e-22	9.99e-16	1.29e-09	1.16e-22	3.54e-16	1	1	1	1	burden	1.16e-22
TGFB3	ENSG00000119699	14	75958098	1	1	0	3	1	OMIM (height)	1	pLoF + possibly deleterious missense	<0.1%	0.1	0.0154	0.8	0.123	8.95e-11	0.002	822771	3292	3	4.65e-22	9.99e-16	1.29e-09	1.16e-22	3.54e-16	1	1	1	1	burden	1.16e-22
TGFB3	ENSG00000119699	14	75958098	1	1	0	3	1	OMIM (height)	1	pLoF + possibly deleterious missense	<0.5%	0.0745	0.0142	0.596	0.113	1.41e-07	0.00238	822140	3922	4	4.65e-22	9.99e-16	1.29e-09	1.16e-22	3.54e-16	1	1	1	1	burden	1.16e-22
TGFB3	ENSG00000119699	14	75958098	1	1	0	3	1	OMIM (height)	1	pLoF + possibly deleterious missense	<1%	0.0745	0.0142	0.596	0.113	1.41e-07	0.00238	822140	3922	4	4.65e-22	9.99e-16	1.29e-09	1.16e-22	3.54e-16	1	1	1	1	burden	1.16e-22
TGFB3	ENSG00000119699	14	75958098	1	1	0	3	1	OMIM (height)	1	pLoF + possibly deleterious missense	singleton	0.269	0.0764	2.15	0.611	0.000432	8.11e-05	825932	134	0	4.65e-22	9.99e-16	1.29e-09	1.16e-22	3.54e-16	1	1	1	1	burden	1.16e-22
TGFB3	ENSG00000119699	14	75958098	1	1	0	3	1	OMIM (height)	1	pLoF + deleterious missense	<0.01%	0.239	0.0359	1.91	0.287	2.74e-11	0.000368	825458	608	0	4.65e-22	9.99e-16	1.29e-09	1.16e-22	3.54e-16	1	1	1	1	burden	1.16e-22
TGFB3	ENSG00000119699	14	75958098	1	1	0	3	1	OMIM (height)	1	pLoF + deleterious missense	<0.1%	0.199	0.0323	1.59	0.258	6.98e-10	0.000455	825315	751	0	4.65e-22	9.99e-16	1.29e-09	1.16e-22	3.54e-16	1	1	1	1	burden	1.16e-22
TGFB3	ENSG00000119699	14	75958098	1	1	0	3	1	OMIM (height)	1	pLoF + deleterious missense	<0.5%	0.114	0.0266	0.911	0.213	1.83e-05	0.000671	824959	1106	1	4.65e-22	9.99e-16	1.29e-09	1.16e-22	3.54e-16	1	1	1	1	burden	1.16e-22
TGFB3	ENSG00000119699	14	75958098	1	1	0	3	1	OMIM (height)	1	pLoF + deleterious missense	<1%	0.114	0.0266	0.911	0.213	1.83e-05	0.000671	824959	1106	1	4.65e-22	9.99e-16	1.29e-09	1.16e-22	3.54e-16	1	1	1	1	burden	1.16e-22
TGFB3	ENSG00000119699	14	75958098	1	1	0	3	1	OMIM (height)	1	pLoF + deleterious missense	singleton	0.59	0.109	4.71	0.87	6.05e-08	3.99e-05	826000	66	0	4.65e-22	9.99e-16	1.29e-09	1.16e-22	3.54e-16	1	1	1	1	burden	1.16e-22
FBLN5	ENSG00000140092	14	91869411	0	2	1	1	1	OMIM (non-height)	1	all missense	<0.01%	-0.0419	0.0211	-0.335	0.169	0.0472	0.00106	824309	1756	1	5.28e-14	3.86e-11	2.87e-08	1.32e-14	6.55e-12	1	0	1	1	burden	1.32e-14
FBLN5	ENSG00000140092	14	91869411	0	2	1	1	1	OMIM (non-height)	1	all missense	<0.1%	-0.0467	0.0124	-0.373	0.0995	0.000178	0.00307	821001	5060	5	5.28e-14	3.86e-11	2.87e-08	1.32e-14	6.55e-12	1	0	1	1	burden	1.32e-14
FBLN5	ENSG00000140092	14	91869411	0	2	1	1	1	OMIM (non-height)	1	all missense	<0.5%	-0.0313	0.00846	-0.25	0.0676	0.000218	0.00673	814951	11103	12	5.28e-14	3.86e-11	2.87e-08	1.32e-14	6.55e-12	1	0	1	1	burden	1.32e-14
FBLN5	ENSG00000140092	14	91869411	0	2	1	1	1	OMIM (non-height)	1	all missense	<1%	-0.0313	0.00846	-0.25	0.0676	0.000218	0.00673	814951	11103	12	5.28e-14	3.86e-11	2.87e-08	1.32e-14	6.55e-12	1	0	1	1	burden	1.32e-14
FBLN5	ENSG00000140092	14	91869411	0	2	1	1	1	OMIM (non-height)	1	all missense	singleton	-0.0992	0.0717	-0.793	0.573	0.167	9.2e-05	825914	152	0	5.28e-14	3.86e-11	2.87e-08	1.32e-14	6.55e-12	1	0	1	1	burden	1.32e-14
FBLN5	ENSG00000140092	14	91869411	0	2	1	1	1	OMIM (non-height)	1	possibly deleterious missense	<0.01%	-0.0573	0.0222	-0.458	0.178	0.00999	0.000957	824486	1579	1	5.28e-14	3.86e-11	2.87e-08	1.32e-14	6.55e-12	1	0	1	1	burden	1.32e-14
FBLN5	ENSG00000140092	14	91869411	0	2	1	1	1	OMIM (non-height)	1	possibly deleterious missense	<0.1%	-0.0525	0.0138	-0.419	0.11	0.000146	0.00249	821962	4099	5	5.28e-14	3.86e-11	2.87e-08	1.32e-14	6.55e-12	1	0	1	1	burden	1.32e-14
FBLN5	ENSG00000140092	14	91869411	0	2	1	1	1	OMIM (non-height)	1	possibly deleterious missense	<0.5%	-0.0312	0.00887	-0.25	0.0709	0.000431	0.00611	815981	10073	12	5.28e-14	3.86e-11	2.87e-08	1.32e-14	6.55e-12	1	0	1	1	burden	1.32e-14
FBLN5	ENSG00000140092	14	91869411	0	2	1	1	1	OMIM (non-height)	1	possibly deleterious missense	<1%	-0.0312	0.00887	-0.25	0.0709	0.000431	0.00611	815981	10073	12	5.28e-14	3.86e-11	2.87e-08	1.32e-14	6.55e-12	1	0	1	1	burden	1.32e-14
FBLN5	ENSG00000140092	14	91869411	0	2	1	1	1	OMIM (non-height)	1	possibly deleterious missense	singleton	-0.116	0.0745	-0.925	0.595	0.12	8.53e-05	825925	141	0	5.28e-14	3.86e-11	2.87e-08	1.32e-14	6.55e-12	1	0	1	1	burden	1.32e-14
FBLN5	ENSG00000140092	14	91869411	0	2	1	1	1	OMIM (non-height)	1	deleterious missense	<0.01%	-0.109	0.0332	-0.874	0.265	0.000993	0.000429	825359	706	1	5.28e-14	3.86e-11	2.87e-08	1.32e-14	6.55e-12	1	0	1	1	burden	1.32e-14
FBLN5	ENSG00000140092	14	91869411	0	2	1	1	1	OMIM (non-height)	1	deleterious missense	<0.1%	-0.055	0.0215	-0.44	0.172	0.0105	0.00103	824372	1693	1	5.28e-14	3.86e-11	2.87e-08	1.32e-14	6.55e-12	1	0	1	1	burden	1.32e-14
FBLN5	ENSG00000140092	14	91869411	0	2	1	1	1	OMIM (non-height)	1	deleterious missense	<0.5%	-0.0577	0.0177	-0.462	0.142	0.00113	0.00151	823574	2491	1	5.28e-14	3.86e-11	2.87e-08	1.32e-14	6.55e-12	1	0	1	1	burden	1.32e-14
FBLN5	ENSG00000140092	14	91869411	0	2	1	1	1	OMIM (non-height)	1	deleterious missense	<1%	-0.0577	0.0177	-0.462	0.142	0.00113	0.00151	823574	2491	1	5.28e-14	3.86e-11	2.87e-08	1.32e-14	6.55e-12	1	0	1	1	burden	1.32e-14
FBLN5	ENSG00000140092	14	91869411	0	2	1	1	1	OMIM (non-height)	1	deleterious missense	singleton	-0.309	0.119	-2.47	0.953	0.00952	3.33e-05	826011	55	0	5.28e-14	3.86e-11	2.87e-08	1.32e-14	6.55e-12	1	0	1	1	burden	1.32e-14
FBLN5	ENSG00000140092	14	91869411	0	2	1	1	1	OMIM (non-height)	1	pLoF	<0.01%	-0.818	0.114	-6.54	0.912	7.49e-13	3.63e-05	826006	60	0	5.28e-14	3.86e-11	2.87e-08	1.32e-14	6.55e-12	1	0	1	1	burden	1.32e-14
FBLN5	ENSG00000140092	14	91869411	0	2	1	1	1	OMIM (non-height)	1	pLoF	<0.1%	-0.818	0.114	-6.54	0.912	7.49e-13	3.63e-05	826006	60	0	5.28e-14	3.86e-11	2.87e-08	1.32e-14	6.55e-12	1	0	1	1	burden	1.32e-14
FBLN5	ENSG00000140092	14	91869411	0	2	1	1	1	OMIM (non-height)	1	pLoF	<0.5%	-0.818	0.114	-6.54	0.912	7.49e-13	3.63e-05	826006	60	0	5.28e-14	3.86e-11	2.87e-08	1.32e-14	6.55e-12	1	0	1	1	burden	1.32e-14
FBLN5	ENSG00000140092	14	91869411	0	2	1	1	1	OMIM (non-height)	1	pLoF	<1%	-0.818	0.114	-6.54	0.912	7.49e-13	3.63e-05	826006	60	0	5.28e-14	3.86e-11	2.87e-08	1.32e-14	6.55e-12	1	0	1	1	burden	1.32e-14
FBLN5	ENSG00000140092	14	91869411	0	2	1	1	1	OMIM (non-height)	1	pLoF	singleton	-0.525	0.188	-4.19	1.51	0.00538	1.33e-05	826044	22	0	5.28e-14	3.86e-11	2.87e-08	1.32e-14	6.55e-12	1	0	1	1	burden	1.32e-14
FBLN5	ENSG00000140092	14	91869411	0	2	1	1	1	OMIM (non-height)	1	pLoF + missense	<0.01%	-0.0653	0.0208	-0.522	0.166	0.00167	0.0011	824252	1813	1	5.28e-14	3.86e-11	2.87e-08	1.32e-14	6.55e-12	1	0	1	1	burden	1.32e-14
FBLN5	ENSG00000140092	14	91869411	0	2	1	1	1	OMIM (non-height)	1	pLoF + missense	<0.1%	-0.0549	0.0124	-0.439	0.099	9.13e-06	0.0031	820944	5117	5	5.28e-14	3.86e-11	2.87e-08	1.32e-14	6.55e-12	1	0	1	1	burden	1.32e-14
FBLN5	ENSG00000140092	14	91869411	0	2	1	1	1	OMIM (non-height)	1	pLoF + missense	<0.5%	-0.0352	0.00844	-0.281	0.0674	3.03e-05	0.00677	814894	11160	12	5.28e-14	3.86e-11	2.87e-08	1.32e-14	6.55e-12	1	0	1	1	burden	1.32e-14
FBLN5	ENSG00000140092	14	91869411	0	2	1	1	1	OMIM (non-height)	1	pLoF + missense	<1%	-0.0352	0.00844	-0.281	0.0674	3.03e-05	0.00677	814894	11160	12	5.28e-14	3.86e-11	2.87e-08	1.32e-14	6.55e-12	1	0	1	1	burden	1.32e-14
FBLN5	ENSG00000140092	14	91869411	0	2	1	1	1	OMIM (non-height)	1	pLoF + missense	singleton	-0.147	0.0672	-1.18	0.537	0.0288	0.000105	825893	173	0	5.28e-14	3.86e-11	2.87e-08	1.32e-14	6.55e-12	1	0	1	1	burden	1.32e-14
FBLN5	ENSG00000140092	14	91869411	0	2	1	1	1	OMIM (non-height)	1	pLoF + possibly deleterious missense	<0.01%	-0.0827	0.0219	-0.661	0.175	0.000155	0.000991	824429	1636	1	5.28e-14	3.86e-11	2.87e-08	1.32e-14	6.55e-12	1	0	1	1	burden	1.32e-14
FBLN5	ENSG00000140092	14	91869411	0	2	1	1	1	OMIM (non-height)	1	pLoF + possibly deleterious missense	<0.1%	-0.0625	0.0137	-0.5	0.11	5.17e-06	0.00252	821905	4156	5	5.28e-14	3.86e-11	2.87e-08	1.32e-14	6.55e-12	1	0	1	1	burden	1.32e-14
FBLN5	ENSG00000140092	14	91869411	0	2	1	1	1	OMIM (non-height)	1	pLoF + possibly deleterious missense	<0.5%	-0.0355	0.00885	-0.284	0.0707	5.88e-05	0.00615	815924	10130	12	5.28e-14	3.86e-11	2.87e-08	1.32e-14	6.55e-12	1	0	1	1	burden	1.32e-14
FBLN5	ENSG00000140092	14	91869411	0	2	1	1	1	OMIM (non-height)	1	pLoF + possibly deleterious missense	<1%	-0.0355	0.00885	-0.284	0.0707	5.88e-05	0.00615	815924	10130	12	5.28e-14	3.86e-11	2.87e-08	1.32e-14	6.55e-12	1	0	1	1	burden	1.32e-14
FBLN5	ENSG00000140092	14	91869411	0	2	1	1	1	OMIM (non-height)	1	pLoF + possibly deleterious missense	singleton	-0.165	0.0695	-1.32	0.555	0.0178	9.81e-05	825904	162	0	5.28e-14	3.86e-11	2.87e-08	1.32e-14	6.55e-12	1	0	1	1	burden	1.32e-14
FBLN5	ENSG00000140092	14	91869411	0	2	1	1	1	OMIM (non-height)	1	pLoF + deleterious missense	<0.01%	-0.16	0.0319	-1.28	0.255	5.8e-07	0.000463	825302	763	1	5.28e-14	3.86e-11	2.87e-08	1.32e-14	6.55e-12	1	0	1	1	burden	1.32e-14
FBLN5	ENSG00000140092	14	91869411	0	2	1	1	1	OMIM (non-height)	1	pLoF + deleterious missense	<0.1%	-0.0788	0.0211	-0.63	0.169	0.000192	0.00106	824315	1750	1	5.28e-14	3.86e-11	2.87e-08	1.32e-14	6.55e-12	1	0	1	1	burden	1.32e-14
FBLN5	ENSG00000140092	14	91869411	0	2	1	1	1	OMIM (non-height)	1	pLoF + deleterious missense	<0.5%	-0.0741	0.0175	-0.592	0.14	2.4e-05	0.00154	823517	2548	1	5.28e-14	3.86e-11	2.87e-08	1.32e-14	6.55e-12	1	0	1	1	burden	1.32e-14
FBLN5	ENSG00000140092	14	91869411	0	2	1	1	1	OMIM (non-height)	1	pLoF + deleterious missense	<1%	-0.0741	0.0175	-0.592	0.14	2.4e-05	0.00154	823517	2548	1	5.28e-14	3.86e-11	2.87e-08	1.32e-14	6.55e-12	1	0	1	1	burden	1.32e-14
FBLN5	ENSG00000140092	14	91869411	0	2	1	1	1	OMIM (non-height)	1	pLoF + deleterious missense	singleton	-0.36	0.101	-2.88	0.811	0.000386	4.6e-05	825990	76	0	5.28e-14	3.86e-11	2.87e-08	1.32e-14	6.55e-12	1	0	1	1	burden	1.32e-14
HHIPL1	ENSG00000182218	14	99645109	0	NA	1	1	1	not OMIM	0	all missense	<0.01%	-0.064	0.0118	-0.512	0.0943	5.74e-08	0.00342	820415	5648	3	5.99e-18	8.85e-18	0.0203	2.27e-18	8.74e-18	1	0	1	1	burden	2.27e-18
HHIPL1	ENSG00000182218	14	99645109	0	NA	1	1	1	not OMIM	0	all missense	<0.1%	-0.0471	0.0075	-0.377	0.06	3.35e-10	0.00856	811944	14105	17	5.99e-18	8.85e-18	0.0203	2.27e-18	8.74e-18	1	0	1	1	burden	2.27e-18
HHIPL1	ENSG00000182218	14	99645109	0	NA	1	1	1	not OMIM	0	all missense	<0.5%	-0.0461	0.00708	-0.369	0.0566	7.5e-11	0.00964	810166	15880	20	5.99e-18	8.85e-18	0.0203	2.27e-18	8.74e-18	1	0	1	1	burden	2.27e-18
HHIPL1	ENSG00000182218	14	99645109	0	NA	1	1	1	not OMIM	0	all missense	<1%	-0.0446	0.00704	-0.357	0.0563	2.31e-10	0.00977	809946	16099	21	5.99e-18	8.85e-18	0.0203	2.27e-18	8.74e-18	1	0	1	1	burden	2.27e-18
HHIPL1	ENSG00000182218	14	99645109	0	NA	1	1	1	not OMIM	0	all missense	singleton	-0.0825	0.0482	-0.66	0.385	0.0868	0.000204	825729	337	0	5.99e-18	8.85e-18	0.0203	2.27e-18	8.74e-18	1	0	1	1	burden	2.27e-18
HHIPL1	ENSG00000182218	14	99645109	0	NA	1	1	1	not OMIM	0	possibly deleterious missense	<0.01%	-0.0829	0.013	-0.663	0.104	1.91e-10	0.0028	821437	4626	3	5.99e-18	8.85e-18	0.0203	2.27e-18	8.74e-18	1	0	1	1	burden	2.27e-18
HHIPL1	ENSG00000182218	14	99645109	0	NA	1	1	1	not OMIM	0	possibly deleterious missense	<0.1%	-0.0633	0.00854	-0.506	0.0682	1.27e-13	0.00659	815200	10851	15	5.99e-18	8.85e-18	0.0203	2.27e-18	8.74e-18	1	0	1	1	burden	2.27e-18
HHIPL1	ENSG00000182218	14	99645109	0	NA	1	1	1	not OMIM	0	possibly deleterious missense	<0.5%	-0.0595	0.00793	-0.476	0.0634	5.86e-14	0.00767	813415	12633	18	5.99e-18	8.85e-18	0.0203	2.27e-18	8.74e-18	1	0	1	1	burden	2.27e-18
HHIPL1	ENSG00000182218	14	99645109	0	NA	1	1	1	not OMIM	0	possibly deleterious missense	<1%	-0.0574	0.00786	-0.459	0.0628	2.76e-13	0.0078	813194	12853	19	5.99e-18	8.85e-18	0.0203	2.27e-18	8.74e-18	1	0	1	1	burden	2.27e-18
HHIPL1	ENSG00000182218	14	99645109	0	NA	1	1	1	not OMIM	0	possibly deleterious missense	singleton	-0.132	0.0533	-1.06	0.426	0.0132	0.000166	825791	275	0	5.99e-18	8.85e-18	0.0203	2.27e-18	8.74e-18	1	0	1	1	burden	2.27e-18
HHIPL1	ENSG00000182218	14	99645109	0	NA	1	1	1	not OMIM	0	deleterious missense	<0.01%	-0.101	0.016	-0.806	0.128	3.25e-10	0.00184	823024	3039	3	5.99e-18	8.85e-18	0.0203	2.27e-18	8.74e-18	1	0	1	1	burden	2.27e-18
HHIPL1	ENSG00000182218	14	99645109	0	NA	1	1	1	not OMIM	0	deleterious missense	<0.1%	-0.0777	0.0103	-0.621	0.0824	4.56e-14	0.0045	818650	7403	13	5.99e-18	8.85e-18	0.0203	2.27e-18	8.74e-18	1	0	1	1	burden	2.27e-18
HHIPL1	ENSG00000182218	14	99645109	0	NA	1	1	1	not OMIM	0	deleterious missense	<0.5%	-0.0778	0.00974	-0.622	0.0778	1.31e-15	0.00505	817733	8319	14	5.99e-18	8.85e-18	0.0203	2.27e-18	8.74e-18	1	0	1	1	burden	2.27e-18
HHIPL1	ENSG00000182218	14	99645109	0	NA	1	1	1	not OMIM	0	deleterious missense	<1%	-0.0778	0.00974	-0.622	0.0778	1.31e-15	0.00505	817733	8319	14	5.99e-18	8.85e-18	0.0203	2.27e-18	8.74e-18	1	0	1	1	burden	2.27e-18
HHIPL1	ENSG00000182218	14	99645109	0	NA	1	1	1	not OMIM	0	deleterious missense	singleton	-0.129	0.0659	-1.03	0.527	0.0504	0.000109	825886	180	0	5.99e-18	8.85e-18	0.0203	2.27e-18	8.74e-18	1	0	1	1	burden	2.27e-18
HHIPL1	ENSG00000182218	14	99645109	0	NA	1	1	1	not OMIM	0	pLoF	<0.01%	-0.155	0.0369	-1.24	0.295	2.79e-05	0.000347	825493	573	0	5.99e-18	8.85e-18	0.0203	2.27e-18	8.74e-18	1	0	1	1	burden	2.27e-18
HHIPL1	ENSG00000182218	14	99645109	0	NA	1	1	1	not OMIM	0	pLoF	<0.1%	-0.128	0.0293	-1.02	0.234	1.24e-05	0.000551	825156	910	0	5.99e-18	8.85e-18	0.0203	2.27e-18	8.74e-18	1	0	1	1	burden	2.27e-18
HHIPL1	ENSG00000182218	14	99645109	0	NA	1	1	1	not OMIM	0	pLoF	<0.5%	-0.128	0.0293	-1.02	0.234	1.24e-05	0.000551	825156	910	0	5.99e-18	8.85e-18	0.0203	2.27e-18	8.74e-18	1	0	1	1	burden	2.27e-18
HHIPL1	ENSG00000182218	14	99645109	0	NA	1	1	1	not OMIM	0	pLoF	<1%	-0.128	0.0293	-1.02	0.234	1.24e-05	0.000551	825156	910	0	5.99e-18	8.85e-18	0.0203	2.27e-18	8.74e-18	1	0	1	1	burden	2.27e-18
HHIPL1	ENSG00000182218	14	99645109	0	NA	1	1	1	not OMIM	0	pLoF	singleton	-0.118	0.12	-0.943	0.962	0.327	3.27e-05	826012	54	0	5.99e-18	8.85e-18	0.0203	2.27e-18	8.74e-18	1	0	1	1	burden	2.27e-18
HHIPL1	ENSG00000182218	14	99645109	0	NA	1	1	1	not OMIM	0	pLoF + missense	<0.01%	-0.0722	0.0112	-0.578	0.0899	1.34e-10	0.00377	819848	6215	3	5.99e-18	8.85e-18	0.0203	2.27e-18	8.74e-18	1	0	1	1	burden	2.27e-18
HHIPL1	ENSG00000182218	14	99645109	0	NA	1	1	1	not OMIM	0	pLoF + missense	<0.1%	-0.0519	0.00728	-0.415	0.0582	1.04e-12	0.0091	811049	15000	17	5.99e-18	8.85e-18	0.0203	2.27e-18	8.74e-18	1	0	1	1	burden	2.27e-18
HHIPL1	ENSG00000182218	14	99645109	0	NA	1	1	1	not OMIM	0	pLoF + missense	<0.5%	-0.0504	0.0069	-0.403	0.0551	2.59e-13	0.0102	809274	16772	20	5.99e-18	8.85e-18	0.0203	2.27e-18	8.74e-18	1	0	1	1	burden	2.27e-18
HHIPL1	ENSG00000182218	14	99645109	0	NA	1	1	1	not OMIM	0	pLoF + missense	<1%	-0.049	0.00685	-0.391	0.0548	9.11e-13	0.0103	809054	16991	21	5.99e-18	8.85e-18	0.0203	2.27e-18	8.74e-18	1	0	1	1	burden	2.27e-18
HHIPL1	ENSG00000182218	14	99645109	0	NA	1	1	1	not OMIM	0	pLoF + missense	singleton	-0.0868	0.0448	-0.694	0.358	0.0526	0.000236	825676	390	0	5.99e-18	8.85e-18	0.0203	2.27e-18	8.74e-18	1	0	1	1	burden	2.27e-18
HHIPL1	ENSG00000182218	14	99645109	0	NA	1	1	1	not OMIM	0	pLoF + possibly deleterious missense	<0.01%	-0.0907	0.0123	-0.725	0.0983	1.62e-13	0.00315	820870	5193	3	5.99e-18	8.85e-18	0.0203	2.27e-18	8.74e-18	1	0	1	1	burden	2.27e-18
HHIPL1	ENSG00000182218	14	99645109	0	NA	1	1	1	not OMIM	0	pLoF + possibly deleterious missense	<0.1%	-0.0682	0.00821	-0.545	0.0656	9.99e-17	0.00713	814302	11749	15	5.99e-18	8.85e-18	0.0203	2.27e-18	8.74e-18	1	0	1	1	burden	2.27e-18
HHIPL1	ENSG00000182218	14	99645109	0	NA	1	1	1	not OMIM	0	pLoF + possibly deleterious missense	<0.5%	-0.0641	0.00766	-0.512	0.0613	6.05e-17	0.00821	812520	13528	18	5.99e-18	8.85e-18	0.0203	2.27e-18	8.74e-18	1	0	1	1	burden	2.27e-18
HHIPL1	ENSG00000182218	14	99645109	0	NA	1	1	1	not OMIM	0	pLoF + possibly deleterious missense	<1%	-0.062	0.0076	-0.496	0.0608	3.33e-16	0.00834	812299	13748	19	5.99e-18	8.85e-18	0.0203	2.27e-18	8.74e-18	1	0	1	1	burden	2.27e-18
HHIPL1	ENSG00000182218	14	99645109	0	NA	1	1	1	not OMIM	0	pLoF + possibly deleterious missense	singleton	-0.129	0.0488	-1.03	0.39	0.0081	0.000199	825738	328	0	5.99e-18	8.85e-18	0.0203	2.27e-18	8.74e-18	1	0	1	1	burden	2.27e-18
HHIPL1	ENSG00000182218	14	99645109	0	NA	1	1	1	not OMIM	0	pLoF + deleterious missense	<0.01%	-0.109	0.0147	-0.873	0.118	1.22e-13	0.00219	822456	3607	3	5.99e-18	8.85e-18	0.0203	2.27e-18	8.74e-18	1	0	1	1	burden	2.27e-18
HHIPL1	ENSG00000182218	14	99645109	0	NA	1	1	1	not OMIM	0	pLoF + deleterious missense	<0.1%	-0.0831	0.00974	-0.664	0.0778	1.42e-17	0.00504	817751	8302	13	5.99e-18	8.85e-18	0.0203	2.27e-18	8.74e-18	1	0	1	1	burden	2.27e-18
HHIPL1	ENSG00000182218	14	99645109	0	NA	1	1	1	not OMIM	0	pLoF + deleterious missense	<0.5%	-0.0825	0.00925	-0.659	0.074	5.12e-19	0.0056	816835	9217	14	5.99e-18	8.85e-18	0.0203	2.27e-18	8.74e-18	1	0	1	1	burden	2.27e-18
HHIPL1	ENSG00000182218	14	99645109	0	NA	1	1	1	not OMIM	0	pLoF + deleterious missense	<1%	-0.0825	0.00925	-0.659	0.074	5.12e-19	0.0056	816835	9217	14	5.99e-18	8.85e-18	0.0203	2.27e-18	8.74e-18	1	0	1	1	burden	2.27e-18
HHIPL1	ENSG00000182218	14	99645109	0	NA	1	1	1	not OMIM	0	pLoF + deleterious missense	singleton	-0.126	0.0579	-1	0.463	0.0302	0.000141	825833	233	0	5.99e-18	8.85e-18	0.0203	2.27e-18	8.74e-18	1	0	1	1	burden	2.27e-18
DLK1	ENSG00000185559	14	100725704	1	1	1	1	0	not OMIM	1	all missense	<0.01%	-0.0192	0.0177	-0.153	0.142	0.28	0.0015	823582	2482	2	8.56e-10	4.14e-10	5.07e-10	3.83e-09	4.41e-08	1	1	0	0	SKATO	4.14e-10
DLK1	ENSG00000185559	14	100725704	1	1	1	1	0	not OMIM	1	all missense	<0.1%	-0.0217	0.0111	-0.173	0.0888	0.0513	0.00386	819702	6356	8	8.56e-10	4.14e-10	5.07e-10	3.83e-09	4.41e-08	1	1	0	0	SKATO	4.14e-10
DLK1	ENSG00000185559	14	100725704	1	1	1	1	0	not OMIM	1	all missense	<0.5%	-0.0258	0.00997	-0.207	0.0797	0.00953	0.00481	818133	7925	8	8.56e-10	4.14e-10	5.07e-10	3.83e-09	4.41e-08	1	1	0	0	SKATO	4.14e-10
DLK1	ENSG00000185559	14	100725704	1	1	1	1	0	not OMIM	1	all missense	<1%	-0.0258	0.00997	-0.207	0.0797	0.00953	0.00481	818133	7925	8	8.56e-10	4.14e-10	5.07e-10	3.83e-09	4.41e-08	1	1	0	0	SKATO	4.14e-10
DLK1	ENSG00000185559	14	100725704	1	1	1	1	0	not OMIM	1	all missense	singleton	-0.148	0.0724	-1.18	0.579	0.0416	9.02e-05	825917	149	0	8.56e-10	4.14e-10	5.07e-10	3.83e-09	4.41e-08	1	1	0	0	SKATO	4.14e-10
DLK1	ENSG00000185559	14	100725704	1	1	1	1	0	not OMIM	1	possibly deleterious missense	<0.01%	-0.0411	0.0206	-0.328	0.165	0.0464	0.00111	824226	1839	1	8.56e-10	4.14e-10	5.07e-10	3.83e-09	4.41e-08	1	1	0	0	SKATO	4.14e-10
DLK1	ENSG00000185559	14	100725704	1	1	1	1	0	not OMIM	1	possibly deleterious missense	<0.1%	-0.0322	0.0122	-0.258	0.0977	0.00833	0.00319	820810	5249	7	8.56e-10	4.14e-10	5.07e-10	3.83e-09	4.41e-08	1	1	0	0	SKATO	4.14e-10
DLK1	ENSG00000185559	14	100725704	1	1	1	1	0	not OMIM	1	possibly deleterious missense	<0.5%	-0.0348	0.0107	-0.278	0.0858	0.0012	0.00414	819239	6820	7	8.56e-10	4.14e-10	5.07e-10	3.83e-09	4.41e-08	1	1	0	0	SKATO	4.14e-10
DLK1	ENSG00000185559	14	100725704	1	1	1	1	0	not OMIM	1	possibly deleterious missense	<1%	-0.0348	0.0107	-0.278	0.0858	0.0012	0.00414	819239	6820	7	8.56e-10	4.14e-10	5.07e-10	3.83e-09	4.41e-08	1	1	0	0	SKATO	4.14e-10
DLK1	ENSG00000185559	14	100725704	1	1	1	1	0	not OMIM	1	possibly deleterious missense	singleton	-0.166	0.0791	-1.33	0.632	0.036	7.57e-05	825941	125	0	8.56e-10	4.14e-10	5.07e-10	3.83e-09	4.41e-08	1	1	0	0	SKATO	4.14e-10
DLK1	ENSG00000185559	14	100725704	1	1	1	1	0	not OMIM	1	deleterious missense	<0.01%	-0.0571	0.0342	-0.457	0.273	0.0946	0.000404	825399	666	1	8.56e-10	4.14e-10	5.07e-10	3.83e-09	4.41e-08	1	1	0	0	SKATO	4.14e-10
DLK1	ENSG00000185559	14	100725704	1	1	1	1	0	not OMIM	1	deleterious missense	<0.1%	-0.0115	0.0287	-0.0918	0.229	0.689	0.000573	825124	938	4	8.56e-10	4.14e-10	5.07e-10	3.83e-09	4.41e-08	1	1	0	0	SKATO	4.14e-10
DLK1	ENSG00000185559	14	100725704	1	1	1	1	0	not OMIM	1	deleterious missense	<0.5%	-0.0115	0.0287	-0.0918	0.229	0.689	0.000573	825124	938	4	8.56e-10	4.14e-10	5.07e-10	3.83e-09	4.41e-08	1	1	0	0	SKATO	4.14e-10
DLK1	ENSG00000185559	14	100725704	1	1	1	1	0	not OMIM	1	deleterious missense	<1%	-0.0115	0.0287	-0.0918	0.229	0.689	0.000573	825124	938	4	8.56e-10	4.14e-10	5.07e-10	3.83e-09	4.41e-08	1	1	0	0	SKATO	4.14e-10
DLK1	ENSG00000185559	14	100725704	1	1	1	1	0	not OMIM	1	deleterious missense	singleton	-0.106	0.111	-0.848	0.883	0.337	3.87e-05	826002	64	0	8.56e-10	4.14e-10	5.07e-10	3.83e-09	4.41e-08	1	1	0	0	SKATO	4.14e-10
DLK1	ENSG00000185559	14	100725704	1	1	1	1	0	not OMIM	1	pLoF	<0.01%	-0.85	0.145	-6.79	1.16	5.04e-09	2.24e-05	826029	37	0	8.56e-10	4.14e-10	5.07e-10	3.83e-09	4.41e-08	1	1	0	0	SKATO	4.14e-10
DLK1	ENSG00000185559	14	100725704	1	1	1	1	0	not OMIM	1	pLoF	<0.1%	-0.85	0.145	-6.79	1.16	5.04e-09	2.24e-05	826029	37	0	8.56e-10	4.14e-10	5.07e-10	3.83e-09	4.41e-08	1	1	0	0	SKATO	4.14e-10
DLK1	ENSG00000185559	14	100725704	1	1	1	1	0	not OMIM	1	pLoF	<0.5%	-0.85	0.145	-6.79	1.16	5.04e-09	2.24e-05	826029	37	0	8.56e-10	4.14e-10	5.07e-10	3.83e-09	4.41e-08	1	1	0	0	SKATO	4.14e-10
DLK1	ENSG00000185559	14	100725704	1	1	1	1	0	not OMIM	1	pLoF	<1%	-0.85	0.145	-6.79	1.16	5.04e-09	2.24e-05	826029	37	0	8.56e-10	4.14e-10	5.07e-10	3.83e-09	4.41e-08	1	1	0	0	SKATO	4.14e-10
DLK1	ENSG00000185559	14	100725704	1	1	1	1	0	not OMIM	1	pLoF + missense	<0.01%	-0.0309	0.0176	-0.247	0.141	0.0797	0.00153	823546	2518	2	8.56e-10	4.14e-10	5.07e-10	3.83e-09	4.41e-08	1	1	0	0	SKATO	4.14e-10
DLK1	ENSG00000185559	14	100725704	1	1	1	1	0	not OMIM	1	pLoF + missense	<0.1%	-0.0263	0.0111	-0.21	0.0886	0.0178	0.00388	819666	6392	8	8.56e-10	4.14e-10	5.07e-10	3.83e-09	4.41e-08	1	1	0	0	SKATO	4.14e-10
DLK1	ENSG00000185559	14	100725704	1	1	1	1	0	not OMIM	1	pLoF + missense	<0.5%	-0.0295	0.00994	-0.236	0.0795	0.00298	0.00483	818097	7961	8	8.56e-10	4.14e-10	5.07e-10	3.83e-09	4.41e-08	1	1	0	0	SKATO	4.14e-10
DLK1	ENSG00000185559	14	100725704	1	1	1	1	0	not OMIM	1	pLoF + missense	<1%	-0.0295	0.00994	-0.236	0.0795	0.00298	0.00483	818097	7961	8	8.56e-10	4.14e-10	5.07e-10	3.83e-09	4.41e-08	1	1	0	0	SKATO	4.14e-10
DLK1	ENSG00000185559	14	100725704	1	1	1	1	0	not OMIM	1	pLoF + missense	singleton	-0.188	0.0708	-1.51	0.566	0.00782	9.44e-05	825910	156	0	8.56e-10	4.14e-10	5.07e-10	3.83e-09	4.41e-08	1	1	0	0	SKATO	4.14e-10
DLK1	ENSG00000185559	14	100725704	1	1	1	1	0	not OMIM	1	pLoF + possibly deleterious missense	<0.01%	-0.0564	0.0204	-0.45	0.163	0.00578	0.00114	824190	1875	1	8.56e-10	4.14e-10	5.07e-10	3.83e-09	4.41e-08	1	1	0	0	SKATO	4.14e-10
DLK1	ENSG00000185559	14	100725704	1	1	1	1	0	not OMIM	1	pLoF + possibly deleterious missense	<0.1%	-0.0377	0.0122	-0.302	0.0974	0.00194	0.00321	820774	5285	7	8.56e-10	4.14e-10	5.07e-10	3.83e-09	4.41e-08	1	1	0	0	SKATO	4.14e-10
DLK1	ENSG00000185559	14	100725704	1	1	1	1	0	not OMIM	1	pLoF + possibly deleterious missense	<0.5%	-0.039	0.0107	-0.312	0.0856	0.000269	0.00416	819203	6856	7	8.56e-10	4.14e-10	5.07e-10	3.83e-09	4.41e-08	1	1	0	0	SKATO	4.14e-10
DLK1	ENSG00000185559	14	100725704	1	1	1	1	0	not OMIM	1	pLoF + possibly deleterious missense	<1%	-0.039	0.0107	-0.312	0.0856	0.000269	0.00416	819203	6856	7	8.56e-10	4.14e-10	5.07e-10	3.83e-09	4.41e-08	1	1	0	0	SKATO	4.14e-10
DLK1	ENSG00000185559	14	100725704	1	1	1	1	0	not OMIM	1	pLoF + possibly deleterious missense	singleton	-0.213	0.077	-1.7	0.615	0.00566	7.99e-05	825934	132	0	8.56e-10	4.14e-10	5.07e-10	3.83e-09	4.41e-08	1	1	0	0	SKATO	4.14e-10
DLK1	ENSG00000185559	14	100725704	1	1	1	1	0	not OMIM	1	pLoF + deleterious missense	<0.01%	-0.0986	0.0333	-0.789	0.266	0.00302	0.000427	825362	703	1	8.56e-10	4.14e-10	5.07e-10	3.83e-09	4.41e-08	1	1	0	0	SKATO	4.14e-10
DLK1	ENSG00000185559	14	100725704	1	1	1	1	0	not OMIM	1	pLoF + deleterious missense	<0.1%	-0.0429	0.0281	-0.343	0.225	0.127	0.000595	825087	975	4	8.56e-10	4.14e-10	5.07e-10	3.83e-09	4.41e-08	1	1	0	0	SKATO	4.14e-10
DLK1	ENSG00000185559	14	100725704	1	1	1	1	0	not OMIM	1	pLoF + deleterious missense	<0.5%	-0.0429	0.0281	-0.343	0.225	0.127	0.000595	825087	975	4	8.56e-10	4.14e-10	5.07e-10	3.83e-09	4.41e-08	1	1	0	0	SKATO	4.14e-10
DLK1	ENSG00000185559	14	100725704	1	1	1	1	0	not OMIM	1	pLoF + deleterious missense	<1%	-0.0429	0.0281	-0.343	0.225	0.127	0.000595	825087	975	4	8.56e-10	4.14e-10	5.07e-10	3.83e-09	4.41e-08	1	1	0	0	SKATO	4.14e-10
DLK1	ENSG00000185559	14	100725704	1	1	1	1	0	not OMIM	1	pLoF + deleterious missense	singleton	-0.215	0.104	-1.72	0.833	0.0389	4.36e-05	825994	72	0	8.56e-10	4.14e-10	5.07e-10	3.83e-09	4.41e-08	1	1	0	0	SKATO	4.14e-10
RTL1	ENSG00000254656	14	100879752	1	1	1	1	0	not OMIM	0	all missense	<0.01%	-0.0112	0.00962	-0.0897	0.0769	0.243	0.00517	817528	8535	3	2.73e-10	1.23e-07	0.00313	6.85e-11	2.93e-08	0	0	0	1	burden	6.85e-11
RTL1	ENSG00000254656	14	100879752	1	1	1	1	0	not OMIM	0	all missense	<0.1%	-0.0144	0.0069	-0.115	0.0552	0.0371	0.0101	809347	16710	9	2.73e-10	1.23e-07	0.00313	6.85e-11	2.93e-08	0	0	0	1	burden	6.85e-11
RTL1	ENSG00000254656	14	100879752	1	1	1	1	0	not OMIM	0	all missense	<0.5%	-0.0195	0.00535	-0.156	0.0427	0.000272	0.0171	797825	28207	34	2.73e-10	1.23e-07	0.00313	6.85e-11	2.93e-08	0	0	0	1	burden	6.85e-11
RTL1	ENSG00000254656	14	100879752	1	1	1	1	0	not OMIM	0	all missense	<1%	-0.0138	0.00361	-0.111	0.0289	0.000128	0.0395	760950	64942	174	2.73e-10	1.23e-07	0.00313	6.85e-11	2.93e-08	0	0	0	1	burden	6.85e-11
RTL1	ENSG00000254656	14	100879752	1	1	1	1	0	not OMIM	0	all missense	singleton	-0.0143	0.0402	-0.115	0.321	0.721	0.000293	825582	484	0	2.73e-10	1.23e-07	0.00313	6.85e-11	2.93e-08	0	0	0	1	burden	6.85e-11
RTL1	ENSG00000254656	14	100879752	1	1	1	1	0	not OMIM	0	possibly deleterious missense	<0.01%	-0.0369	0.0292	-0.295	0.233	0.205	0.000557	825146	920	0	2.73e-10	1.23e-07	0.00313	6.85e-11	2.93e-08	0	0	0	1	burden	6.85e-11
RTL1	ENSG00000254656	14	100879752	1	1	1	1	0	not OMIM	0	possibly deleterious missense	<0.1%	-0.0494	0.0216	-0.395	0.172	0.0219	0.00102	824382	1684	0	2.73e-10	1.23e-07	0.00313	6.85e-11	2.93e-08	0	0	0	1	burden	6.85e-11
RTL1	ENSG00000254656	14	100879752	1	1	1	1	0	not OMIM	0	possibly deleterious missense	<0.5%	-0.0466	0.0212	-0.372	0.169	0.0278	0.00106	824317	1749	0	2.73e-10	1.23e-07	0.00313	6.85e-11	2.93e-08	0	0	0	1	burden	6.85e-11
RTL1	ENSG00000254656	14	100879752	1	1	1	1	0	not OMIM	0	possibly deleterious missense	<1%	-0.0466	0.0212	-0.372	0.169	0.0278	0.00106	824317	1749	0	2.73e-10	1.23e-07	0.00313	6.85e-11	2.93e-08	0	0	0	1	burden	6.85e-11
RTL1	ENSG00000254656	14	100879752	1	1	1	1	0	not OMIM	0	possibly deleterious missense	singleton	-0.0171	0.113	-0.136	0.905	0.88	3.69e-05	826005	61	0	2.73e-10	1.23e-07	0.00313	6.85e-11	2.93e-08	0	0	0	1	burden	6.85e-11
RTL1	ENSG00000254656	14	100879752	1	1	1	1	0	not OMIM	0	deleterious missense	<0.01%	-0.0379	0.0404	-0.303	0.323	0.349	0.000289	825588	478	0	2.73e-10	1.23e-07	0.00313	6.85e-11	2.93e-08	0	0	0	1	burden	6.85e-11
RTL1	ENSG00000254656	14	100879752	1	1	1	1	0	not OMIM	0	deleterious missense	<0.1%	-0.0841	0.027	-0.673	0.215	0.00179	0.000652	824988	1078	0	2.73e-10	1.23e-07	0.00313	6.85e-11	2.93e-08	0	0	0	1	burden	6.85e-11
RTL1	ENSG00000254656	14	100879752	1	1	1	1	0	not OMIM	0	deleterious missense	<0.5%	-0.0778	0.0262	-0.622	0.209	0.00297	0.000692	824923	1143	0	2.73e-10	1.23e-07	0.00313	6.85e-11	2.93e-08	0	0	0	1	burden	6.85e-11
RTL1	ENSG00000254656	14	100879752	1	1	1	1	0	not OMIM	0	deleterious missense	<1%	-0.0778	0.0262	-0.622	0.209	0.00297	0.000692	824923	1143	0	2.73e-10	1.23e-07	0.00313	6.85e-11	2.93e-08	0	0	0	1	burden	6.85e-11
RTL1	ENSG00000254656	14	100879752	1	1	1	1	0	not OMIM	0	deleterious missense	singleton	-0.113	0.156	-0.906	1.25	0.469	1.94e-05	826034	32	0	2.73e-10	1.23e-07	0.00313	6.85e-11	2.93e-08	0	0	0	1	burden	6.85e-11
RTL1	ENSG00000254656	14	100879752	1	1	1	1	0	not OMIM	0	pLoF	<0.01%	-0.307	0.052	-2.46	0.416	3.48e-09	0.000175	825777	289	0	2.73e-10	1.23e-07	0.00313	6.85e-11	2.93e-08	0	0	0	1	burden	6.85e-11
RTL1	ENSG00000254656	14	100879752	1	1	1	1	0	not OMIM	0	pLoF	<0.1%	-0.307	0.052	-2.46	0.416	3.48e-09	0.000175	825777	289	0	2.73e-10	1.23e-07	0.00313	6.85e-11	2.93e-08	0	0	0	1	burden	6.85e-11
RTL1	ENSG00000254656	14	100879752	1	1	1	1	0	not OMIM	0	pLoF	<0.5%	-0.307	0.052	-2.46	0.416	3.48e-09	0.000175	825777	289	0	2.73e-10	1.23e-07	0.00313	6.85e-11	2.93e-08	0	0	0	1	burden	6.85e-11
RTL1	ENSG00000254656	14	100879752	1	1	1	1	0	not OMIM	0	pLoF	<1%	-0.307	0.052	-2.46	0.416	3.48e-09	0.000175	825777	289	0	2.73e-10	1.23e-07	0.00313	6.85e-11	2.93e-08	0	0	0	1	burden	6.85e-11
RTL1	ENSG00000254656	14	100879752	1	1	1	1	0	not OMIM	0	pLoF	singleton	-0.107	0.118	-0.859	0.945	0.363	3.39e-05	826010	56	0	2.73e-10	1.23e-07	0.00313	6.85e-11	2.93e-08	0	0	0	1	burden	6.85e-11
RTL1	ENSG00000254656	14	100879752	1	1	1	1	0	not OMIM	0	pLoF + missense	<0.01%	-0.0211	0.00946	-0.169	0.0757	0.0256	0.00534	817249	8814	3	2.73e-10	1.23e-07	0.00313	6.85e-11	2.93e-08	0	0	0	1	burden	6.85e-11
RTL1	ENSG00000254656	14	100879752	1	1	1	1	0	not OMIM	0	pLoF + missense	<0.1%	-0.0195	0.00685	-0.156	0.0548	0.00436	0.0103	809068	16989	9	2.73e-10	1.23e-07	0.00313	6.85e-11	2.93e-08	0	0	0	1	burden	6.85e-11
RTL1	ENSG00000254656	14	100879752	1	1	1	1	0	not OMIM	0	pLoF + missense	<0.5%	-0.0225	0.00532	-0.18	0.0425	2.34e-05	0.0173	797547	28485	34	2.73e-10	1.23e-07	0.00313	6.85e-11	2.93e-08	0	0	0	1	burden	6.85e-11
RTL1	ENSG00000254656	14	100879752	1	1	1	1	0	not OMIM	0	pLoF + missense	<1%	-0.0152	0.0036	-0.122	0.0288	2.34e-05	0.0397	760686	65206	174	2.73e-10	1.23e-07	0.00313	6.85e-11	2.93e-08	0	0	0	1	burden	6.85e-11
RTL1	ENSG00000254656	14	100879752	1	1	1	1	0	not OMIM	0	pLoF + missense	singleton	-0.0254	0.0381	-0.203	0.305	0.505	0.000326	825527	539	0	2.73e-10	1.23e-07	0.00313	6.85e-11	2.93e-08	0	0	0	1	burden	6.85e-11
RTL1	ENSG00000254656	14	100879752	1	1	1	1	0	not OMIM	0	pLoF + possibly deleterious missense	<0.01%	-0.103	0.0253	-0.827	0.202	4.23e-05	0.000742	824840	1226	0	2.73e-10	1.23e-07	0.00313	6.85e-11	2.93e-08	0	0	0	1	burden	6.85e-11
RTL1	ENSG00000254656	14	100879752	1	1	1	1	0	not OMIM	0	pLoF + possibly deleterious missense	<0.1%	-0.0884	0.0198	-0.707	0.159	8.34e-06	0.0012	824077	1989	0	2.73e-10	1.23e-07	0.00313	6.85e-11	2.93e-08	0	0	0	1	burden	6.85e-11
RTL1	ENSG00000254656	14	100879752	1	1	1	1	0	not OMIM	0	pLoF + possibly deleterious missense	<0.5%	-0.0848	0.0195	-0.678	0.156	1.43e-05	0.00124	824012	2054	0	2.73e-10	1.23e-07	0.00313	6.85e-11	2.93e-08	0	0	0	1	burden	6.85e-11
RTL1	ENSG00000254656	14	100879752	1	1	1	1	0	not OMIM	0	pLoF + possibly deleterious missense	<1%	-0.0848	0.0195	-0.678	0.156	1.43e-05	0.00124	824012	2054	0	2.73e-10	1.23e-07	0.00313	6.85e-11	2.93e-08	0	0	0	1	burden	6.85e-11
RTL1	ENSG00000254656	14	100879752	1	1	1	1	0	not OMIM	0	pLoF + possibly deleterious missense	singleton	-0.0603	0.0817	-0.482	0.653	0.46	7.08e-05	825949	117	0	2.73e-10	1.23e-07	0.00313	6.85e-11	2.93e-08	0	0	0	1	burden	6.85e-11
RTL1	ENSG00000254656	14	100879752	1	1	1	1	0	not OMIM	0	pLoF + deleterious missense	<0.01%	-0.139	0.0319	-1.11	0.255	1.26e-05	0.000464	825299	767	0	2.73e-10	1.23e-07	0.00313	6.85e-11	2.93e-08	0	0	0	1	burden	6.85e-11
RTL1	ENSG00000254656	14	100879752	1	1	1	1	0	not OMIM	0	pLoF + deleterious missense	<0.1%	-0.131	0.0239	-1.05	0.191	4.14e-08	0.000827	824700	1366	0	2.73e-10	1.23e-07	0.00313	6.85e-11	2.93e-08	0	0	0	1	burden	6.85e-11
RTL1	ENSG00000254656	14	100879752	1	1	1	1	0	not OMIM	0	pLoF + deleterious missense	<0.5%	-0.124	0.0234	-0.992	0.187	1.13e-07	0.000866	824635	1431	0	2.73e-10	1.23e-07	0.00313	6.85e-11	2.93e-08	0	0	0	1	burden	6.85e-11
RTL1	ENSG00000254656	14	100879752	1	1	1	1	0	not OMIM	0	pLoF + deleterious missense	<1%	-0.124	0.0234	-0.992	0.187	1.13e-07	0.000866	824635	1431	0	2.73e-10	1.23e-07	0.00313	6.85e-11	2.93e-08	0	0	0	1	burden	6.85e-11
RTL1	ENSG00000254656	14	100879752	1	1	1	1	0	not OMIM	0	pLoF + deleterious missense	singleton	-0.11	0.0943	-0.876	0.754	0.245	5.33e-05	825978	88	0	2.73e-10	1.23e-07	0.00313	6.85e-11	2.93e-08	0	0	0	1	burden	6.85e-11
MKRN3	ENSG00000179455	15	23565673	0	3	1	1	0	OMIM (non-height)	0	all missense	<0.01%	-0.039	0.0152	-0.312	0.122	0.0105	0.00203	822721	3343	2	2.11e-13	4.38e-10	1.36e-06	5.4e-14	2.23e-12	1	0	1	1	burden	5.4e-14
MKRN3	ENSG00000179455	15	23565673	0	3	1	1	0	OMIM (non-height)	0	all missense	<0.1%	-0.0397	0.0104	-0.317	0.0833	0.000141	0.00436	818865	7199	2	2.11e-13	4.38e-10	1.36e-06	5.4e-14	2.23e-12	1	0	1	1	burden	5.4e-14
MKRN3	ENSG00000179455	15	23565673	0	3	1	1	0	OMIM (non-height)	0	all missense	<0.5%	-0.0343	0.00988	-0.274	0.079	0.000514	0.00486	818041	8021	4	2.11e-13	4.38e-10	1.36e-06	5.4e-14	2.23e-12	1	0	1	1	burden	5.4e-14
MKRN3	ENSG00000179455	15	23565673	0	3	1	1	0	OMIM (non-height)	0	all missense	<1%	-0.0343	0.00988	-0.274	0.079	0.000514	0.00486	818041	8021	4	2.11e-13	4.38e-10	1.36e-06	5.4e-14	2.23e-12	1	0	1	1	burden	5.4e-14
MKRN3	ENSG00000179455	15	23565673	0	3	1	1	0	OMIM (non-height)	0	all missense	singleton	-0.0637	0.0627	-0.509	0.502	0.31	0.000119	825869	197	0	2.11e-13	4.38e-10	1.36e-06	5.4e-14	2.23e-12	1	0	1	1	burden	5.4e-14
MKRN3	ENSG00000179455	15	23565673	0	3	1	1	0	OMIM (non-height)	0	possibly deleterious missense	<0.01%	-0.0387	0.0185	-0.309	0.148	0.0361	0.00138	823787	2278	1	2.11e-13	4.38e-10	1.36e-06	5.4e-14	2.23e-12	1	0	1	1	burden	5.4e-14
MKRN3	ENSG00000179455	15	23565673	0	3	1	1	0	OMIM (non-height)	0	possibly deleterious missense	<0.1%	-0.0326	0.0129	-0.26	0.103	0.0117	0.00283	821392	4673	1	2.11e-13	4.38e-10	1.36e-06	5.4e-14	2.23e-12	1	0	1	1	burden	5.4e-14
MKRN3	ENSG00000179455	15	23565673	0	3	1	1	0	OMIM (non-height)	0	possibly deleterious missense	<0.5%	-0.0269	0.0119	-0.215	0.095	0.0236	0.00334	820545	5518	3	2.11e-13	4.38e-10	1.36e-06	5.4e-14	2.23e-12	1	0	1	1	burden	5.4e-14
MKRN3	ENSG00000179455	15	23565673	0	3	1	1	0	OMIM (non-height)	0	possibly deleterious missense	<1%	-0.0269	0.0119	-0.215	0.095	0.0236	0.00334	820545	5518	3	2.11e-13	4.38e-10	1.36e-06	5.4e-14	2.23e-12	1	0	1	1	burden	5.4e-14
MKRN3	ENSG00000179455	15	23565673	0	3	1	1	0	OMIM (non-height)	0	possibly deleterious missense	singleton	0.0307	0.0772	0.245	0.617	0.691	7.87e-05	825936	130	0	2.11e-13	4.38e-10	1.36e-06	5.4e-14	2.23e-12	1	0	1	1	burden	5.4e-14
MKRN3	ENSG00000179455	15	23565673	0	3	1	1	0	OMIM (non-height)	0	deleterious missense	<0.01%	-0.183	0.0407	-1.46	0.325	6.98e-06	0.000283	825598	468	0	2.11e-13	4.38e-10	1.36e-06	5.4e-14	2.23e-12	1	0	1	1	burden	5.4e-14
MKRN3	ENSG00000179455	15	23565673	0	3	1	1	0	OMIM (non-height)	0	deleterious missense	<0.1%	-0.116	0.0283	-0.931	0.226	3.83e-05	0.000587	825096	970	0	2.11e-13	4.38e-10	1.36e-06	5.4e-14	2.23e-12	1	0	1	1	burden	5.4e-14
MKRN3	ENSG00000179455	15	23565673	0	3	1	1	0	OMIM (non-height)	0	deleterious missense	<0.5%	-0.107	0.0269	-0.858	0.215	6.74e-05	0.000648	824996	1070	0	2.11e-13	4.38e-10	1.36e-06	5.4e-14	2.23e-12	1	0	1	1	burden	5.4e-14
MKRN3	ENSG00000179455	15	23565673	0	3	1	1	0	OMIM (non-height)	0	deleterious missense	<1%	-0.107	0.0269	-0.858	0.215	6.74e-05	0.000648	824996	1070	0	2.11e-13	4.38e-10	1.36e-06	5.4e-14	2.23e-12	1	0	1	1	burden	5.4e-14
MKRN3	ENSG00000179455	15	23565673	0	3	1	1	0	OMIM (non-height)	0	deleterious missense	singleton	-0.0482	0.134	-0.385	1.07	0.72	2.6e-05	826023	43	0	2.11e-13	4.38e-10	1.36e-06	5.4e-14	2.23e-12	1	0	1	1	burden	5.4e-14
MKRN3	ENSG00000179455	15	23565673	0	3	1	1	0	OMIM (non-height)	0	pLoF	<0.01%	-0.394	0.0588	-3.15	0.47	2.17e-11	0.000136	825842	224	0	2.11e-13	4.38e-10	1.36e-06	5.4e-14	2.23e-12	1	0	1	1	burden	5.4e-14
MKRN3	ENSG00000179455	15	23565673	0	3	1	1	0	OMIM (non-height)	0	pLoF	<0.1%	-0.394	0.0588	-3.15	0.47	2.17e-11	0.000136	825842	224	0	2.11e-13	4.38e-10	1.36e-06	5.4e-14	2.23e-12	1	0	1	1	burden	5.4e-14
MKRN3	ENSG00000179455	15	23565673	0	3	1	1	0	OMIM (non-height)	0	pLoF	<0.5%	-0.394	0.0588	-3.15	0.47	2.17e-11	0.000136	825842	224	0	2.11e-13	4.38e-10	1.36e-06	5.4e-14	2.23e-12	1	0	1	1	burden	5.4e-14
MKRN3	ENSG00000179455	15	23565673	0	3	1	1	0	OMIM (non-height)	0	pLoF	<1%	-0.394	0.0588	-3.15	0.47	2.17e-11	0.000136	825842	224	0	2.11e-13	4.38e-10	1.36e-06	5.4e-14	2.23e-12	1	0	1	1	burden	5.4e-14
MKRN3	ENSG00000179455	15	23565673	0	3	1	1	0	OMIM (non-height)	0	pLoF	singleton	-0.3	0.22	-2.4	1.76	0.173	9.68e-06	826050	16	0	2.11e-13	4.38e-10	1.36e-06	5.4e-14	2.23e-12	1	0	1	1	burden	5.4e-14
MKRN3	ENSG00000179455	15	23565673	0	3	1	1	0	OMIM (non-height)	0	pLoF + missense	<0.01%	-0.0614	0.0148	-0.491	0.118	3.22e-05	0.00216	822499	3565	2	2.11e-13	4.38e-10	1.36e-06	5.4e-14	2.23e-12	1	0	1	1	burden	5.4e-14
MKRN3	ENSG00000179455	15	23565673	0	3	1	1	0	OMIM (non-height)	0	pLoF + missense	<0.1%	-0.0505	0.0103	-0.403	0.0821	8.82e-07	0.00449	818643	7421	2	2.11e-13	4.38e-10	1.36e-06	5.4e-14	2.23e-12	1	0	1	1	burden	5.4e-14
MKRN3	ENSG00000179455	15	23565673	0	3	1	1	0	OMIM (non-height)	0	pLoF + missense	<0.5%	-0.0442	0.00975	-0.353	0.0779	5.78e-06	0.00499	817819	8243	4	2.11e-13	4.38e-10	1.36e-06	5.4e-14	2.23e-12	1	0	1	1	burden	5.4e-14
MKRN3	ENSG00000179455	15	23565673	0	3	1	1	0	OMIM (non-height)	0	pLoF + missense	<1%	-0.0442	0.00975	-0.353	0.0779	5.78e-06	0.00499	817819	8243	4	2.11e-13	4.38e-10	1.36e-06	5.4e-14	2.23e-12	1	0	1	1	burden	5.4e-14
MKRN3	ENSG00000179455	15	23565673	0	3	1	1	0	OMIM (non-height)	0	pLoF + missense	singleton	-0.0804	0.0605	-0.643	0.484	0.184	0.000128	825854	212	0	2.11e-13	4.38e-10	1.36e-06	5.4e-14	2.23e-12	1	0	1	1	burden	5.4e-14
MKRN3	ENSG00000179455	15	23565673	0	3	1	1	0	OMIM (non-height)	0	pLoF + possibly deleterious missense	<0.01%	-0.0706	0.0176	-0.564	0.141	6.23e-05	0.00151	823565	2500	1	2.11e-13	4.38e-10	1.36e-06	5.4e-14	2.23e-12	1	0	1	1	burden	5.4e-14
MKRN3	ENSG00000179455	15	23565673	0	3	1	1	0	OMIM (non-height)	0	pLoF + possibly deleterious missense	<0.1%	-0.0492	0.0126	-0.393	0.101	9.7e-05	0.00296	821170	4895	1	2.11e-13	4.38e-10	1.36e-06	5.4e-14	2.23e-12	1	0	1	1	burden	5.4e-14
MKRN3	ENSG00000179455	15	23565673	0	3	1	1	0	OMIM (non-height)	0	pLoF + possibly deleterious missense	<0.5%	-0.0413	0.0117	-0.33	0.0932	0.000394	0.00348	820323	5740	3	2.11e-13	4.38e-10	1.36e-06	5.4e-14	2.23e-12	1	0	1	1	burden	5.4e-14
MKRN3	ENSG00000179455	15	23565673	0	3	1	1	0	OMIM (non-height)	0	pLoF + possibly deleterious missense	<1%	-0.0413	0.0117	-0.33	0.0932	0.000394	0.00348	820323	5740	3	2.11e-13	4.38e-10	1.36e-06	5.4e-14	2.23e-12	1	0	1	1	burden	5.4e-14
MKRN3	ENSG00000179455	15	23565673	0	3	1	1	0	OMIM (non-height)	0	pLoF + possibly deleterious missense	singleton	-0.00347	0.0731	-0.0277	0.585	0.962	8.78e-05	825921	145	0	2.11e-13	4.38e-10	1.36e-06	5.4e-14	2.23e-12	1	0	1	1	burden	5.4e-14
MKRN3	ENSG00000179455	15	23565673	0	3	1	1	0	OMIM (non-height)	0	pLoF + deleterious missense	<0.01%	-0.251	0.0335	-2.01	0.268	6.46e-14	0.000418	825375	691	0	2.11e-13	4.38e-10	1.36e-06	5.4e-14	2.23e-12	1	0	1	1	burden	5.4e-14
MKRN3	ENSG00000179455	15	23565673	0	3	1	1	0	OMIM (non-height)	0	pLoF + deleterious missense	<0.1%	-0.169	0.0255	-1.35	0.204	3.95e-11	0.000722	824873	1193	0	2.11e-13	4.38e-10	1.36e-06	5.4e-14	2.23e-12	1	0	1	1	burden	5.4e-14
MKRN3	ENSG00000179455	15	23565673	0	3	1	1	0	OMIM (non-height)	0	pLoF + deleterious missense	<0.5%	-0.157	0.0245	-1.25	0.196	1.51e-10	0.000783	824773	1293	0	2.11e-13	4.38e-10	1.36e-06	5.4e-14	2.23e-12	1	0	1	1	burden	5.4e-14
MKRN3	ENSG00000179455	15	23565673	0	3	1	1	0	OMIM (non-height)	0	pLoF + deleterious missense	<1%	-0.157	0.0245	-1.25	0.196	1.51e-10	0.000783	824773	1293	0	2.11e-13	4.38e-10	1.36e-06	5.4e-14	2.23e-12	1	0	1	1	burden	5.4e-14
MKRN3	ENSG00000179455	15	23565673	0	3	1	1	0	OMIM (non-height)	0	pLoF + deleterious missense	singleton	-0.113	0.116	-0.905	0.924	0.328	3.51e-05	826008	58	0	2.11e-13	4.38e-10	1.36e-06	5.4e-14	2.23e-12	1	0	1	1	burden	5.4e-14
WDR76	ENSG00000092470	15	43826979	0	NA	0	6	0	not OMIM	0	all missense	<0.01%	0.0267	0.0153	0.214	0.123	0.0817	0.002	822757	3309	0	7.64e-12	3.92e-11	0.000614	2.12e-12	3.68e-11	1	0	1	1	burden	2.12e-12
WDR76	ENSG00000092470	15	43826979	0	NA	0	6	0	not OMIM	0	all missense	<0.1%	0.0479	0.0116	0.383	0.0927	3.62e-05	0.00352	820256	5808	2	7.64e-12	3.92e-11	0.000614	2.12e-12	3.68e-11	1	0	1	1	burden	2.12e-12
WDR76	ENSG00000092470	15	43826979	0	NA	0	6	0	not OMIM	0	all missense	<0.5%	0.0207	0.00763	0.165	0.061	0.00665	0.0082	812533	13518	15	7.64e-12	3.92e-11	0.000614	2.12e-12	3.68e-11	1	0	1	1	burden	2.12e-12
WDR76	ENSG00000092470	15	43826979	0	NA	0	6	0	not OMIM	0	all missense	<1%	0.0274	0.00609	0.219	0.0487	6.92e-06	0.013	804656	21363	47	7.64e-12	3.92e-11	0.000614	2.12e-12	3.68e-11	1	0	1	1	burden	2.12e-12
WDR76	ENSG00000092470	15	43826979	0	NA	0	6	0	not OMIM	0	all missense	singleton	0.0132	0.0556	0.106	0.444	0.812	0.000152	825815	251	0	7.64e-12	3.92e-11	0.000614	2.12e-12	3.68e-11	1	0	1	1	burden	2.12e-12
WDR76	ENSG00000092470	15	43826979	0	NA	0	6	0	not OMIM	0	possibly deleterious missense	<0.01%	0.0472	0.0201	0.378	0.16	0.0186	0.00117	824136	1930	0	7.64e-12	3.92e-11	0.000614	2.12e-12	3.68e-11	1	0	1	1	burden	2.12e-12
WDR76	ENSG00000092470	15	43826979	0	NA	0	6	0	not OMIM	0	possibly deleterious missense	<0.1%	0.0757	0.0155	0.605	0.124	1.04e-06	0.00196	822829	3236	1	7.64e-12	3.92e-11	0.000614	2.12e-12	3.68e-11	1	0	1	1	burden	2.12e-12
WDR76	ENSG00000092470	15	43826979	0	NA	0	6	0	not OMIM	0	possibly deleterious missense	<0.5%	0.0497	0.0113	0.397	0.0902	1.07e-05	0.00371	819935	6126	5	7.64e-12	3.92e-11	0.000614	2.12e-12	3.68e-11	1	0	1	1	burden	2.12e-12
WDR76	ENSG00000092470	15	43826979	0	NA	0	6	0	not OMIM	0	possibly deleterious missense	<1%	0.0429	0.00748	0.343	0.0598	9.4e-09	0.00852	812019	14010	37	7.64e-12	3.92e-11	0.000614	2.12e-12	3.68e-11	1	0	1	1	burden	2.12e-12
WDR76	ENSG00000092470	15	43826979	0	NA	0	6	0	not OMIM	0	possibly deleterious missense	singleton	0.0223	0.0692	0.178	0.553	0.747	9.81e-05	825904	162	0	7.64e-12	3.92e-11	0.000614	2.12e-12	3.68e-11	1	0	1	1	burden	2.12e-12
WDR76	ENSG00000092470	15	43826979	0	NA	0	6	0	not OMIM	0	deleterious missense	<0.01%	0.101	0.03	0.81	0.24	0.00073	0.000522	825203	863	0	7.64e-12	3.92e-11	0.000614	2.12e-12	3.68e-11	1	0	1	1	burden	2.12e-12
WDR76	ENSG00000092470	15	43826979	0	NA	0	6	0	not OMIM	0	deleterious missense	<0.1%	0.106	0.0206	0.848	0.165	2.57e-07	0.00111	824235	1830	1	7.64e-12	3.92e-11	0.000614	2.12e-12	3.68e-11	1	0	1	1	burden	2.12e-12
WDR76	ENSG00000092470	15	43826979	0	NA	0	6	0	not OMIM	0	deleterious missense	<0.5%	0.106	0.0191	0.845	0.152	2.95e-08	0.0013	823926	2139	1	7.64e-12	3.92e-11	0.000614	2.12e-12	3.68e-11	1	0	1	1	burden	2.12e-12
WDR76	ENSG00000092470	15	43826979	0	NA	0	6	0	not OMIM	0	deleterious missense	<1%	0.106	0.0191	0.845	0.152	2.95e-08	0.0013	823926	2139	1	7.64e-12	3.92e-11	0.000614	2.12e-12	3.68e-11	1	0	1	1	burden	2.12e-12
WDR76	ENSG00000092470	15	43826979	0	NA	0	6	0	not OMIM	0	deleterious missense	singleton	0.216	0.108	1.73	0.867	0.0458	3.99e-05	826000	66	0	7.64e-12	3.92e-11	0.000614	2.12e-12	3.68e-11	1	0	1	1	burden	2.12e-12
WDR76	ENSG00000092470	15	43826979	0	NA	0	6	0	not OMIM	0	pLoF	<0.01%	0.114	0.0462	0.91	0.369	0.0137	0.00022	825702	364	0	7.64e-12	3.92e-11	0.000614	2.12e-12	3.68e-11	1	0	1	1	burden	2.12e-12
WDR76	ENSG00000092470	15	43826979	0	NA	0	6	0	not OMIM	0	pLoF	<0.1%	0.124	0.0288	0.989	0.23	1.72e-05	0.000569	825126	940	0	7.64e-12	3.92e-11	0.000614	2.12e-12	3.68e-11	1	0	1	1	burden	2.12e-12
WDR76	ENSG00000092470	15	43826979	0	NA	0	6	0	not OMIM	0	pLoF	<0.5%	0.124	0.0288	0.989	0.23	1.72e-05	0.000569	825126	940	0	7.64e-12	3.92e-11	0.000614	2.12e-12	3.68e-11	1	0	1	1	burden	2.12e-12
WDR76	ENSG00000092470	15	43826979	0	NA	0	6	0	not OMIM	0	pLoF	<1%	0.124	0.0288	0.989	0.23	1.72e-05	0.000569	825126	940	0	7.64e-12	3.92e-11	0.000614	2.12e-12	3.68e-11	1	0	1	1	burden	2.12e-12
WDR76	ENSG00000092470	15	43826979	0	NA	0	6	0	not OMIM	0	pLoF	singleton	0.187	0.145	1.5	1.16	0.196	2.24e-05	826029	37	0	7.64e-12	3.92e-11	0.000614	2.12e-12	3.68e-11	1	0	1	1	burden	2.12e-12
WDR76	ENSG00000092470	15	43826979	0	NA	0	6	0	not OMIM	0	pLoF + missense	<0.01%	0.0352	0.0146	0.282	0.116	0.0156	0.00222	822394	3672	0	7.64e-12	3.92e-11	0.000614	2.12e-12	3.68e-11	1	0	1	1	burden	2.12e-12
WDR76	ENSG00000092470	15	43826979	0	NA	0	6	0	not OMIM	0	pLoF + missense	<0.1%	0.0587	0.0108	0.469	0.0861	5.04e-08	0.00408	819321	6743	2	7.64e-12	3.92e-11	0.000614	2.12e-12	3.68e-11	1	0	1	1	burden	2.12e-12
WDR76	ENSG00000092470	15	43826979	0	NA	0	6	0	not OMIM	0	pLoF + missense	<0.5%	0.0273	0.00738	0.218	0.059	0.000215	0.00876	811604	14447	15	7.64e-12	3.92e-11	0.000614	2.12e-12	3.68e-11	1	0	1	1	burden	2.12e-12
WDR76	ENSG00000092470	15	43826979	0	NA	0	6	0	not OMIM	0	pLoF + missense	<1%	0.0314	0.00596	0.251	0.0477	1.42e-07	0.0135	803728	22291	47	7.64e-12	3.92e-11	0.000614	2.12e-12	3.68e-11	1	0	1	1	burden	2.12e-12
WDR76	ENSG00000092470	15	43826979	0	NA	0	6	0	not OMIM	0	pLoF + missense	singleton	0.0356	0.0519	0.285	0.415	0.492	0.000174	825778	288	0	7.64e-12	3.92e-11	0.000614	2.12e-12	3.68e-11	1	0	1	1	burden	2.12e-12
WDR76	ENSG00000092470	15	43826979	0	NA	0	6	0	not OMIM	0	pLoF + possibly deleterious missense	<0.01%	0.0576	0.0184	0.46	0.147	0.00176	0.00139	823773	2293	0	7.64e-12	3.92e-11	0.000614	2.12e-12	3.68e-11	1	0	1	1	burden	2.12e-12
WDR76	ENSG00000092470	15	43826979	0	NA	0	6	0	not OMIM	0	pLoF + possibly deleterious missense	<0.1%	0.0867	0.0137	0.693	0.109	2.24e-10	0.00253	821892	4173	1	7.64e-12	3.92e-11	0.000614	2.12e-12	3.68e-11	1	0	1	1	burden	2.12e-12
WDR76	ENSG00000092470	15	43826979	0	NA	0	6	0	not OMIM	0	pLoF + possibly deleterious missense	<0.5%	0.0595	0.0105	0.476	0.0841	1.5e-08	0.00428	818999	7062	5	7.64e-12	3.92e-11	0.000614	2.12e-12	3.68e-11	1	0	1	1	burden	2.12e-12
WDR76	ENSG00000092470	15	43826979	0	NA	0	6	0	not OMIM	0	pLoF + possibly deleterious missense	<1%	0.048	0.00725	0.384	0.0579	3.5e-11	0.00909	811084	14945	37	7.64e-12	3.92e-11	0.000614	2.12e-12	3.68e-11	1	0	1	1	burden	2.12e-12
WDR76	ENSG00000092470	15	43826979	0	NA	0	6	0	not OMIM	0	pLoF + possibly deleterious missense	singleton	0.053	0.0624	0.424	0.499	0.396	0.00012	825867	199	0	7.64e-12	3.92e-11	0.000614	2.12e-12	3.68e-11	1	0	1	1	burden	2.12e-12
WDR76	ENSG00000092470	15	43826979	0	NA	0	6	0	not OMIM	0	pLoF + deleterious missense	<0.01%	0.105	0.0252	0.84	0.201	2.95e-05	0.000743	824839	1227	0	7.64e-12	3.92e-11	0.000614	2.12e-12	3.68e-11	1	0	1	1	burden	2.12e-12
WDR76	ENSG00000092470	15	43826979	0	NA	0	6	0	not OMIM	0	pLoF + deleterious missense	<0.1%	0.113	0.0168	0.899	0.134	1.94e-11	0.00168	823297	2768	1	7.64e-12	3.92e-11	0.000614	2.12e-12	3.68e-11	1	0	1	1	burden	2.12e-12
WDR76	ENSG00000092470	15	43826979	0	NA	0	6	0	not OMIM	0	pLoF + deleterious missense	<0.5%	0.112	0.0159	0.892	0.127	2.31e-12	0.00186	822988	3077	1	7.64e-12	3.92e-11	0.000614	2.12e-12	3.68e-11	1	0	1	1	burden	2.12e-12
WDR76	ENSG00000092470	15	43826979	0	NA	0	6	0	not OMIM	0	pLoF + deleterious missense	<1%	0.112	0.0159	0.892	0.127	2.31e-12	0.00186	822988	3077	1	7.64e-12	3.92e-11	0.000614	2.12e-12	3.68e-11	1	0	1	1	burden	2.12e-12
WDR76	ENSG00000092470	15	43826979	0	NA	0	6	0	not OMIM	0	pLoF + deleterious missense	singleton	0.206	0.0868	1.65	0.694	0.0176	6.23e-05	825963	103	0	7.64e-12	3.92e-11	0.000614	2.12e-12	3.68e-11	1	0	1	1	burden	2.12e-12
FBN1	ENSG00000166147	15	48408312	1	1	1	1	0	OMIM (height)	1	all missense	<0.01%	0.0325	0.00854	0.26	0.0683	0.000141	0.00652	815293	10770	3	4.05e-53	1e-50	1.7e-50	1.01e-53	1.91e-42	1	1	1	1	burden	1.01e-53
FBN1	ENSG00000166147	15	48408312	1	1	1	1	0	OMIM (height)	1	all missense	<0.1%	0.0121	0.00616	0.0966	0.0493	0.05	0.0127	805152	20893	21	4.05e-53	1e-50	1.7e-50	1.01e-53	1.91e-42	1	1	1	1	burden	1.01e-53
FBN1	ENSG00000166147	15	48408312	1	1	1	1	0	OMIM (height)	1	all missense	<0.5%	0.0218	0.0048	0.174	0.0384	5.81e-06	0.0215	790586	35439	41	4.05e-53	1e-50	1.7e-50	1.01e-53	1.91e-42	1	1	1	1	burden	1.01e-53
FBN1	ENSG00000166147	15	48408312	1	1	1	1	0	OMIM (height)	1	all missense	<1%	0.0218	0.0048	0.174	0.0384	5.81e-06	0.0215	790586	35439	41	4.05e-53	1e-50	1.7e-50	1.01e-53	1.91e-42	1	1	1	1	burden	1.01e-53
FBN1	ENSG00000166147	15	48408312	1	1	1	1	0	OMIM (height)	1	all missense	singleton	0.181	0.0301	1.45	0.24	1.59e-09	0.000521	825206	860	0	4.05e-53	1e-50	1.7e-50	1.01e-53	1.91e-42	1	1	1	1	burden	1.01e-53
FBN1	ENSG00000166147	15	48408312	1	1	1	1	0	OMIM (height)	1	possibly deleterious missense	<0.01%	0.0366	0.00889	0.293	0.0711	3.76e-05	0.00601	816140	9923	3	4.05e-53	1e-50	1.7e-50	1.01e-53	1.91e-42	1	1	1	1	burden	1.01e-53
FBN1	ENSG00000166147	15	48408312	1	1	1	1	0	OMIM (height)	1	possibly deleterious missense	<0.1%	0.018	0.0066	0.144	0.0528	0.00639	0.011	807895	18151	20	4.05e-53	1e-50	1.7e-50	1.01e-53	1.91e-42	1	1	1	1	burden	1.01e-53
FBN1	ENSG00000166147	15	48408312	1	1	1	1	0	OMIM (height)	1	possibly deleterious missense	<0.5%	0.0234	0.00517	0.187	0.0414	6.14e-06	0.0185	795589	30439	38	4.05e-53	1e-50	1.7e-50	1.01e-53	1.91e-42	1	1	1	1	burden	1.01e-53
FBN1	ENSG00000166147	15	48408312	1	1	1	1	0	OMIM (height)	1	possibly deleterious missense	<1%	0.0234	0.00517	0.187	0.0414	6.14e-06	0.0185	795589	30439	38	4.05e-53	1e-50	1.7e-50	1.01e-53	1.91e-42	1	1	1	1	burden	1.01e-53
FBN1	ENSG00000166147	15	48408312	1	1	1	1	0	OMIM (height)	1	possibly deleterious missense	singleton	0.214	0.0316	1.71	0.253	1.24e-11	0.000471	825288	778	0	4.05e-53	1e-50	1.7e-50	1.01e-53	1.91e-42	1	1	1	1	burden	1.01e-53
FBN1	ENSG00000166147	15	48408312	1	1	1	1	0	OMIM (height)	1	deleterious missense	<0.01%	0.357	0.0483	2.85	0.386	1.57e-13	0.000201	825734	332	0	4.05e-53	1e-50	1.7e-50	1.01e-53	1.91e-42	1	1	1	1	burden	1.01e-53
FBN1	ENSG00000166147	15	48408312	1	1	1	1	0	OMIM (height)	1	deleterious missense	<0.1%	0.32	0.0457	2.56	0.365	2.5e-12	0.000225	825694	372	0	4.05e-53	1e-50	1.7e-50	1.01e-53	1.91e-42	1	1	1	1	burden	1.01e-53
FBN1	ENSG00000166147	15	48408312	1	1	1	1	0	OMIM (height)	1	deleterious missense	<0.5%	0.32	0.0457	2.56	0.365	2.5e-12	0.000225	825694	372	0	4.05e-53	1e-50	1.7e-50	1.01e-53	1.91e-42	1	1	1	1	burden	1.01e-53
FBN1	ENSG00000166147	15	48408312	1	1	1	1	0	OMIM (height)	1	deleterious missense	<1%	0.32	0.0457	2.56	0.365	2.5e-12	0.000225	825694	372	0	4.05e-53	1e-50	1.7e-50	1.01e-53	1.91e-42	1	1	1	1	burden	1.01e-53
FBN1	ENSG00000166147	15	48408312	1	1	1	1	0	OMIM (height)	1	deleterious missense	singleton	1.01	0.102	8.06	0.813	3.49e-23	4.54e-05	825991	75	0	4.05e-53	1e-50	1.7e-50	1.01e-53	1.91e-42	1	1	1	1	burden	1.01e-53
FBN1	ENSG00000166147	15	48408312	1	1	1	1	0	OMIM (height)	1	pLoF	<0.01%	1.1	0.102	8.82	0.818	4.57e-27	4.48e-05	825992	74	0	4.05e-53	1e-50	1.7e-50	1.01e-53	1.91e-42	1	1	1	1	burden	1.01e-53
FBN1	ENSG00000166147	15	48408312	1	1	1	1	0	OMIM (height)	1	pLoF	<0.1%	1.06	0.0991	8.44	0.792	1.68e-26	4.78e-05	825987	79	0	4.05e-53	1e-50	1.7e-50	1.01e-53	1.91e-42	1	1	1	1	burden	1.01e-53
FBN1	ENSG00000166147	15	48408312	1	1	1	1	0	OMIM (height)	1	pLoF	<0.5%	1.06	0.0991	8.44	0.792	1.68e-26	4.78e-05	825987	79	0	4.05e-53	1e-50	1.7e-50	1.01e-53	1.91e-42	1	1	1	1	burden	1.01e-53
FBN1	ENSG00000166147	15	48408312	1	1	1	1	0	OMIM (height)	1	pLoF	<1%	1.06	0.0991	8.44	0.792	1.68e-26	4.78e-05	825987	79	0	4.05e-53	1e-50	1.7e-50	1.01e-53	1.91e-42	1	1	1	1	burden	1.01e-53
FBN1	ENSG00000166147	15	48408312	1	1	1	1	0	OMIM (height)	1	pLoF	singleton	1.39	0.139	11.1	1.11	1.45e-23	2.42e-05	826026	40	0	4.05e-53	1e-50	1.7e-50	1.01e-53	1.91e-42	1	1	1	1	burden	1.01e-53
FBN1	ENSG00000166147	15	48408312	1	1	1	1	0	OMIM (height)	1	pLoF + missense	<0.01%	0.0396	0.00851	0.317	0.068	3.21e-06	0.00657	815221	10842	3	4.05e-53	1e-50	1.7e-50	1.01e-53	1.91e-42	1	1	1	1	burden	1.01e-53
FBN1	ENSG00000166147	15	48408312	1	1	1	1	0	OMIM (height)	1	pLoF + missense	<0.1%	0.016	0.00615	0.128	0.0492	0.00948	0.0127	805075	20970	21	4.05e-53	1e-50	1.7e-50	1.01e-53	1.91e-42	1	1	1	1	burden	1.01e-53
FBN1	ENSG00000166147	15	48408312	1	1	1	1	0	OMIM (height)	1	pLoF + missense	<0.5%	0.024	0.0048	0.192	0.0384	5.75e-07	0.0215	790513	35512	41	4.05e-53	1e-50	1.7e-50	1.01e-53	1.91e-42	1	1	1	1	burden	1.01e-53
FBN1	ENSG00000166147	15	48408312	1	1	1	1	0	OMIM (height)	1	pLoF + missense	<1%	0.024	0.0048	0.192	0.0384	5.75e-07	0.0215	790513	35512	41	4.05e-53	1e-50	1.7e-50	1.01e-53	1.91e-42	1	1	1	1	burden	1.01e-53
FBN1	ENSG00000166147	15	48408312	1	1	1	1	0	OMIM (height)	1	pLoF + missense	singleton	0.235	0.0294	1.88	0.235	1.14e-15	0.000545	825166	900	0	4.05e-53	1e-50	1.7e-50	1.01e-53	1.91e-42	1	1	1	1	burden	1.01e-53
FBN1	ENSG00000166147	15	48408312	1	1	1	1	0	OMIM (height)	1	pLoF + possibly deleterious missense	<0.01%	0.0443	0.00886	0.354	0.0708	5.57e-07	0.00605	816068	9995	3	4.05e-53	1e-50	1.7e-50	1.01e-53	1.91e-42	1	1	1	1	burden	1.01e-53
FBN1	ENSG00000166147	15	48408312	1	1	1	1	0	OMIM (height)	1	pLoF + possibly deleterious missense	<0.1%	0.0224	0.00659	0.179	0.0527	0.000662	0.0111	807818	18228	20	4.05e-53	1e-50	1.7e-50	1.01e-53	1.91e-42	1	1	1	1	burden	1.01e-53
FBN1	ENSG00000166147	15	48408312	1	1	1	1	0	OMIM (height)	1	pLoF + possibly deleterious missense	<0.5%	0.026	0.00517	0.208	0.0413	5.08e-07	0.0185	795516	30512	38	4.05e-53	1e-50	1.7e-50	1.01e-53	1.91e-42	1	1	1	1	burden	1.01e-53
FBN1	ENSG00000166147	15	48408312	1	1	1	1	0	OMIM (height)	1	pLoF + possibly deleterious missense	<1%	0.026	0.00517	0.208	0.0413	5.08e-07	0.0185	795516	30512	38	4.05e-53	1e-50	1.7e-50	1.01e-53	1.91e-42	1	1	1	1	burden	1.01e-53
FBN1	ENSG00000166147	15	48408312	1	1	1	1	0	OMIM (height)	1	pLoF + possibly deleterious missense	singleton	0.272	0.0308	2.17	0.246	1.13e-18	0.000495	825248	818	0	4.05e-53	1e-50	1.7e-50	1.01e-53	1.91e-42	1	1	1	1	burden	1.01e-53
FBN1	ENSG00000166147	15	48408312	1	1	1	1	0	OMIM (height)	1	pLoF + deleterious missense	<0.01%	0.493	0.0437	3.94	0.349	1.74e-29	0.000246	825660	406	0	4.05e-53	1e-50	1.7e-50	1.01e-53	1.91e-42	1	1	1	1	burden	1.01e-53
FBN1	ENSG00000166147	15	48408312	1	1	1	1	0	OMIM (height)	1	pLoF + deleterious missense	<0.1%	0.449	0.0415	3.59	0.332	2.76e-27	0.000273	825615	451	0	4.05e-53	1e-50	1.7e-50	1.01e-53	1.91e-42	1	1	1	1	burden	1.01e-53
FBN1	ENSG00000166147	15	48408312	1	1	1	1	0	OMIM (height)	1	pLoF + deleterious missense	<0.5%	0.449	0.0415	3.59	0.332	2.76e-27	0.000273	825615	451	0	4.05e-53	1e-50	1.7e-50	1.01e-53	1.91e-42	1	1	1	1	burden	1.01e-53
FBN1	ENSG00000166147	15	48408312	1	1	1	1	0	OMIM (height)	1	pLoF + deleterious missense	<1%	0.449	0.0415	3.59	0.332	2.76e-27	0.000273	825615	451	0	4.05e-53	1e-50	1.7e-50	1.01e-53	1.91e-42	1	1	1	1	burden	1.01e-53
FBN1	ENSG00000166147	15	48408312	1	1	1	1	0	OMIM (height)	1	pLoF + deleterious missense	singleton	1.14	0.0821	9.13	0.656	5.46e-44	6.96e-05	825951	115	0	4.05e-53	1e-50	1.7e-50	1.01e-53	1.91e-42	1	1	1	1	burden	1.01e-53
TRPM7	ENSG00000092439	15	50552472	0	5	0	3	1	OMIM (non-height)	0	all missense	<0.01%	-0.0197	0.0101	-0.157	0.0804	0.0503	0.00468	818338	7724	4	3.58e-16	1.36e-15	2.57e-08	5.28e-16	1.16e-16	1	0	1	1	burden	1.16e-16
TRPM7	ENSG00000092439	15	50552472	0	5	0	3	1	OMIM (non-height)	0	all missense	<0.1%	-0.0105	0.00713	-0.0838	0.057	0.142	0.00941	810529	15528	9	3.58e-16	1.36e-15	2.57e-08	5.28e-16	1.16e-16	1	0	1	1	burden	1.16e-16
TRPM7	ENSG00000092439	15	50552472	0	5	0	3	1	OMIM (non-height)	0	all missense	<0.5%	-0.00946	0.00542	-0.0757	0.0434	0.081	0.0165	798818	27220	28	3.58e-16	1.36e-15	2.57e-08	5.28e-16	1.16e-16	1	0	1	1	burden	1.16e-16
TRPM7	ENSG00000092439	15	50552472	0	5	0	3	1	OMIM (non-height)	0	all missense	<1%	-0.00652	0.00531	-0.0521	0.0425	0.22	0.0172	797620	28414	32	3.58e-16	1.36e-15	2.57e-08	5.28e-16	1.16e-16	1	0	1	1	burden	1.16e-16
TRPM7	ENSG00000092439	15	50552472	0	5	0	3	1	OMIM (non-height)	0	all missense	singleton	-0.0123	0.0347	-0.0984	0.277	0.723	0.00039	825421	645	0	3.58e-16	1.36e-15	2.57e-08	5.28e-16	1.16e-16	1	0	1	1	burden	1.16e-16
TRPM7	ENSG00000092439	15	50552472	0	5	0	3	1	OMIM (non-height)	0	possibly deleterious missense	<0.01%	-0.0156	0.011	-0.124	0.0876	0.156	0.00393	819572	6490	4	3.58e-16	1.36e-15	2.57e-08	5.28e-16	1.16e-16	1	0	1	1	burden	1.16e-16
TRPM7	ENSG00000092439	15	50552472	0	5	0	3	1	OMIM (non-height)	0	possibly deleterious missense	<0.1%	-0.00928	0.00786	-0.0742	0.0628	0.238	0.00771	813337	12720	9	3.58e-16	1.36e-15	2.57e-08	5.28e-16	1.16e-16	1	0	1	1	burden	1.16e-16
TRPM7	ENSG00000092439	15	50552472	0	5	0	3	1	OMIM (non-height)	0	possibly deleterious missense	<0.5%	-0.0176	0.00714	-0.141	0.0571	0.0137	0.00936	810608	15444	14	3.58e-16	1.36e-15	2.57e-08	5.28e-16	1.16e-16	1	0	1	1	burden	1.16e-16
TRPM7	ENSG00000092439	15	50552472	0	5	0	3	1	OMIM (non-height)	0	possibly deleterious missense	<1%	-0.0155	0.00701	-0.124	0.0561	0.0269	0.00973	810010	16040	16	3.58e-16	1.36e-15	2.57e-08	5.28e-16	1.16e-16	1	0	1	1	burden	1.16e-16
TRPM7	ENSG00000092439	15	50552472	0	5	0	3	1	OMIM (non-height)	0	possibly deleterious missense	singleton	-0.0262	0.0367	-0.209	0.293	0.475	0.000349	825489	577	0	3.58e-16	1.36e-15	2.57e-08	5.28e-16	1.16e-16	1	0	1	1	burden	1.16e-16
TRPM7	ENSG00000092439	15	50552472	0	5	0	3	1	OMIM (non-height)	0	deleterious missense	<0.01%	0.0103	0.0324	0.082	0.259	0.752	0.000447	825328	738	0	3.58e-16	1.36e-15	2.57e-08	5.28e-16	1.16e-16	1	0	1	1	burden	1.16e-16
TRPM7	ENSG00000092439	15	50552472	0	5	0	3	1	OMIM (non-height)	0	deleterious missense	<0.1%	0.024	0.0255	0.192	0.204	0.347	0.000725	824869	1197	0	3.58e-16	1.36e-15	2.57e-08	5.28e-16	1.16e-16	1	0	1	1	burden	1.16e-16
TRPM7	ENSG00000092439	15	50552472	0	5	0	3	1	OMIM (non-height)	0	deleterious missense	<0.5%	0.0249	0.025	0.199	0.2	0.32	0.000751	824826	1239	1	3.58e-16	1.36e-15	2.57e-08	5.28e-16	1.16e-16	1	0	1	1	burden	1.16e-16
TRPM7	ENSG00000092439	15	50552472	0	5	0	3	1	OMIM (non-height)	0	deleterious missense	<1%	0.0249	0.025	0.199	0.2	0.32	0.000751	824826	1239	1	3.58e-16	1.36e-15	2.57e-08	5.28e-16	1.16e-16	1	0	1	1	burden	1.16e-16
TRPM7	ENSG00000092439	15	50552472	0	5	0	3	1	OMIM (non-height)	0	deleterious missense	singleton	-0.0287	0.106	-0.229	0.847	0.787	4.18e-05	825997	69	0	3.58e-16	1.36e-15	2.57e-08	5.28e-16	1.16e-16	1	0	1	1	burden	1.16e-16
TRPM7	ENSG00000092439	15	50552472	0	5	0	3	1	OMIM (non-height)	0	pLoF	<0.01%	-0.303	0.0359	-2.42	0.287	3.24e-17	0.000364	825465	601	0	3.58e-16	1.36e-15	2.57e-08	5.28e-16	1.16e-16	1	0	1	1	burden	1.16e-16
TRPM7	ENSG00000092439	15	50552472	0	5	0	3	1	OMIM (non-height)	0	pLoF	<0.1%	-0.306	0.0357	-2.45	0.286	1.11e-17	0.000367	825459	607	0	3.58e-16	1.36e-15	2.57e-08	5.28e-16	1.16e-16	1	0	1	1	burden	1.16e-16
TRPM7	ENSG00000092439	15	50552472	0	5	0	3	1	OMIM (non-height)	0	pLoF	<0.5%	-0.306	0.0357	-2.45	0.286	1.11e-17	0.000367	825459	607	0	3.58e-16	1.36e-15	2.57e-08	5.28e-16	1.16e-16	1	0	1	1	burden	1.16e-16
TRPM7	ENSG00000092439	15	50552472	0	5	0	3	1	OMIM (non-height)	0	pLoF	<1%	-0.306	0.0357	-2.45	0.286	1.11e-17	0.000367	825459	607	0	3.58e-16	1.36e-15	2.57e-08	5.28e-16	1.16e-16	1	0	1	1	burden	1.16e-16
TRPM7	ENSG00000092439	15	50552472	0	5	0	3	1	OMIM (non-height)	0	pLoF	singleton	-0.394	0.0859	-3.15	0.687	4.45e-06	6.36e-05	825961	105	0	3.58e-16	1.36e-15	2.57e-08	5.28e-16	1.16e-16	1	0	1	1	burden	1.16e-16
TRPM7	ENSG00000092439	15	50552472	0	5	0	3	1	OMIM (non-height)	0	pLoF + missense	<0.01%	-0.0402	0.0097	-0.322	0.0775	3.32e-05	0.00504	817744	8318	4	3.58e-16	1.36e-15	2.57e-08	5.28e-16	1.16e-16	1	0	1	1	burden	1.16e-16
TRPM7	ENSG00000092439	15	50552472	0	5	0	3	1	OMIM (non-height)	0	pLoF + missense	<0.1%	-0.0217	0.007	-0.174	0.056	0.00192	0.00977	809936	16121	9	3.58e-16	1.36e-15	2.57e-08	5.28e-16	1.16e-16	1	0	1	1	burden	1.16e-16
TRPM7	ENSG00000092439	15	50552472	0	5	0	3	1	OMIM (non-height)	0	pLoF + missense	<0.5%	-0.016	0.00537	-0.128	0.0429	0.00282	0.0169	798230	27808	28	3.58e-16	1.36e-15	2.57e-08	5.28e-16	1.16e-16	1	0	1	1	burden	1.16e-16
TRPM7	ENSG00000092439	15	50552472	0	5	0	3	1	OMIM (non-height)	0	pLoF + missense	<1%	-0.0129	0.00526	-0.103	0.0421	0.0143	0.0176	797032	29002	32	3.58e-16	1.36e-15	2.57e-08	5.28e-16	1.16e-16	1	0	1	1	burden	1.16e-16
TRPM7	ENSG00000092439	15	50552472	0	5	0	3	1	OMIM (non-height)	0	pLoF + missense	singleton	-0.0644	0.0323	-0.515	0.258	0.0459	0.000452	825320	746	0	3.58e-16	1.36e-15	2.57e-08	5.28e-16	1.16e-16	1	0	1	1	burden	1.16e-16
TRPM7	ENSG00000092439	15	50552472	0	5	0	3	1	OMIM (non-height)	0	pLoF + possibly deleterious missense	<0.01%	-0.0401	0.0105	-0.32	0.0839	0.000135	0.00429	818977	7085	4	3.58e-16	1.36e-15	2.57e-08	5.28e-16	1.16e-16	1	0	1	1	burden	1.16e-16
TRPM7	ENSG00000092439	15	50552472	0	5	0	3	1	OMIM (non-height)	0	pLoF + possibly deleterious missense	<0.1%	-0.0229	0.00769	-0.183	0.0615	0.00284	0.00807	812742	13315	9	3.58e-16	1.36e-15	2.57e-08	5.28e-16	1.16e-16	1	0	1	1	burden	1.16e-16
TRPM7	ENSG00000092439	15	50552472	0	5	0	3	1	OMIM (non-height)	0	pLoF + possibly deleterious missense	<0.5%	-0.0287	0.00701	-0.229	0.0561	4.37e-05	0.00972	810014	16038	14	3.58e-16	1.36e-15	2.57e-08	5.28e-16	1.16e-16	1	0	1	1	burden	1.16e-16
TRPM7	ENSG00000092439	15	50552472	0	5	0	3	1	OMIM (non-height)	0	pLoF + possibly deleterious missense	<1%	-0.0263	0.00689	-0.21	0.0551	0.000138	0.0101	809416	16634	16	3.58e-16	1.36e-15	2.57e-08	5.28e-16	1.16e-16	1	0	1	1	burden	1.16e-16
TRPM7	ENSG00000092439	15	50552472	0	5	0	3	1	OMIM (non-height)	0	pLoF + possibly deleterious missense	singleton	-0.0814	0.0338	-0.651	0.271	0.0161	0.00041	825388	678	0	3.58e-16	1.36e-15	2.57e-08	5.28e-16	1.16e-16	1	0	1	1	burden	1.16e-16
TRPM7	ENSG00000092439	15	50552472	0	5	0	3	1	OMIM (non-height)	0	pLoF + deleterious missense	<0.01%	-0.131	0.0241	-1.05	0.193	5.78e-08	0.00081	824728	1338	0	3.58e-16	1.36e-15	2.57e-08	5.28e-16	1.16e-16	1	0	1	1	burden	1.16e-16
TRPM7	ENSG00000092439	15	50552472	0	5	0	3	1	OMIM (non-height)	0	pLoF + deleterious missense	<0.1%	-0.0874	0.0208	-0.698	0.166	2.58e-05	0.00109	824263	1803	0	3.58e-16	1.36e-15	2.57e-08	5.28e-16	1.16e-16	1	0	1	1	burden	1.16e-16
TRPM7	ENSG00000092439	15	50552472	0	5	0	3	1	OMIM (non-height)	0	pLoF + deleterious missense	<0.5%	-0.084	0.0205	-0.672	0.164	4.19e-05	0.00112	824220	1845	1	3.58e-16	1.36e-15	2.57e-08	5.28e-16	1.16e-16	1	0	1	1	burden	1.16e-16
TRPM7	ENSG00000092439	15	50552472	0	5	0	3	1	OMIM (non-height)	0	pLoF + deleterious missense	<1%	-0.084	0.0205	-0.672	0.164	4.19e-05	0.00112	824220	1845	1	3.58e-16	1.36e-15	2.57e-08	5.28e-16	1.16e-16	1	0	1	1	burden	1.16e-16
TRPM7	ENSG00000092439	15	50552472	0	5	0	3	1	OMIM (non-height)	0	pLoF + deleterious missense	singleton	-0.251	0.067	-2.01	0.535	0.000176	0.000105	825893	173	0	3.58e-16	1.36e-15	2.57e-08	5.28e-16	1.16e-16	1	0	1	1	burden	1.16e-16
C2CD4A	ENSG00000198535	15	62066976	1	1	1	1	0	not OMIM	0	all missense	<0.01%	-0.00773	0.0172	-0.0618	0.138	0.653	0.00159	823442	2623	1	4.23e-11	1.5e-11	7.21e-07	1.85e-09	3.62e-11	1	0	1	0	SKATO	1.5e-11
C2CD4A	ENSG00000198535	15	62066976	1	1	1	1	0	not OMIM	0	all missense	<0.1%	-0.0132	0.0103	-0.105	0.0822	0.2	0.00448	818668	7388	10	4.23e-11	1.5e-11	7.21e-07	1.85e-09	3.62e-11	1	0	1	0	SKATO	1.5e-11
C2CD4A	ENSG00000198535	15	62066976	1	1	1	1	0	not OMIM	0	all missense	<0.5%	-0.0414	0.00751	-0.331	0.06	3.37e-08	0.00846	812114	13926	26	4.23e-11	1.5e-11	7.21e-07	1.85e-09	3.62e-11	1	0	1	0	SKATO	1.5e-11
C2CD4A	ENSG00000198535	15	62066976	1	1	1	1	0	not OMIM	0	all missense	<1%	-0.0407	0.00749	-0.325	0.0599	5.64e-08	0.00849	812062	13978	26	4.23e-11	1.5e-11	7.21e-07	1.85e-09	3.62e-11	1	0	1	0	SKATO	1.5e-11
C2CD4A	ENSG00000198535	15	62066976	1	1	1	1	0	not OMIM	0	all missense	singleton	-0.0222	0.0664	-0.177	0.531	0.739	0.000107	825890	176	0	4.23e-11	1.5e-11	7.21e-07	1.85e-09	3.62e-11	1	0	1	0	SKATO	1.5e-11
C2CD4A	ENSG00000198535	15	62066976	1	1	1	1	0	not OMIM	0	possibly deleterious missense	<0.01%	-0.0477	0.0214	-0.381	0.171	0.0259	0.00103	824370	1696	0	4.23e-11	1.5e-11	7.21e-07	1.85e-09	3.62e-11	1	0	1	0	SKATO	1.5e-11
C2CD4A	ENSG00000198535	15	62066976	1	1	1	1	0	not OMIM	0	possibly deleterious missense	<0.1%	-0.0294	0.0135	-0.235	0.108	0.0287	0.00261	821767	4291	8	4.23e-11	1.5e-11	7.21e-07	1.85e-09	3.62e-11	1	0	1	0	SKATO	1.5e-11
C2CD4A	ENSG00000198535	15	62066976	1	1	1	1	0	not OMIM	0	possibly deleterious missense	<0.5%	-0.0585	0.00865	-0.468	0.0691	1.3e-11	0.00634	815608	10435	23	4.23e-11	1.5e-11	7.21e-07	1.85e-09	3.62e-11	1	0	1	0	SKATO	1.5e-11
C2CD4A	ENSG00000198535	15	62066976	1	1	1	1	0	not OMIM	0	possibly deleterious missense	<1%	-0.0585	0.00865	-0.468	0.0691	1.3e-11	0.00634	815608	10435	23	4.23e-11	1.5e-11	7.21e-07	1.85e-09	3.62e-11	1	0	1	0	SKATO	1.5e-11
C2CD4A	ENSG00000198535	15	62066976	1	1	1	1	0	not OMIM	0	possibly deleterious missense	singleton	0.0131	0.0811	0.105	0.648	0.872	7.14e-05	825948	118	0	4.23e-11	1.5e-11	7.21e-07	1.85e-09	3.62e-11	1	0	1	0	SKATO	1.5e-11
C2CD4A	ENSG00000198535	15	62066976	1	1	1	1	0	not OMIM	0	deleterious missense	<0.01%	-0.0393	0.0382	-0.314	0.306	0.304	0.000321	825535	531	0	4.23e-11	1.5e-11	7.21e-07	1.85e-09	3.62e-11	1	0	1	0	SKATO	1.5e-11
C2CD4A	ENSG00000198535	15	62066976	1	1	1	1	0	not OMIM	0	deleterious missense	<0.1%	-0.033	0.0205	-0.263	0.164	0.108	0.00112	824226	1835	5	4.23e-11	1.5e-11	7.21e-07	1.85e-09	3.62e-11	1	0	1	0	SKATO	1.5e-11
C2CD4A	ENSG00000198535	15	62066976	1	1	1	1	0	not OMIM	0	deleterious missense	<0.5%	-0.0683	0.01	-0.546	0.0803	1.02e-11	0.00468	818351	7696	19	4.23e-11	1.5e-11	7.21e-07	1.85e-09	3.62e-11	1	0	1	0	SKATO	1.5e-11
C2CD4A	ENSG00000198535	15	62066976	1	1	1	1	0	not OMIM	0	deleterious missense	<1%	-0.0683	0.01	-0.546	0.0803	1.02e-11	0.00468	818351	7696	19	4.23e-11	1.5e-11	7.21e-07	1.85e-09	3.62e-11	1	0	1	0	SKATO	1.5e-11
C2CD4A	ENSG00000198535	15	62066976	1	1	1	1	0	not OMIM	0	deleterious missense	singleton	-0.0197	0.139	-0.157	1.11	0.888	2.42e-05	826026	40	0	4.23e-11	1.5e-11	7.21e-07	1.85e-09	3.62e-11	1	0	1	0	SKATO	1.5e-11
C2CD4A	ENSG00000198535	15	62066976	1	1	1	1	0	not OMIM	0	pLoF	<0.01%	-0.0224	0.0583	-0.179	0.466	0.701	0.000137	825841	224	1	4.23e-11	1.5e-11	7.21e-07	1.85e-09	3.62e-11	1	0	1	0	SKATO	1.5e-11
C2CD4A	ENSG00000198535	15	62066976	1	1	1	1	0	not OMIM	0	pLoF	<0.1%	-0.0536	0.0458	-0.428	0.366	0.242	0.000223	825699	366	1	4.23e-11	1.5e-11	7.21e-07	1.85e-09	3.62e-11	1	0	1	0	SKATO	1.5e-11
C2CD4A	ENSG00000198535	15	62066976	1	1	1	1	0	not OMIM	0	pLoF	<0.5%	-0.0536	0.0458	-0.428	0.366	0.242	0.000223	825699	366	1	4.23e-11	1.5e-11	7.21e-07	1.85e-09	3.62e-11	1	0	1	0	SKATO	1.5e-11
C2CD4A	ENSG00000198535	15	62066976	1	1	1	1	0	not OMIM	0	pLoF	<1%	-0.0536	0.0458	-0.428	0.366	0.242	0.000223	825699	366	1	4.23e-11	1.5e-11	7.21e-07	1.85e-09	3.62e-11	1	0	1	0	SKATO	1.5e-11
C2CD4A	ENSG00000198535	15	62066976	1	1	1	1	0	not OMIM	0	pLoF	singleton	-0.0884	0.188	-0.706	1.5	0.638	1.33e-05	826044	22	0	4.23e-11	1.5e-11	7.21e-07	1.85e-09	3.62e-11	1	0	1	0	SKATO	1.5e-11
C2CD4A	ENSG00000198535	15	62066976	1	1	1	1	0	not OMIM	0	pLoF + missense	<0.01%	-0.00892	0.0165	-0.0713	0.132	0.589	0.00173	823217	2847	2	4.23e-11	1.5e-11	7.21e-07	1.85e-09	3.62e-11	1	0	1	0	SKATO	1.5e-11
C2CD4A	ENSG00000198535	15	62066976	1	1	1	1	0	not OMIM	0	pLoF + missense	<0.1%	-0.0151	0.01	-0.121	0.0803	0.132	0.00471	818301	7754	11	4.23e-11	1.5e-11	7.21e-07	1.85e-09	3.62e-11	1	0	1	0	SKATO	1.5e-11
C2CD4A	ENSG00000198535	15	62066976	1	1	1	1	0	not OMIM	0	pLoF + missense	<0.5%	-0.0417	0.00741	-0.333	0.0592	1.81e-08	0.00868	811748	14291	27	4.23e-11	1.5e-11	7.21e-07	1.85e-09	3.62e-11	1	0	1	0	SKATO	1.5e-11
C2CD4A	ENSG00000198535	15	62066976	1	1	1	1	0	not OMIM	0	pLoF + missense	<1%	-0.041	0.0074	-0.328	0.0591	3.04e-08	0.00871	811696	14343	27	4.23e-11	1.5e-11	7.21e-07	1.85e-09	3.62e-11	1	0	1	0	SKATO	1.5e-11
C2CD4A	ENSG00000198535	15	62066976	1	1	1	1	0	not OMIM	0	pLoF + missense	singleton	-0.0295	0.0626	-0.236	0.5	0.637	0.00012	825868	198	0	4.23e-11	1.5e-11	7.21e-07	1.85e-09	3.62e-11	1	0	1	0	SKATO	1.5e-11
C2CD4A	ENSG00000198535	15	62066976	1	1	1	1	0	not OMIM	0	pLoF + possibly deleterious missense	<0.01%	-0.0442	0.0201	-0.354	0.161	0.0277	0.00116	824143	1922	1	4.23e-11	1.5e-11	7.21e-07	1.85e-09	3.62e-11	1	0	1	0	SKATO	1.5e-11
C2CD4A	ENSG00000198535	15	62066976	1	1	1	1	0	not OMIM	0	pLoF + possibly deleterious missense	<0.1%	-0.0312	0.0129	-0.249	0.103	0.0158	0.00283	821398	4659	9	4.23e-11	1.5e-11	7.21e-07	1.85e-09	3.62e-11	1	0	1	0	SKATO	1.5e-11
C2CD4A	ENSG00000198535	15	62066976	1	1	1	1	0	not OMIM	0	pLoF + possibly deleterious missense	<0.5%	-0.0582	0.0085	-0.465	0.068	7.47e-12	0.00657	815240	10802	24	4.23e-11	1.5e-11	7.21e-07	1.85e-09	3.62e-11	1	0	1	0	SKATO	1.5e-11
C2CD4A	ENSG00000198535	15	62066976	1	1	1	1	0	not OMIM	0	pLoF + possibly deleterious missense	<1%	-0.0582	0.0085	-0.465	0.068	7.47e-12	0.00657	815240	10802	24	4.23e-11	1.5e-11	7.21e-07	1.85e-09	3.62e-11	1	0	1	0	SKATO	1.5e-11
C2CD4A	ENSG00000198535	15	62066976	1	1	1	1	0	not OMIM	0	pLoF + possibly deleterious missense	singleton	0.00494	0.0742	0.0395	0.593	0.947	8.53e-05	825925	141	0	4.23e-11	1.5e-11	7.21e-07	1.85e-09	3.62e-11	1	0	1	0	SKATO	1.5e-11
C2CD4A	ENSG00000198535	15	62066976	1	1	1	1	0	not OMIM	0	pLoF + deleterious missense	<0.01%	-0.0342	0.032	-0.274	0.256	0.285	0.000458	825310	755	1	4.23e-11	1.5e-11	7.21e-07	1.85e-09	3.62e-11	1	0	1	0	SKATO	1.5e-11
C2CD4A	ENSG00000198535	15	62066976	1	1	1	1	0	not OMIM	0	pLoF + deleterious missense	<0.1%	-0.0364	0.0187	-0.291	0.15	0.0516	0.00134	823859	2201	6	4.23e-11	1.5e-11	7.21e-07	1.85e-09	3.62e-11	1	0	1	0	SKATO	1.5e-11
C2CD4A	ENSG00000198535	15	62066976	1	1	1	1	0	not OMIM	0	pLoF + deleterious missense	<0.5%	-0.0676	0.00982	-0.54	0.0785	5.75e-12	0.0049	817985	8061	20	4.23e-11	1.5e-11	7.21e-07	1.85e-09	3.62e-11	1	0	1	0	SKATO	1.5e-11
C2CD4A	ENSG00000198535	15	62066976	1	1	1	1	0	not OMIM	0	pLoF + deleterious missense	<1%	-0.0676	0.00982	-0.54	0.0785	5.75e-12	0.0049	817985	8061	20	4.23e-11	1.5e-11	7.21e-07	1.85e-09	3.62e-11	1	0	1	0	SKATO	1.5e-11
C2CD4A	ENSG00000198535	15	62066976	1	1	1	1	0	not OMIM	0	pLoF + deleterious missense	singleton	-0.044	0.112	-0.352	0.894	0.694	3.75e-05	826004	62	0	4.23e-11	1.5e-11	7.21e-07	1.85e-09	3.62e-11	1	0	1	0	SKATO	1.5e-11
HERC1	ENSG00000103657	15	63608617	1	1	1	1	1	OMIM (non-height)	1	all missense	<0.01%	0.00407	0.00628	0.0325	0.0502	0.517	0.0122	805908	20149	9	1.14e-10	4.52e-11	7.82e-11	6.86e-09	8.01e-09	1	1	0	0	SKATO	4.52e-11
HERC1	ENSG00000103657	15	63608617	1	1	1	1	1	OMIM (non-height)	1	all missense	<0.1%	-0.00139	0.00496	-0.0111	0.0397	0.78	0.0198	793321	32723	22	1.14e-10	4.52e-11	7.82e-11	6.86e-09	8.01e-09	1	1	0	0	SKATO	4.52e-11
HERC1	ENSG00000103657	15	63608617	1	1	1	1	1	OMIM (non-height)	1	all missense	<0.5%	-0.00863	0.00411	-0.069	0.0328	0.0357	0.0298	776920	49090	56	1.14e-10	4.52e-11	7.82e-11	6.86e-09	8.01e-09	1	1	0	0	SKATO	4.52e-11
HERC1	ENSG00000103657	15	63608617	1	1	1	1	1	OMIM (non-height)	1	all missense	<1%	-0.00723	0.00377	-0.0578	0.0301	0.0551	0.0357	767165	58808	93	1.14e-10	4.52e-11	7.82e-11	6.86e-09	8.01e-09	1	1	0	0	SKATO	4.52e-11
HERC1	ENSG00000103657	15	63608617	1	1	1	1	1	OMIM (non-height)	1	all missense	singleton	0.0471	0.0211	0.376	0.168	0.0254	0.00106	824312	1754	0	1.14e-10	4.52e-11	7.82e-11	6.86e-09	8.01e-09	1	1	0	0	SKATO	4.52e-11
HERC1	ENSG00000103657	15	63608617	1	1	1	1	1	OMIM (non-height)	1	possibly deleterious missense	<0.01%	0.00642	0.00652	0.0513	0.0521	0.325	0.0113	807419	18638	9	1.14e-10	4.52e-11	7.82e-11	6.86e-09	8.01e-09	1	1	0	0	SKATO	4.52e-11
HERC1	ENSG00000103657	15	63608617	1	1	1	1	1	OMIM (non-height)	1	possibly deleterious missense	<0.1%	-0.000427	0.00515	-0.00342	0.0412	0.934	0.0183	795796	30250	20	1.14e-10	4.52e-11	7.82e-11	6.86e-09	8.01e-09	1	1	0	0	SKATO	4.52e-11
HERC1	ENSG00000103657	15	63608617	1	1	1	1	1	OMIM (non-height)	1	possibly deleterious missense	<0.5%	-0.00885	0.00435	-0.0708	0.0348	0.0416	0.0264	782468	43551	47	1.14e-10	4.52e-11	7.82e-11	6.86e-09	8.01e-09	1	1	0	0	SKATO	4.52e-11
HERC1	ENSG00000103657	15	63608617	1	1	1	1	1	OMIM (non-height)	1	possibly deleterious missense	<1%	-0.00708	0.00394	-0.0566	0.0315	0.0725	0.0324	772682	53300	84	1.14e-10	4.52e-11	7.82e-11	6.86e-09	8.01e-09	1	1	0	0	SKATO	4.52e-11
HERC1	ENSG00000103657	15	63608617	1	1	1	1	1	OMIM (non-height)	1	possibly deleterious missense	singleton	0.0475	0.0216	0.38	0.173	0.0277	0.00101	824397	1669	0	1.14e-10	4.52e-11	7.82e-11	6.86e-09	8.01e-09	1	1	0	0	SKATO	4.52e-11
HERC1	ENSG00000103657	15	63608617	1	1	1	1	1	OMIM (non-height)	1	deleterious missense	<0.01%	0.0161	0.0136	0.129	0.109	0.237	0.00254	821879	4183	4	1.14e-10	4.52e-11	7.82e-11	6.86e-09	8.01e-09	1	1	0	0	SKATO	4.52e-11
HERC1	ENSG00000103657	15	63608617	1	1	1	1	1	OMIM (non-height)	1	deleterious missense	<0.1%	0.00182	0.0114	0.0145	0.0912	0.873	0.00363	820076	5984	6	1.14e-10	4.52e-11	7.82e-11	6.86e-09	8.01e-09	1	1	0	0	SKATO	4.52e-11
HERC1	ENSG00000103657	15	63608617	1	1	1	1	1	OMIM (non-height)	1	deleterious missense	<0.5%	0.00182	0.0114	0.0145	0.0912	0.873	0.00363	820076	5984	6	1.14e-10	4.52e-11	7.82e-11	6.86e-09	8.01e-09	1	1	0	0	SKATO	4.52e-11
HERC1	ENSG00000103657	15	63608617	1	1	1	1	1	OMIM (non-height)	1	deleterious missense	<1%	0.00182	0.0114	0.0145	0.0912	0.873	0.00363	820076	5984	6	1.14e-10	4.52e-11	7.82e-11	6.86e-09	8.01e-09	1	1	0	0	SKATO	4.52e-11
HERC1	ENSG00000103657	15	63608617	1	1	1	1	1	OMIM (non-height)	1	deleterious missense	singleton	0.0407	0.0435	0.326	0.348	0.35	0.000248	825657	409	0	1.14e-10	4.52e-11	7.82e-11	6.86e-09	8.01e-09	1	1	0	0	SKATO	4.52e-11
HERC1	ENSG00000103657	15	63608617	1	1	1	1	1	OMIM (non-height)	1	pLoF	<0.01%	0.259	0.0423	2.07	0.338	9.16e-10	0.000262	825633	433	0	1.14e-10	4.52e-11	7.82e-11	6.86e-09	8.01e-09	1	1	0	0	SKATO	4.52e-11
HERC1	ENSG00000103657	15	63608617	1	1	1	1	1	OMIM (non-height)	1	pLoF	<0.1%	0.259	0.0423	2.07	0.338	9.16e-10	0.000262	825633	433	0	1.14e-10	4.52e-11	7.82e-11	6.86e-09	8.01e-09	1	1	0	0	SKATO	4.52e-11
HERC1	ENSG00000103657	15	63608617	1	1	1	1	1	OMIM (non-height)	1	pLoF	<0.5%	0.259	0.0423	2.07	0.338	9.16e-10	0.000262	825633	433	0	1.14e-10	4.52e-11	7.82e-11	6.86e-09	8.01e-09	1	1	0	0	SKATO	4.52e-11
HERC1	ENSG00000103657	15	63608617	1	1	1	1	1	OMIM (non-height)	1	pLoF	<1%	0.259	0.0423	2.07	0.338	9.16e-10	0.000262	825633	433	0	1.14e-10	4.52e-11	7.82e-11	6.86e-09	8.01e-09	1	1	0	0	SKATO	4.52e-11
HERC1	ENSG00000103657	15	63608617	1	1	1	1	1	OMIM (non-height)	1	pLoF	singleton	0.359	0.0714	2.87	0.571	5.01e-07	9.2e-05	825914	152	0	1.14e-10	4.52e-11	7.82e-11	6.86e-09	8.01e-09	1	1	0	0	SKATO	4.52e-11
HERC1	ENSG00000103657	15	63608617	1	1	1	1	1	OMIM (non-height)	1	pLoF + missense	<0.01%	0.0092	0.00622	0.0735	0.0497	0.139	0.0124	805522	20535	9	1.14e-10	4.52e-11	7.82e-11	6.86e-09	8.01e-09	1	1	0	0	SKATO	4.52e-11
HERC1	ENSG00000103657	15	63608617	1	1	1	1	1	OMIM (non-height)	1	pLoF + missense	<0.1%	0.00194	0.00494	0.0155	0.0395	0.694	0.0201	792940	33104	22	1.14e-10	4.52e-11	7.82e-11	6.86e-09	8.01e-09	1	1	0	0	SKATO	4.52e-11
HERC1	ENSG00000103657	15	63608617	1	1	1	1	1	OMIM (non-height)	1	pLoF + missense	<0.5%	-0.00642	0.00409	-0.0514	0.0327	0.117	0.03	776553	49457	56	1.14e-10	4.52e-11	7.82e-11	6.86e-09	8.01e-09	1	1	0	0	SKATO	4.52e-11
HERC1	ENSG00000103657	15	63608617	1	1	1	1	1	OMIM (non-height)	1	pLoF + missense	<1%	-0.00536	0.00376	-0.0428	0.03	0.154	0.0359	766802	59171	93	1.14e-10	4.52e-11	7.82e-11	6.86e-09	8.01e-09	1	1	0	0	SKATO	4.52e-11
HERC1	ENSG00000103657	15	63608617	1	1	1	1	1	OMIM (non-height)	1	pLoF + missense	singleton	0.0706	0.0202	0.565	0.162	0.000475	0.00115	824162	1904	0	1.14e-10	4.52e-11	7.82e-11	6.86e-09	8.01e-09	1	1	0	0	SKATO	4.52e-11
HERC1	ENSG00000103657	15	63608617	1	1	1	1	1	OMIM (non-height)	1	pLoF + possibly deleterious missense	<0.01%	0.0122	0.00645	0.0972	0.0516	0.0597	0.0115	807024	19033	9	1.14e-10	4.52e-11	7.82e-11	6.86e-09	8.01e-09	1	1	0	0	SKATO	4.52e-11
HERC1	ENSG00000103657	15	63608617	1	1	1	1	1	OMIM (non-height)	1	pLoF + possibly deleterious missense	<0.1%	0.00331	0.00512	0.0265	0.0409	0.518	0.0186	795406	30640	20	1.14e-10	4.52e-11	7.82e-11	6.86e-09	8.01e-09	1	1	0	0	SKATO	4.52e-11
HERC1	ENSG00000103657	15	63608617	1	1	1	1	1	OMIM (non-height)	1	pLoF + possibly deleterious missense	<0.5%	-0.00626	0.00433	-0.05	0.0346	0.148	0.0266	782089	43930	47	1.14e-10	4.52e-11	7.82e-11	6.86e-09	8.01e-09	1	1	0	0	SKATO	4.52e-11
HERC1	ENSG00000103657	15	63608617	1	1	1	1	1	OMIM (non-height)	1	pLoF + possibly deleterious missense	<1%	-0.00493	0.00393	-0.0394	0.0314	0.21	0.0326	772307	53675	84	1.14e-10	4.52e-11	7.82e-11	6.86e-09	8.01e-09	1	1	0	0	SKATO	4.52e-11
HERC1	ENSG00000103657	15	63608617	1	1	1	1	1	OMIM (non-height)	1	pLoF + possibly deleterious missense	singleton	0.0721	0.0207	0.577	0.165	0.000485	0.0011	824247	1819	0	1.14e-10	4.52e-11	7.82e-11	6.86e-09	8.01e-09	1	1	0	0	SKATO	4.52e-11
HERC1	ENSG00000103657	15	63608617	1	1	1	1	1	OMIM (non-height)	1	pLoF + deleterious missense	<0.01%	0.0392	0.013	0.313	0.104	0.00253	0.0028	821449	4613	4	1.14e-10	4.52e-11	7.82e-11	6.86e-09	8.01e-09	1	1	0	0	SKATO	4.52e-11
HERC1	ENSG00000103657	15	63608617	1	1	1	1	1	OMIM (non-height)	1	pLoF + deleterious missense	<0.1%	0.0194	0.011	0.155	0.0881	0.0776	0.00389	819647	6413	6	1.14e-10	4.52e-11	7.82e-11	6.86e-09	8.01e-09	1	1	0	0	SKATO	4.52e-11
HERC1	ENSG00000103657	15	63608617	1	1	1	1	1	OMIM (non-height)	1	pLoF + deleterious missense	<0.5%	0.0194	0.011	0.155	0.0881	0.0776	0.00389	819647	6413	6	1.14e-10	4.52e-11	7.82e-11	6.86e-09	8.01e-09	1	1	0	0	SKATO	4.52e-11
HERC1	ENSG00000103657	15	63608617	1	1	1	1	1	OMIM (non-height)	1	pLoF + deleterious missense	<1%	0.0194	0.011	0.155	0.0881	0.0776	0.00389	819647	6413	6	1.14e-10	4.52e-11	7.82e-11	6.86e-09	8.01e-09	1	1	0	0	SKATO	4.52e-11
HERC1	ENSG00000103657	15	63608617	1	1	1	1	1	OMIM (non-height)	1	pLoF + deleterious missense	singleton	0.127	0.0372	1.02	0.297	0.000637	0.00034	825505	561	0	1.14e-10	4.52e-11	7.82e-11	6.86e-09	8.01e-09	1	1	0	0	SKATO	4.52e-11
GRAMD2A	ENSG00000175318	15	72159805	0	3	0	5	1	not OMIM	0	all missense	<0.01%	0.0104	0.0212	0.0831	0.17	0.624	0.00104	824347	1717	2	4.96e-13	1.46e-13	1.64e-06	4.43e-12	1.03e-12	1	0	1	1	SKATO	1.46e-13
GRAMD2A	ENSG00000175318	15	72159805	0	3	0	5	1	not OMIM	0	all missense	<0.1%	0.0235	0.0133	0.188	0.106	0.0775	0.00266	821670	4390	6	4.96e-13	1.46e-13	1.64e-06	4.43e-12	1.03e-12	1	0	1	1	SKATO	1.46e-13
GRAMD2A	ENSG00000175318	15	72159805	0	3	0	5	1	not OMIM	0	all missense	<0.5%	0.016	0.0123	0.128	0.0984	0.194	0.00312	820920	5138	8	4.96e-13	1.46e-13	1.64e-06	4.43e-12	1.03e-12	1	0	1	1	SKATO	1.46e-13
GRAMD2A	ENSG00000175318	15	72159805	0	3	0	5	1	not OMIM	0	all missense	<1%	0.0366	0.00849	0.292	0.0679	1.65e-05	0.00867	811796	14224	46	4.96e-13	1.46e-13	1.64e-06	4.43e-12	1.03e-12	1	0	1	1	SKATO	1.46e-13
GRAMD2A	ENSG00000175318	15	72159805	0	3	0	5	1	not OMIM	0	all missense	singleton	0.00465	0.084	0.0371	0.671	0.956	6.66e-05	825956	110	0	4.96e-13	1.46e-13	1.64e-06	4.43e-12	1.03e-12	1	0	1	1	SKATO	1.46e-13
GRAMD2A	ENSG00000175318	15	72159805	0	3	0	5	1	not OMIM	0	possibly deleterious missense	<0.01%	0.017	0.0271	0.136	0.217	0.53	0.00064	825008	1058	0	4.96e-13	1.46e-13	1.64e-06	4.43e-12	1.03e-12	1	0	1	1	SKATO	1.46e-13
GRAMD2A	ENSG00000175318	15	72159805	0	3	0	5	1	not OMIM	0	possibly deleterious missense	<0.1%	0.0242	0.0148	0.194	0.118	0.102	0.00215	822511	3551	4	4.96e-13	1.46e-13	1.64e-06	4.43e-12	1.03e-12	1	0	1	1	SKATO	1.46e-13
GRAMD2A	ENSG00000175318	15	72159805	0	3	0	5	1	not OMIM	0	possibly deleterious missense	<0.5%	0.0209	0.0137	0.167	0.109	0.127	0.00252	821905	4157	4	4.96e-13	1.46e-13	1.64e-06	4.43e-12	1.03e-12	1	0	1	1	SKATO	1.46e-13
GRAMD2A	ENSG00000175318	15	72159805	0	3	0	5	1	not OMIM	0	possibly deleterious missense	<1%	0.0406	0.0089	0.325	0.0711	4.94e-06	0.00807	812775	13249	42	4.96e-13	1.46e-13	1.64e-06	4.43e-12	1.03e-12	1	0	1	1	SKATO	1.46e-13
GRAMD2A	ENSG00000175318	15	72159805	0	3	0	5	1	not OMIM	0	possibly deleterious missense	singleton	0.00869	0.0991	0.0695	0.792	0.93	4.78e-05	825987	79	0	4.96e-13	1.46e-13	1.64e-06	4.43e-12	1.03e-12	1	0	1	1	SKATO	1.46e-13
GRAMD2A	ENSG00000175318	15	72159805	0	3	0	5	1	not OMIM	0	deleterious missense	<0.01%	0.035	0.0386	0.28	0.308	0.364	0.000316	825544	522	0	4.96e-13	1.46e-13	1.64e-06	4.43e-12	1.03e-12	1	0	1	1	SKATO	1.46e-13
GRAMD2A	ENSG00000175318	15	72159805	0	3	0	5	1	not OMIM	0	deleterious missense	<0.1%	0.0347	0.0185	0.277	0.148	0.0608	0.00137	823803	2260	3	4.96e-13	1.46e-13	1.64e-06	4.43e-12	1.03e-12	1	0	1	1	SKATO	1.46e-13
GRAMD2A	ENSG00000175318	15	72159805	0	3	0	5	1	not OMIM	0	deleterious missense	<0.5%	0.0329	0.0176	0.263	0.14	0.0612	0.00153	823547	2516	3	4.96e-13	1.46e-13	1.64e-06	4.43e-12	1.03e-12	1	0	1	1	SKATO	1.46e-13
GRAMD2A	ENSG00000175318	15	72159805	0	3	0	5	1	not OMIM	0	deleterious missense	<1%	0.0483	0.00971	0.386	0.0776	6.37e-07	0.00708	814408	11617	41	4.96e-13	1.46e-13	1.64e-06	4.43e-12	1.03e-12	1	0	1	1	SKATO	1.46e-13
GRAMD2A	ENSG00000175318	15	72159805	0	3	0	5	1	not OMIM	0	deleterious missense	singleton	0.252	0.156	2.01	1.24	0.106	1.94e-05	826034	32	0	4.96e-13	1.46e-13	1.64e-06	4.43e-12	1.03e-12	1	0	1	1	SKATO	1.46e-13
GRAMD2A	ENSG00000175318	15	72159805	0	3	0	5	1	not OMIM	0	pLoF	<0.01%	-0.0695	0.0573	-0.556	0.458	0.225	0.000143	825830	236	0	4.96e-13	1.46e-13	1.64e-06	4.43e-12	1.03e-12	1	0	1	1	SKATO	1.46e-13
GRAMD2A	ENSG00000175318	15	72159805	0	3	0	5	1	not OMIM	0	pLoF	<0.1%	-0.00696	0.052	-0.0556	0.416	0.893	0.000174	825779	287	0	4.96e-13	1.46e-13	1.64e-06	4.43e-12	1.03e-12	1	0	1	1	SKATO	1.46e-13
GRAMD2A	ENSG00000175318	15	72159805	0	3	0	5	1	not OMIM	0	pLoF	<0.5%	0.0731	0.0153	0.584	0.122	1.8e-06	0.00231	822250	3810	6	4.96e-13	1.46e-13	1.64e-06	4.43e-12	1.03e-12	1	0	1	1	SKATO	1.46e-13
GRAMD2A	ENSG00000175318	15	72159805	0	3	0	5	1	not OMIM	0	pLoF	<1%	0.0731	0.0153	0.584	0.122	1.8e-06	0.00231	822250	3810	6	4.96e-13	1.46e-13	1.64e-06	4.43e-12	1.03e-12	1	0	1	1	SKATO	1.46e-13
GRAMD2A	ENSG00000175318	15	72159805	0	3	0	5	1	not OMIM	0	pLoF	singleton	0.0911	0.169	0.728	1.35	0.591	1.63e-05	826039	27	0	4.96e-13	1.46e-13	1.64e-06	4.43e-12	1.03e-12	1	0	1	1	SKATO	1.46e-13
GRAMD2A	ENSG00000175318	15	72159805	0	3	0	5	1	not OMIM	0	pLoF + missense	<0.01%	0.000759	0.0199	0.00607	0.159	0.97	0.00118	824111	1953	2	4.96e-13	1.46e-13	1.64e-06	4.43e-12	1.03e-12	1	0	1	1	SKATO	1.46e-13
GRAMD2A	ENSG00000175318	15	72159805	0	3	0	5	1	not OMIM	0	pLoF + missense	<0.1%	0.0217	0.0129	0.173	0.103	0.0928	0.00284	821384	4676	6	4.96e-13	1.46e-13	1.64e-06	4.43e-12	1.03e-12	1	0	1	1	SKATO	1.46e-13
GRAMD2A	ENSG00000175318	15	72159805	0	3	0	5	1	not OMIM	0	pLoF + missense	<0.5%	0.0384	0.00962	0.307	0.0769	6.57e-05	0.00543	817114	8938	14	4.96e-13	1.46e-13	1.64e-06	4.43e-12	1.03e-12	1	0	1	1	SKATO	1.46e-13
GRAMD2A	ENSG00000175318	15	72159805	0	3	0	5	1	not OMIM	0	pLoF + missense	<1%	0.0551	0.00826	0.44	0.066	2.55e-11	0.011	808013	18001	52	4.96e-13	1.46e-13	1.64e-06	4.43e-12	1.03e-12	1	0	1	1	SKATO	1.46e-13
GRAMD2A	ENSG00000175318	15	72159805	0	3	0	5	1	not OMIM	0	pLoF + missense	singleton	0.0217	0.0753	0.173	0.602	0.773	8.29e-05	825929	137	0	4.96e-13	1.46e-13	1.64e-06	4.43e-12	1.03e-12	1	0	1	1	SKATO	1.46e-13
GRAMD2A	ENSG00000175318	15	72159805	0	3	0	5	1	not OMIM	0	pLoF + possibly deleterious missense	<0.01%	0.00121	0.0245	0.0097	0.196	0.96	0.000783	824772	1294	0	4.96e-13	1.46e-13	1.64e-06	4.43e-12	1.03e-12	1	0	1	1	SKATO	1.46e-13
GRAMD2A	ENSG00000175318	15	72159805	0	3	0	5	1	not OMIM	0	pLoF + possibly deleterious missense	<0.1%	0.0219	0.0142	0.175	0.114	0.123	0.00233	822225	3837	4	4.96e-13	1.46e-13	1.64e-06	4.43e-12	1.03e-12	1	0	1	1	SKATO	1.46e-13
GRAMD2A	ENSG00000175318	15	72159805	0	3	0	5	1	not OMIM	0	pLoF + possibly deleterious missense	<0.5%	0.044	0.0102	0.352	0.0818	1.67e-05	0.00483	818099	7957	10	4.96e-13	1.46e-13	1.64e-06	4.43e-12	1.03e-12	1	0	1	1	SKATO	1.46e-13
GRAMD2A	ENSG00000175318	15	72159805	0	3	0	5	1	not OMIM	0	pLoF + possibly deleterious missense	<1%	0.0605	0.00862	0.484	0.0689	2.23e-12	0.0104	808992	17026	48	4.96e-13	1.46e-13	1.64e-06	4.43e-12	1.03e-12	1	0	1	1	SKATO	1.46e-13
GRAMD2A	ENSG00000175318	15	72159805	0	3	0	5	1	not OMIM	0	pLoF + possibly deleterious missense	singleton	0.0297	0.0856	0.237	0.684	0.728	6.42e-05	825960	106	0	4.96e-13	1.46e-13	1.64e-06	4.43e-12	1.03e-12	1	0	1	1	SKATO	1.46e-13
GRAMD2A	ENSG00000175318	15	72159805	0	3	0	5	1	not OMIM	0	pLoF + deleterious missense	<0.01%	0.00245	0.032	0.0195	0.256	0.939	0.000459	825308	758	0	4.96e-13	1.46e-13	1.64e-06	4.43e-12	1.03e-12	1	0	1	1	SKATO	1.46e-13
GRAMD2A	ENSG00000175318	15	72159805	0	3	0	5	1	not OMIM	0	pLoF + deleterious missense	<0.1%	0.03	0.0174	0.24	0.139	0.085	0.00155	823516	2547	3	4.96e-13	1.46e-13	1.64e-06	4.43e-12	1.03e-12	1	0	1	1	SKATO	1.46e-13
GRAMD2A	ENSG00000175318	15	72159805	0	3	0	5	1	not OMIM	0	pLoF + deleterious missense	<0.5%	0.0555	0.0116	0.443	0.0923	1.58e-06	0.00384	819738	6319	9	4.96e-13	1.46e-13	1.64e-06	4.43e-12	1.03e-12	1	0	1	1	SKATO	1.46e-13
GRAMD2A	ENSG00000175318	15	72159805	0	3	0	5	1	not OMIM	0	pLoF + deleterious missense	<1%	0.071	0.00935	0.568	0.0747	2.98e-14	0.00938	810622	15397	47	4.96e-13	1.46e-13	1.64e-06	4.43e-12	1.03e-12	1	0	1	1	SKATO	1.46e-13
GRAMD2A	ENSG00000175318	15	72159805	0	3	0	5	1	not OMIM	0	pLoF + deleterious missense	singleton	0.178	0.115	1.43	0.917	0.12	3.57e-05	826007	59	0	4.96e-13	1.46e-13	1.64e-06	4.43e-12	1.03e-12	1	0	1	1	SKATO	1.46e-13
PTPN9	ENSG00000169410	15	75463250	1	1	1	1	0	not OMIM	1	all missense	<0.01%	0.0894	0.019	0.715	0.152	2.4e-06	0.00131	823904	2162	0	5.54e-13	9.96e-09	0.000155	1.39e-13	2.7e-09	0	0	0	1	burden	1.39e-13
PTPN9	ENSG00000169410	15	75463250	1	1	1	1	0	not OMIM	1	all missense	<0.1%	0.0507	0.0125	0.405	0.1	5.12e-05	0.00302	821081	4983	2	5.54e-13	9.96e-09	0.000155	1.39e-13	2.7e-09	0	0	0	1	burden	1.39e-13
PTPN9	ENSG00000169410	15	75463250	1	1	1	1	0	not OMIM	1	all missense	<0.5%	0.0359	0.0107	0.287	0.0856	0.000805	0.00413	819249	6813	4	5.54e-13	9.96e-09	0.000155	1.39e-13	2.7e-09	0	0	0	1	burden	1.39e-13
PTPN9	ENSG00000169410	15	75463250	1	1	1	1	0	not OMIM	1	all missense	<1%	0.0182	0.00908	0.145	0.0726	0.0453	0.00577	816564	9479	23	5.54e-13	9.96e-09	0.000155	1.39e-13	2.7e-09	0	0	0	1	burden	1.39e-13
PTPN9	ENSG00000169410	15	75463250	1	1	1	1	0	not OMIM	1	all missense	singleton	0.0919	0.0686	0.734	0.548	0.18	9.99e-05	825901	165	0	5.54e-13	9.96e-09	0.000155	1.39e-13	2.7e-09	0	0	0	1	burden	1.39e-13
PTPN9	ENSG00000169410	15	75463250	1	1	1	1	0	not OMIM	1	possibly deleterious missense	<0.01%	0.109	0.0204	0.873	0.163	9e-08	0.00113	824204	1862	0	5.54e-13	9.96e-09	0.000155	1.39e-13	2.7e-09	0	0	0	1	burden	1.39e-13
PTPN9	ENSG00000169410	15	75463250	1	1	1	1	0	not OMIM	1	possibly deleterious missense	<0.1%	0.0593	0.0131	0.474	0.105	6.57e-06	0.00273	821558	4506	2	5.54e-13	9.96e-09	0.000155	1.39e-13	2.7e-09	0	0	0	1	burden	1.39e-13
PTPN9	ENSG00000169410	15	75463250	1	1	1	1	0	not OMIM	1	possibly deleterious missense	<0.5%	0.0421	0.0111	0.336	0.0889	0.000154	0.00382	819755	6307	4	5.54e-13	9.96e-09	0.000155	1.39e-13	2.7e-09	0	0	0	1	burden	1.39e-13
PTPN9	ENSG00000169410	15	75463250	1	1	1	1	0	not OMIM	1	possibly deleterious missense	<1%	0.0421	0.0111	0.336	0.0889	0.000154	0.00382	819755	6307	4	5.54e-13	9.96e-09	0.000155	1.39e-13	2.7e-09	0	0	0	1	burden	1.39e-13
PTPN9	ENSG00000169410	15	75463250	1	1	1	1	0	not OMIM	1	possibly deleterious missense	singleton	0.108	0.0719	0.861	0.575	0.134	9.08e-05	825916	150	0	5.54e-13	9.96e-09	0.000155	1.39e-13	2.7e-09	0	0	0	1	burden	1.39e-13
PTPN9	ENSG00000169410	15	75463250	1	1	1	1	0	not OMIM	1	deleterious missense	<0.01%	0.144	0.0421	1.15	0.336	0.000602	0.000265	825628	438	0	5.54e-13	9.96e-09	0.000155	1.39e-13	2.7e-09	0	0	0	1	burden	1.39e-13
PTPN9	ENSG00000169410	15	75463250	1	1	1	1	0	not OMIM	1	deleterious missense	<0.1%	0.0229	0.0223	0.183	0.178	0.304	0.000946	824505	1559	2	5.54e-13	9.96e-09	0.000155	1.39e-13	2.7e-09	0	0	0	1	burden	1.39e-13
PTPN9	ENSG00000169410	15	75463250	1	1	1	1	0	not OMIM	1	deleterious missense	<0.5%	0.0229	0.0223	0.183	0.178	0.304	0.000946	824505	1559	2	5.54e-13	9.96e-09	0.000155	1.39e-13	2.7e-09	0	0	0	1	burden	1.39e-13
PTPN9	ENSG00000169410	15	75463250	1	1	1	1	0	not OMIM	1	deleterious missense	<1%	0.0229	0.0223	0.183	0.178	0.304	0.000946	824505	1559	2	5.54e-13	9.96e-09	0.000155	1.39e-13	2.7e-09	0	0	0	1	burden	1.39e-13
PTPN9	ENSG00000169410	15	75463250	1	1	1	1	0	not OMIM	1	deleterious missense	singleton	0.0226	0.118	0.181	0.941	0.848	3.39e-05	826010	56	0	5.54e-13	9.96e-09	0.000155	1.39e-13	2.7e-09	0	0	0	1	burden	1.39e-13
PTPN9	ENSG00000169410	15	75463250	1	1	1	1	0	not OMIM	1	pLoF	<0.01%	0.376	0.0794	3	0.635	2.24e-06	7.44e-05	825943	123	0	5.54e-13	9.96e-09	0.000155	1.39e-13	2.7e-09	0	0	0	1	burden	1.39e-13
PTPN9	ENSG00000169410	15	75463250	1	1	1	1	0	not OMIM	1	pLoF	<0.1%	0.445	0.0712	3.56	0.569	4.16e-10	9.26e-05	825913	153	0	5.54e-13	9.96e-09	0.000155	1.39e-13	2.7e-09	0	0	0	1	burden	1.39e-13
PTPN9	ENSG00000169410	15	75463250	1	1	1	1	0	not OMIM	1	pLoF	<0.5%	0.445	0.0712	3.56	0.569	4.16e-10	9.26e-05	825913	153	0	5.54e-13	9.96e-09	0.000155	1.39e-13	2.7e-09	0	0	0	1	burden	1.39e-13
PTPN9	ENSG00000169410	15	75463250	1	1	1	1	0	not OMIM	1	pLoF	<1%	0.445	0.0712	3.56	0.569	4.16e-10	9.26e-05	825913	153	0	5.54e-13	9.96e-09	0.000155	1.39e-13	2.7e-09	0	0	0	1	burden	1.39e-13
PTPN9	ENSG00000169410	15	75463250	1	1	1	1	0	not OMIM	1	pLoF	singleton	0.444	0.147	3.55	1.17	0.0025	2.18e-05	826030	36	0	5.54e-13	9.96e-09	0.000155	1.39e-13	2.7e-09	0	0	0	1	burden	1.39e-13
PTPN9	ENSG00000169410	15	75463250	1	1	1	1	0	not OMIM	1	pLoF + missense	<0.01%	0.105	0.0185	0.842	0.148	1.15e-08	0.00138	823785	2281	0	5.54e-13	9.96e-09	0.000155	1.39e-13	2.7e-09	0	0	0	1	burden	1.39e-13
PTPN9	ENSG00000169410	15	75463250	1	1	1	1	0	not OMIM	1	pLoF + missense	<0.1%	0.0626	0.0123	0.501	0.0985	3.73e-07	0.00311	820932	5132	2	5.54e-13	9.96e-09	0.000155	1.39e-13	2.7e-09	0	0	0	1	burden	1.39e-13
PTPN9	ENSG00000169410	15	75463250	1	1	1	1	0	not OMIM	1	pLoF + missense	<0.5%	0.045	0.0106	0.36	0.0847	2.11e-05	0.00422	819100	6962	4	5.54e-13	9.96e-09	0.000155	1.39e-13	2.7e-09	0	0	0	1	burden	1.39e-13
PTPN9	ENSG00000169410	15	75463250	1	1	1	1	0	not OMIM	1	pLoF + missense	<1%	0.0251	0.00901	0.201	0.072	0.00537	0.00586	816415	9628	23	5.54e-13	9.96e-09	0.000155	1.39e-13	2.7e-09	0	0	0	1	burden	1.39e-13
PTPN9	ENSG00000169410	15	75463250	1	1	1	1	0	not OMIM	1	pLoF + missense	singleton	0.155	0.0621	1.24	0.497	0.0126	0.000122	825865	201	0	5.54e-13	9.96e-09	0.000155	1.39e-13	2.7e-09	0	0	0	1	burden	1.39e-13
PTPN9	ENSG00000169410	15	75463250	1	1	1	1	0	not OMIM	1	pLoF + possibly deleterious missense	<0.01%	0.126	0.0198	1.01	0.158	1.79e-10	0.0012	824085	1981	0	5.54e-13	9.96e-09	0.000155	1.39e-13	2.7e-09	0	0	0	1	burden	1.39e-13
PTPN9	ENSG00000169410	15	75463250	1	1	1	1	0	not OMIM	1	pLoF + possibly deleterious missense	<0.1%	0.0722	0.0129	0.577	0.103	2.4e-08	0.00282	821409	4655	2	5.54e-13	9.96e-09	0.000155	1.39e-13	2.7e-09	0	0	0	1	burden	1.39e-13
PTPN9	ENSG00000169410	15	75463250	1	1	1	1	0	not OMIM	1	pLoF + possibly deleterious missense	<0.5%	0.0518	0.011	0.414	0.0879	2.43e-06	0.00391	819606	6456	4	5.54e-13	9.96e-09	0.000155	1.39e-13	2.7e-09	0	0	0	1	burden	1.39e-13
PTPN9	ENSG00000169410	15	75463250	1	1	1	1	0	not OMIM	1	pLoF + possibly deleterious missense	<1%	0.0518	0.011	0.414	0.0879	2.43e-06	0.00391	819606	6456	4	5.54e-13	9.96e-09	0.000155	1.39e-13	2.7e-09	0	0	0	1	burden	1.39e-13
PTPN9	ENSG00000169410	15	75463250	1	1	1	1	0	not OMIM	1	pLoF + possibly deleterious missense	singleton	0.173	0.0646	1.38	0.516	0.00745	0.000113	825880	186	0	5.54e-13	9.96e-09	0.000155	1.39e-13	2.7e-09	0	0	0	1	burden	1.39e-13
PTPN9	ENSG00000169410	15	75463250	1	1	1	1	0	not OMIM	1	pLoF + deleterious missense	<0.01%	0.195	0.0372	1.56	0.297	1.55e-07	0.00034	825505	561	0	5.54e-13	9.96e-09	0.000155	1.39e-13	2.7e-09	0	0	0	1	burden	1.39e-13
PTPN9	ENSG00000169410	15	75463250	1	1	1	1	0	not OMIM	1	pLoF + deleterious missense	<0.1%	0.0605	0.0213	0.484	0.17	0.00443	0.00104	824352	1712	2	5.54e-13	9.96e-09	0.000155	1.39e-13	2.7e-09	0	0	0	1	burden	1.39e-13
PTPN9	ENSG00000169410	15	75463250	1	1	1	1	0	not OMIM	1	pLoF + deleterious missense	<0.5%	0.0605	0.0213	0.484	0.17	0.00443	0.00104	824352	1712	2	5.54e-13	9.96e-09	0.000155	1.39e-13	2.7e-09	0	0	0	1	burden	1.39e-13
PTPN9	ENSG00000169410	15	75463250	1	1	1	1	0	not OMIM	1	pLoF + deleterious missense	<1%	0.0605	0.0213	0.484	0.17	0.00443	0.00104	824352	1712	2	5.54e-13	9.96e-09	0.000155	1.39e-13	2.7e-09	0	0	0	1	burden	1.39e-13
PTPN9	ENSG00000169410	15	75463250	1	1	1	1	0	not OMIM	1	pLoF + deleterious missense	singleton	0.187	0.0918	1.5	0.734	0.0412	5.57e-05	825974	92	0	5.54e-13	9.96e-09	0.000155	1.39e-13	2.7e-09	0	0	0	1	burden	1.39e-13
ACAN	ENSG00000157766	15	88803435	1	1	1	1	1	OMIM (height)	1	all missense	<0.01%	-0.0252	0.00755	-0.202	0.0603	0.000823	0.00829	812464	13515	87	1.44e-71	3.39e-39	4.21e-51	3.61e-72	6.56e-51	1	1	1	1	burden	3.61e-72
ACAN	ENSG00000157766	15	88803435	1	1	1	1	1	OMIM (height)	1	all missense	<0.1%	-0.0257	0.00508	-0.206	0.0406	4.24e-07	0.0187	795257	30675	134	1.44e-71	3.39e-39	4.21e-51	3.61e-72	6.56e-51	1	1	1	1	burden	3.61e-72
ACAN	ENSG00000157766	15	88803435	1	1	1	1	1	OMIM (height)	1	all missense	<0.5%	-0.0168	0.00377	-0.134	0.0301	8.3e-06	0.0354	767731	58142	193	1.44e-71	3.39e-39	4.21e-51	3.61e-72	6.56e-51	1	1	1	1	burden	3.61e-72
ACAN	ENSG00000157766	15	88803435	1	1	1	1	1	OMIM (height)	1	all missense	<1%	-0.0168	0.00348	-0.134	0.0278	1.49e-06	0.0422	756562	69268	236	1.44e-71	3.39e-39	4.21e-51	3.61e-72	6.56e-51	1	1	1	1	burden	3.61e-72
ACAN	ENSG00000157766	15	88803435	1	1	1	1	1	OMIM (height)	1	all missense	singleton	-0.0138	0.0309	-0.111	0.247	0.655	0.000493	825252	814	0	1.44e-71	3.39e-39	4.21e-51	3.61e-72	6.56e-51	1	1	1	1	burden	3.61e-72
ACAN	ENSG00000157766	15	88803435	1	1	1	1	1	OMIM (height)	1	possibly deleterious missense	<0.01%	-0.0456	0.0126	-0.364	0.101	0.000292	0.00299	821136	4928	2	1.44e-71	3.39e-39	4.21e-51	3.61e-72	6.56e-51	1	1	1	1	burden	3.61e-72
ACAN	ENSG00000157766	15	88803435	1	1	1	1	1	OMIM (height)	1	possibly deleterious missense	<0.1%	-0.0492	0.008	-0.393	0.0639	7.62e-10	0.00744	813780	12278	8	1.44e-71	3.39e-39	4.21e-51	3.61e-72	6.56e-51	1	1	1	1	burden	3.61e-72
ACAN	ENSG00000157766	15	88803435	1	1	1	1	1	OMIM (height)	1	possibly deleterious missense	<0.5%	-0.0415	0.00721	-0.332	0.0577	8.73e-09	0.00921	810864	15184	18	1.44e-71	3.39e-39	4.21e-51	3.61e-72	6.56e-51	1	1	1	1	burden	3.61e-72
ACAN	ENSG00000157766	15	88803435	1	1	1	1	1	OMIM (height)	1	possibly deleterious missense	<1%	-0.0308	0.00566	-0.246	0.0452	5.16e-08	0.0152	801064	24949	53	1.44e-71	3.39e-39	4.21e-51	3.61e-72	6.56e-51	1	1	1	1	burden	3.61e-72
ACAN	ENSG00000157766	15	88803435	1	1	1	1	1	OMIM (height)	1	possibly deleterious missense	singleton	-0.029	0.0518	-0.232	0.414	0.576	0.000175	825777	289	0	1.44e-71	3.39e-39	4.21e-51	3.61e-72	6.56e-51	1	1	1	1	burden	3.61e-72
ACAN	ENSG00000157766	15	88803435	1	1	1	1	1	OMIM (height)	1	deleterious missense	<0.01%	-0.178	0.0305	-1.42	0.244	5.12e-09	0.000506	825230	836	0	1.44e-71	3.39e-39	4.21e-51	3.61e-72	6.56e-51	1	1	1	1	burden	3.61e-72
ACAN	ENSG00000157766	15	88803435	1	1	1	1	1	OMIM (height)	1	deleterious missense	<0.1%	-0.165	0.0274	-1.32	0.219	1.46e-09	0.000628	825029	1037	0	1.44e-71	3.39e-39	4.21e-51	3.61e-72	6.56e-51	1	1	1	1	burden	3.61e-72
ACAN	ENSG00000157766	15	88803435	1	1	1	1	1	OMIM (height)	1	deleterious missense	<0.5%	-0.165	0.0274	-1.32	0.219	1.46e-09	0.000628	825029	1037	0	1.44e-71	3.39e-39	4.21e-51	3.61e-72	6.56e-51	1	1	1	1	burden	3.61e-72
ACAN	ENSG00000157766	15	88803435	1	1	1	1	1	OMIM (height)	1	deleterious missense	<1%	-0.14	0.0245	-1.12	0.196	1.19e-08	0.000781	824778	1285	3	1.44e-71	3.39e-39	4.21e-51	3.61e-72	6.56e-51	1	1	1	1	burden	3.61e-72
ACAN	ENSG00000157766	15	88803435	1	1	1	1	1	OMIM (height)	1	deleterious missense	singleton	-0.586	0.153	-4.68	1.23	0.000134	2e-05	826033	33	0	1.44e-71	3.39e-39	4.21e-51	3.61e-72	6.56e-51	1	1	1	1	burden	3.61e-72
ACAN	ENSG00000157766	15	88803435	1	1	1	1	1	OMIM (height)	1	pLoF	<0.01%	-0.801	0.0614	-6.4	0.491	6.42e-39	0.000122	825866	198	2	1.44e-71	3.39e-39	4.21e-51	3.61e-72	6.56e-51	1	1	1	1	burden	3.61e-72
ACAN	ENSG00000157766	15	88803435	1	1	1	1	1	OMIM (height)	1	pLoF	<0.1%	-0.408	0.0465	-3.26	0.371	1.65e-18	0.000215	825712	352	2	1.44e-71	3.39e-39	4.21e-51	3.61e-72	6.56e-51	1	1	1	1	burden	3.61e-72
ACAN	ENSG00000157766	15	88803435	1	1	1	1	1	OMIM (height)	1	pLoF	<0.5%	-0.408	0.0465	-3.26	0.371	1.65e-18	0.000215	825712	352	2	1.44e-71	3.39e-39	4.21e-51	3.61e-72	6.56e-51	1	1	1	1	burden	3.61e-72
ACAN	ENSG00000157766	15	88803435	1	1	1	1	1	OMIM (height)	1	pLoF	<1%	-0.408	0.0465	-3.26	0.371	1.65e-18	0.000215	825712	352	2	1.44e-71	3.39e-39	4.21e-51	3.61e-72	6.56e-51	1	1	1	1	burden	3.61e-72
ACAN	ENSG00000157766	15	88803435	1	1	1	1	1	OMIM (height)	1	pLoF	singleton	-2.07	0.136	-16.6	1.09	1.87e-52	2.54e-05	826024	42	0	1.44e-71	3.39e-39	4.21e-51	3.61e-72	6.56e-51	1	1	1	1	burden	3.61e-72
ACAN	ENSG00000157766	15	88803435	1	1	1	1	1	OMIM (height)	1	pLoF + missense	<0.01%	-0.0364	0.00749	-0.291	0.0599	1.17e-06	0.00841	812266	13711	89	1.44e-71	3.39e-39	4.21e-51	3.61e-72	6.56e-51	1	1	1	1	burden	3.61e-72
ACAN	ENSG00000157766	15	88803435	1	1	1	1	1	OMIM (height)	1	pLoF + missense	<0.1%	-0.0302	0.00506	-0.241	0.0404	2.36e-09	0.0189	794913	31017	136	1.44e-71	3.39e-39	4.21e-51	3.61e-72	6.56e-51	1	1	1	1	burden	3.61e-72
ACAN	ENSG00000157766	15	88803435	1	1	1	1	1	OMIM (height)	1	pLoF + missense	<0.5%	-0.0194	0.00376	-0.155	0.0301	2.59e-07	0.0356	767391	58480	195	1.44e-71	3.39e-39	4.21e-51	3.61e-72	6.56e-51	1	1	1	1	burden	3.61e-72
ACAN	ENSG00000157766	15	88803435	1	1	1	1	1	OMIM (height)	1	pLoF + missense	<1%	-0.0189	0.00347	-0.151	0.0278	5.16e-08	0.0424	756227	69601	238	1.44e-71	3.39e-39	4.21e-51	3.61e-72	6.56e-51	1	1	1	1	burden	3.61e-72
ACAN	ENSG00000157766	15	88803435	1	1	1	1	1	OMIM (height)	1	pLoF + missense	singleton	-0.115	0.0301	-0.919	0.241	0.000135	0.000518	825210	856	0	1.44e-71	3.39e-39	4.21e-51	3.61e-72	6.56e-51	1	1	1	1	burden	3.61e-72
ACAN	ENSG00000157766	15	88803435	1	1	1	1	1	OMIM (height)	1	pLoF + possibly deleterious missense	<0.01%	-0.0755	0.0123	-0.604	0.0985	8.98e-10	0.00311	820937	5125	4	1.44e-71	3.39e-39	4.21e-51	3.61e-72	6.56e-51	1	1	1	1	burden	3.61e-72
ACAN	ENSG00000157766	15	88803435	1	1	1	1	1	OMIM (height)	1	pLoF + possibly deleterious missense	<0.1%	-0.0596	0.00789	-0.477	0.0631	4.04e-14	0.00765	813429	12627	10	1.44e-71	3.39e-39	4.21e-51	3.61e-72	6.56e-51	1	1	1	1	burden	3.61e-72
ACAN	ENSG00000157766	15	88803435	1	1	1	1	1	OMIM (height)	1	pLoF + possibly deleterious missense	<0.5%	-0.0502	0.00713	-0.401	0.057	1.94e-12	0.00943	810513	15533	20	1.44e-71	3.39e-39	4.21e-51	3.61e-72	6.56e-51	1	1	1	1	burden	3.61e-72
ACAN	ENSG00000157766	15	88803435	1	1	1	1	1	OMIM (height)	1	pLoF + possibly deleterious missense	<1%	-0.0363	0.00562	-0.29	0.0449	1.07e-10	0.0154	800717	25294	55	1.44e-71	3.39e-39	4.21e-51	3.61e-72	6.56e-51	1	1	1	1	burden	3.61e-72
ACAN	ENSG00000157766	15	88803435	1	1	1	1	1	OMIM (height)	1	pLoF + possibly deleterious missense	singleton	-0.288	0.0484	-2.31	0.387	2.6e-09	0.0002	825735	331	0	1.44e-71	3.39e-39	4.21e-51	3.61e-72	6.56e-51	1	1	1	1	burden	3.61e-72
ACAN	ENSG00000157766	15	88803435	1	1	1	1	1	OMIM (height)	1	pLoF + deleterious missense	<0.01%	-0.301	0.0273	-2.41	0.218	2.45e-28	0.000628	825030	1034	2	1.44e-71	3.39e-39	4.21e-51	3.61e-72	6.56e-51	1	1	1	1	burden	3.61e-72
ACAN	ENSG00000157766	15	88803435	1	1	1	1	1	OMIM (height)	1	pLoF + deleterious missense	<0.1%	-0.228	0.0236	-1.82	0.189	4.04e-22	0.000843	824675	1389	2	1.44e-71	3.39e-39	4.21e-51	3.61e-72	6.56e-51	1	1	1	1	burden	3.61e-72
ACAN	ENSG00000157766	15	88803435	1	1	1	1	1	OMIM (height)	1	pLoF + deleterious missense	<0.5%	-0.228	0.0236	-1.82	0.189	4.04e-22	0.000843	824675	1389	2	1.44e-71	3.39e-39	4.21e-51	3.61e-72	6.56e-51	1	1	1	1	burden	3.61e-72
ACAN	ENSG00000157766	15	88803435	1	1	1	1	1	OMIM (height)	1	pLoF + deleterious missense	<1%	-0.198	0.0217	-1.59	0.173	6.1e-20	0.000997	824424	1637	5	1.44e-71	3.39e-39	4.21e-51	3.61e-72	6.56e-51	1	1	1	1	burden	3.61e-72
ACAN	ENSG00000157766	15	88803435	1	1	1	1	1	OMIM (height)	1	pLoF + deleterious missense	singleton	-1.42	0.102	-11.3	0.813	3.54e-44	4.54e-05	825991	75	0	1.44e-71	3.39e-39	4.21e-51	3.61e-72	6.56e-51	1	1	1	1	burden	3.61e-72
HAPLN3	ENSG00000140511	15	88877293	0	2	1	1	0	not OMIM	0	all missense	<0.01%	0.0116	0.0162	0.093	0.13	0.473	0.00179	823105	2960	1	5.23e-32	1.98e-11	1.31e-32	0.186	0.309	1	1	0	0	ACATV	1.31e-32
HAPLN3	ENSG00000140511	15	88877293	0	2	1	1	0	not OMIM	0	all missense	<0.1%	-0.00657	0.00929	-0.0525	0.0743	0.48	0.0055	816991	9071	4	5.23e-32	1.98e-11	1.31e-32	0.186	0.309	1	1	0	0	ACATV	1.31e-32
HAPLN3	ENSG00000140511	15	88877293	0	2	1	1	0	not OMIM	0	all missense	<0.5%	-0.0106	0.00537	-0.0849	0.0429	0.0478	0.017	798107	27907	52	5.23e-32	1.98e-11	1.31e-32	0.186	0.309	1	1	0	0	ACATV	1.31e-32
HAPLN3	ENSG00000140511	15	88877293	0	2	1	1	0	not OMIM	0	all missense	<1%	-0.0106	0.00537	-0.0849	0.0429	0.0478	0.017	798107	27907	52	5.23e-32	1.98e-11	1.31e-32	0.186	0.309	1	1	0	0	ACATV	1.31e-32
HAPLN3	ENSG00000140511	15	88877293	0	2	1	1	0	not OMIM	0	all missense	singleton	0.068	0.0719	0.543	0.575	0.345	9.08e-05	825916	150	0	5.23e-32	1.98e-11	1.31e-32	0.186	0.309	1	1	0	0	ACATV	1.31e-32
HAPLN3	ENSG00000140511	15	88877293	0	2	1	1	0	not OMIM	0	possibly deleterious missense	<0.01%	0.00818	0.0184	0.0654	0.147	0.657	0.00138	823781	2284	1	5.23e-32	1.98e-11	1.31e-32	0.186	0.309	1	1	0	0	ACATV	1.31e-32
HAPLN3	ENSG00000140511	15	88877293	0	2	1	1	0	not OMIM	0	possibly deleterious missense	<0.1%	0.000367	0.0101	0.00294	0.0804	0.971	0.00468	818339	7723	4	5.23e-32	1.98e-11	1.31e-32	0.186	0.309	1	1	0	0	ACATV	1.31e-32
HAPLN3	ENSG00000140511	15	88877293	0	2	1	1	0	not OMIM	0	possibly deleterious missense	<0.5%	-0.00893	0.00554	-0.0714	0.0443	0.107	0.0159	799864	26151	51	5.23e-32	1.98e-11	1.31e-32	0.186	0.309	1	1	0	0	ACATV	1.31e-32
HAPLN3	ENSG00000140511	15	88877293	0	2	1	1	0	not OMIM	0	possibly deleterious missense	<1%	-0.00893	0.00554	-0.0714	0.0443	0.107	0.0159	799864	26151	51	5.23e-32	1.98e-11	1.31e-32	0.186	0.309	1	1	0	0	ACATV	1.31e-32
HAPLN3	ENSG00000140511	15	88877293	0	2	1	1	0	not OMIM	0	possibly deleterious missense	singleton	0.126	0.0818	1.01	0.654	0.123	7.02e-05	825950	116	0	5.23e-32	1.98e-11	1.31e-32	0.186	0.309	1	1	0	0	ACATV	1.31e-32
HAPLN3	ENSG00000140511	15	88877293	0	2	1	1	0	not OMIM	0	deleterious missense	<0.01%	-0.0118	0.022	-0.0943	0.176	0.592	0.00097	824464	1601	1	5.23e-32	1.98e-11	1.31e-32	0.186	0.309	1	1	0	0	ACATV	1.31e-32
HAPLN3	ENSG00000140511	15	88877293	0	2	1	1	0	not OMIM	0	deleterious missense	<0.1%	-0.002	0.012	-0.0159	0.0961	0.868	0.00327	820669	5394	3	5.23e-32	1.98e-11	1.31e-32	0.186	0.309	1	1	0	0	ACATV	1.31e-32
HAPLN3	ENSG00000140511	15	88877293	0	2	1	1	0	not OMIM	0	deleterious missense	<0.5%	0.011	0.00779	0.0879	0.0623	0.158	0.00791	813036	12995	35	5.23e-32	1.98e-11	1.31e-32	0.186	0.309	1	1	0	0	ACATV	1.31e-32
HAPLN3	ENSG00000140511	15	88877293	0	2	1	1	0	not OMIM	0	deleterious missense	<1%	0.011	0.00779	0.0879	0.0623	0.158	0.00791	813036	12995	35	5.23e-32	1.98e-11	1.31e-32	0.186	0.309	1	1	0	0	ACATV	1.31e-32
HAPLN3	ENSG00000140511	15	88877293	0	2	1	1	0	not OMIM	0	deleterious missense	singleton	0.14	0.106	1.12	0.847	0.186	4.18e-05	825997	69	0	5.23e-32	1.98e-11	1.31e-32	0.186	0.309	1	1	0	0	ACATV	1.31e-32
HAPLN3	ENSG00000140511	15	88877293	0	2	1	1	0	not OMIM	0	pLoF	<0.01%	-0.00961	0.0602	-0.0768	0.481	0.873	0.00013	825852	214	0	5.23e-32	1.98e-11	1.31e-32	0.186	0.309	1	1	0	0	ACATV	1.31e-32
HAPLN3	ENSG00000140511	15	88877293	0	2	1	1	0	not OMIM	0	pLoF	<0.1%	0.0238	0.0503	0.191	0.402	0.635	0.000186	825759	307	0	5.23e-32	1.98e-11	1.31e-32	0.186	0.309	1	1	0	0	ACATV	1.31e-32
HAPLN3	ENSG00000140511	15	88877293	0	2	1	1	0	not OMIM	0	pLoF	<0.5%	0.0238	0.0503	0.191	0.402	0.635	0.000186	825759	307	0	5.23e-32	1.98e-11	1.31e-32	0.186	0.309	1	1	0	0	ACATV	1.31e-32
HAPLN3	ENSG00000140511	15	88877293	0	2	1	1	0	not OMIM	0	pLoF	<1%	0.0238	0.0503	0.191	0.402	0.635	0.000186	825759	307	0	5.23e-32	1.98e-11	1.31e-32	0.186	0.309	1	1	0	0	ACATV	1.31e-32
HAPLN3	ENSG00000140511	15	88877293	0	2	1	1	0	not OMIM	0	pLoF	singleton	0.297	0.208	2.37	1.66	0.153	1.09e-05	826048	18	0	5.23e-32	1.98e-11	1.31e-32	0.186	0.309	1	1	0	0	ACATV	1.31e-32
HAPLN3	ENSG00000140511	15	88877293	0	2	1	1	0	not OMIM	0	pLoF + missense	<0.01%	0.011	0.0157	0.0879	0.125	0.483	0.00192	822900	3165	1	5.23e-32	1.98e-11	1.31e-32	0.186	0.309	1	1	0	0	ACATV	1.31e-32
HAPLN3	ENSG00000140511	15	88877293	0	2	1	1	0	not OMIM	0	pLoF + missense	<0.1%	-0.0053	0.00915	-0.0423	0.0731	0.563	0.00568	816694	9368	4	5.23e-32	1.98e-11	1.31e-32	0.186	0.309	1	1	0	0	ACATV	1.31e-32
HAPLN3	ENSG00000140511	15	88877293	0	2	1	1	0	not OMIM	0	pLoF + missense	<0.5%	-0.0101	0.00534	-0.0805	0.0427	0.0592	0.0171	797819	28195	52	5.23e-32	1.98e-11	1.31e-32	0.186	0.309	1	1	0	0	ACATV	1.31e-32
HAPLN3	ENSG00000140511	15	88877293	0	2	1	1	0	not OMIM	0	pLoF + missense	<1%	-0.0101	0.00534	-0.0805	0.0427	0.0592	0.0171	797819	28195	52	5.23e-32	1.98e-11	1.31e-32	0.186	0.309	1	1	0	0	ACATV	1.31e-32
HAPLN3	ENSG00000140511	15	88877293	0	2	1	1	0	not OMIM	0	pLoF + missense	singleton	0.0925	0.0679	0.739	0.543	0.173	0.000102	825898	168	0	5.23e-32	1.98e-11	1.31e-32	0.186	0.309	1	1	0	0	ACATV	1.31e-32
HAPLN3	ENSG00000140511	15	88877293	0	2	1	1	0	not OMIM	0	pLoF + possibly deleterious missense	<0.01%	0.00765	0.0177	0.0612	0.141	0.665	0.00151	823576	2489	1	5.23e-32	1.98e-11	1.31e-32	0.186	0.309	1	1	0	0	ACATV	1.31e-32
HAPLN3	ENSG00000140511	15	88877293	0	2	1	1	0	not OMIM	0	pLoF + possibly deleterious missense	<0.1%	0.00132	0.00987	0.0106	0.0789	0.893	0.00487	818029	8033	4	5.23e-32	1.98e-11	1.31e-32	0.186	0.309	1	1	0	0	ACATV	1.31e-32
HAPLN3	ENSG00000140511	15	88877293	0	2	1	1	0	not OMIM	0	pLoF + possibly deleterious missense	<0.5%	-0.00844	0.00551	-0.0675	0.044	0.125	0.0161	799563	26452	51	5.23e-32	1.98e-11	1.31e-32	0.186	0.309	1	1	0	0	ACATV	1.31e-32
HAPLN3	ENSG00000140511	15	88877293	0	2	1	1	0	not OMIM	0	pLoF + possibly deleterious missense	<1%	-0.00844	0.00551	-0.0675	0.044	0.125	0.0161	799563	26452	51	5.23e-32	1.98e-11	1.31e-32	0.186	0.309	1	1	0	0	ACATV	1.31e-32
HAPLN3	ENSG00000140511	15	88877293	0	2	1	1	0	not OMIM	0	pLoF + possibly deleterious missense	singleton	0.149	0.0761	1.19	0.608	0.0502	8.11e-05	825932	134	0	5.23e-32	1.98e-11	1.31e-32	0.186	0.309	1	1	0	0	ACATV	1.31e-32
HAPLN3	ENSG00000140511	15	88877293	0	2	1	1	0	not OMIM	0	pLoF + deleterious missense	<0.01%	-0.0106	0.0207	-0.0849	0.166	0.608	0.00109	824258	1807	1	5.23e-32	1.98e-11	1.31e-32	0.186	0.309	1	1	0	0	ACATV	1.31e-32
HAPLN3	ENSG00000140511	15	88877293	0	2	1	1	0	not OMIM	0	pLoF + deleterious missense	<0.1%	-0.000289	0.0117	-0.00231	0.0936	0.98	0.00345	820370	5693	3	5.23e-32	1.98e-11	1.31e-32	0.186	0.309	1	1	0	0	ACATV	1.31e-32
HAPLN3	ENSG00000140511	15	88877293	0	2	1	1	0	not OMIM	0	pLoF + deleterious missense	<0.5%	0.0116	0.0077	0.0926	0.0616	0.133	0.00809	812742	13289	35	5.23e-32	1.98e-11	1.31e-32	0.186	0.309	1	1	0	0	ACATV	1.31e-32
HAPLN3	ENSG00000140511	15	88877293	0	2	1	1	0	not OMIM	0	pLoF + deleterious missense	<1%	0.0116	0.0077	0.0926	0.0616	0.133	0.00809	812742	13289	35	5.23e-32	1.98e-11	1.31e-32	0.186	0.309	1	1	0	0	ACATV	1.31e-32
HAPLN3	ENSG00000140511	15	88877293	0	2	1	1	0	not OMIM	0	pLoF + deleterious missense	singleton	0.173	0.0944	1.38	0.755	0.0676	5.27e-05	825979	87	0	5.23e-32	1.98e-11	1.31e-32	0.186	0.309	1	1	0	0	ACATV	1.31e-32
KIF7	ENSG00000166813	15	89608788	0	2	1	1	0	OMIM (non-height)	0	all missense	<0.01%	0.00991	0.00853	0.0792	0.0682	0.246	0.00652	815292	10768	6	4.67e-11	1.28e-11	1.35e-10	0.000312	0.000268	1	1	0	0	SKATO	1.28e-11
KIF7	ENSG00000166813	15	89608788	0	2	1	1	0	OMIM (non-height)	0	all missense	<0.1%	0.00293	0.00585	0.0234	0.0467	0.617	0.0141	802730	23319	17	4.67e-11	1.28e-11	1.35e-10	0.000312	0.000268	1	1	0	0	SKATO	1.28e-11
KIF7	ENSG00000166813	15	89608788	0	2	1	1	0	OMIM (non-height)	0	all missense	<0.5%	-0.00152	0.00448	-0.0121	0.0358	0.735	0.0246	785524	40465	77	4.67e-11	1.28e-11	1.35e-10	0.000312	0.000268	1	1	0	0	SKATO	1.28e-11
KIF7	ENSG00000166813	15	89608788	0	2	1	1	0	OMIM (non-height)	0	all missense	<1%	-0.012	0.0041	-0.0962	0.0328	0.00332	0.0298	776902	49056	108	4.67e-11	1.28e-11	1.35e-10	0.000312	0.000268	1	1	0	0	SKATO	1.28e-11
KIF7	ENSG00000166813	15	89608788	0	2	1	1	0	OMIM (non-height)	0	all missense	singleton	0.0304	0.0372	0.243	0.298	0.415	0.000339	825506	560	0	4.67e-11	1.28e-11	1.35e-10	0.000312	0.000268	1	1	0	0	SKATO	1.28e-11
KIF7	ENSG00000166813	15	89608788	0	2	1	1	0	OMIM (non-height)	0	possibly deleterious missense	<0.01%	0.0167	0.0094	0.134	0.0752	0.0751	0.00536	817216	8844	6	4.67e-11	1.28e-11	1.35e-10	0.000312	0.000268	1	1	0	0	SKATO	1.28e-11
KIF7	ENSG00000166813	15	89608788	0	2	1	1	0	OMIM (non-height)	0	possibly deleterious missense	<0.1%	0.00709	0.00647	0.0567	0.0517	0.273	0.0115	807138	18914	14	4.67e-11	1.28e-11	1.35e-10	0.000312	0.000268	1	1	0	0	SKATO	1.28e-11
KIF7	ENSG00000166813	15	89608788	0	2	1	1	0	OMIM (non-height)	0	possibly deleterious missense	<0.5%	0.0017	0.00537	0.0136	0.0429	0.751	0.0168	798276	27755	35	4.67e-11	1.28e-11	1.35e-10	0.000312	0.000268	1	1	0	0	SKATO	1.28e-11
KIF7	ENSG00000166813	15	89608788	0	2	1	1	0	OMIM (non-height)	0	possibly deleterious missense	<1%	-0.0132	0.00473	-0.105	0.0379	0.00534	0.0219	789918	36085	63	4.67e-11	1.28e-11	1.35e-10	0.000312	0.000268	1	1	0	0	SKATO	1.28e-11
KIF7	ENSG00000166813	15	89608788	0	2	1	1	0	OMIM (non-height)	0	possibly deleterious missense	singleton	0.085	0.0418	0.679	0.334	0.0419	0.000269	825621	445	0	4.67e-11	1.28e-11	1.35e-10	0.000312	0.000268	1	1	0	0	SKATO	1.28e-11
KIF7	ENSG00000166813	15	89608788	0	2	1	1	0	OMIM (non-height)	0	deleterious missense	<0.01%	0.0252	0.0153	0.202	0.122	0.0994	0.00201	822749	3314	3	4.67e-11	1.28e-11	1.35e-10	0.000312	0.000268	1	1	0	0	SKATO	1.28e-11
KIF7	ENSG00000166813	15	89608788	0	2	1	1	0	OMIM (non-height)	0	deleterious missense	<0.1%	0.01	0.00997	0.0799	0.0797	0.316	0.00476	818212	7845	9	4.67e-11	1.28e-11	1.35e-10	0.000312	0.000268	1	1	0	0	SKATO	1.28e-11
KIF7	ENSG00000166813	15	89608788	0	2	1	1	0	OMIM (non-height)	0	deleterious missense	<0.5%	0.00143	0.00915	0.0114	0.0732	0.876	0.00567	816719	9334	13	4.67e-11	1.28e-11	1.35e-10	0.000312	0.000268	1	1	0	0	SKATO	1.28e-11
KIF7	ENSG00000166813	15	89608788	0	2	1	1	0	OMIM (non-height)	0	deleterious missense	<1%	-0.0303	0.00692	-0.242	0.0553	1.15e-05	0.01	809576	16455	35	4.67e-11	1.28e-11	1.35e-10	0.000312	0.000268	1	1	0	0	SKATO	1.28e-11
KIF7	ENSG00000166813	15	89608788	0	2	1	1	0	OMIM (non-height)	0	deleterious missense	singleton	0.117	0.0692	0.935	0.553	0.0908	9.81e-05	825904	162	0	4.67e-11	1.28e-11	1.35e-10	0.000312	0.000268	1	1	0	0	SKATO	1.28e-11
KIF7	ENSG00000166813	15	89608788	0	2	1	1	0	OMIM (non-height)	0	pLoF	<0.01%	0.0985	0.0306	0.787	0.245	0.00131	0.000501	825239	827	0	4.67e-11	1.28e-11	1.35e-10	0.000312	0.000268	1	1	0	0	SKATO	1.28e-11
KIF7	ENSG00000166813	15	89608788	0	2	1	1	0	OMIM (non-height)	0	pLoF	<0.1%	0.1	0.0252	0.799	0.202	7.31e-05	0.00074	824844	1222	0	4.67e-11	1.28e-11	1.35e-10	0.000312	0.000268	1	1	0	0	SKATO	1.28e-11
KIF7	ENSG00000166813	15	89608788	0	2	1	1	0	OMIM (non-height)	0	pLoF	<0.5%	0.1	0.0252	0.799	0.202	7.31e-05	0.00074	824844	1222	0	4.67e-11	1.28e-11	1.35e-10	0.000312	0.000268	1	1	0	0	SKATO	1.28e-11
KIF7	ENSG00000166813	15	89608788	0	2	1	1	0	OMIM (non-height)	0	pLoF	<1%	0.1	0.0252	0.799	0.202	7.31e-05	0.00074	824844	1222	0	4.67e-11	1.28e-11	1.35e-10	0.000312	0.000268	1	1	0	0	SKATO	1.28e-11
KIF7	ENSG00000166813	15	89608788	0	2	1	1	0	OMIM (non-height)	0	pLoF	singleton	0.176	0.0863	1.41	0.69	0.041	6.29e-05	825962	104	0	4.67e-11	1.28e-11	1.35e-10	0.000312	0.000268	1	1	0	0	SKATO	1.28e-11
KIF7	ENSG00000166813	15	89608788	0	2	1	1	0	OMIM (non-height)	0	pLoF + missense	<0.01%	0.0163	0.00824	0.13	0.0659	0.048	0.00701	814497	11563	6	4.67e-11	1.28e-11	1.35e-10	0.000312	0.000268	1	1	0	0	SKATO	1.28e-11
KIF7	ENSG00000166813	15	89608788	0	2	1	1	0	OMIM (non-height)	0	pLoF + missense	<0.1%	0.00796	0.00571	0.0637	0.0456	0.163	0.0148	801561	24488	17	4.67e-11	1.28e-11	1.35e-10	0.000312	0.000268	1	1	0	0	SKATO	1.28e-11
KIF7	ENSG00000166813	15	89608788	0	2	1	1	0	OMIM (non-height)	0	pLoF + missense	<0.5%	0.00131	0.00443	0.0105	0.0354	0.766	0.0253	784379	41610	77	4.67e-11	1.28e-11	1.35e-10	0.000312	0.000268	1	1	0	0	SKATO	1.28e-11
KIF7	ENSG00000166813	15	89608788	0	2	1	1	0	OMIM (non-height)	0	pLoF + missense	<1%	-0.00939	0.00405	-0.075	0.0324	0.0206	0.0305	775779	50179	108	4.67e-11	1.28e-11	1.35e-10	0.000312	0.000268	1	1	0	0	SKATO	1.28e-11
KIF7	ENSG00000166813	15	89608788	0	2	1	1	0	OMIM (non-height)	0	pLoF + missense	singleton	0.0533	0.0342	0.426	0.273	0.119	0.000402	825402	664	0	4.67e-11	1.28e-11	1.35e-10	0.000312	0.000268	1	1	0	0	SKATO	1.28e-11
KIF7	ENSG00000166813	15	89608788	0	2	1	1	0	OMIM (non-height)	0	pLoF + possibly deleterious missense	<0.01%	0.0238	0.00901	0.19	0.072	0.00837	0.00585	816414	9646	6	4.67e-11	1.28e-11	1.35e-10	0.000312	0.000268	1	1	0	0	SKATO	1.28e-11
KIF7	ENSG00000166813	15	89608788	0	2	1	1	0	OMIM (non-height)	0	pLoF + possibly deleterious missense	<0.1%	0.0128	0.00628	0.102	0.0502	0.0417	0.0122	805956	20096	14	4.67e-11	1.28e-11	1.35e-10	0.000312	0.000268	1	1	0	0	SKATO	1.28e-11
KIF7	ENSG00000166813	15	89608788	0	2	1	1	0	OMIM (non-height)	0	pLoF + possibly deleterious missense	<0.5%	0.00561	0.00526	0.0448	0.0421	0.287	0.0175	797112	28919	35	4.67e-11	1.28e-11	1.35e-10	0.000312	0.000268	1	1	0	0	SKATO	1.28e-11
KIF7	ENSG00000166813	15	89608788	0	2	1	1	0	OMIM (non-height)	0	pLoF + possibly deleterious missense	<1%	-0.00959	0.00466	-0.0766	0.0373	0.0399	0.0226	788777	37226	63	4.67e-11	1.28e-11	1.35e-10	0.000312	0.000268	1	1	0	0	SKATO	1.28e-11
KIF7	ENSG00000166813	15	89608788	0	2	1	1	0	OMIM (non-height)	0	pLoF + possibly deleterious missense	singleton	0.1	0.0376	0.802	0.3	0.00756	0.000333	825516	550	0	4.67e-11	1.28e-11	1.35e-10	0.000312	0.000268	1	1	0	0	SKATO	1.28e-11
KIF7	ENSG00000166813	15	89608788	0	2	1	1	0	OMIM (non-height)	0	pLoF + deleterious missense	<0.01%	0.0403	0.0137	0.322	0.11	0.00333	0.0025	821937	4126	3	4.67e-11	1.28e-11	1.35e-10	0.000312	0.000268	1	1	0	0	SKATO	1.28e-11
KIF7	ENSG00000166813	15	89608788	0	2	1	1	0	OMIM (non-height)	0	pLoF + deleterious missense	<0.1%	0.0225	0.00929	0.18	0.0743	0.0156	0.00549	817012	9045	9	4.67e-11	1.28e-11	1.35e-10	0.000312	0.000268	1	1	0	0	SKATO	1.28e-11
KIF7	ENSG00000166813	15	89608788	0	2	1	1	0	OMIM (non-height)	0	pLoF + deleterious missense	<0.5%	0.0131	0.00862	0.105	0.0689	0.128	0.00639	815519	10534	13	4.67e-11	1.28e-11	1.35e-10	0.000312	0.000268	1	1	0	0	SKATO	1.28e-11
KIF7	ENSG00000166813	15	89608788	0	2	1	1	0	OMIM (non-height)	0	pLoF + deleterious missense	<1%	-0.0211	0.00668	-0.168	0.0534	0.00162	0.0107	808384	17647	35	4.67e-11	1.28e-11	1.35e-10	0.000312	0.000268	1	1	0	0	SKATO	1.28e-11
KIF7	ENSG00000166813	15	89608788	0	2	1	1	0	OMIM (non-height)	0	pLoF + deleterious missense	singleton	0.14	0.054	1.12	0.432	0.00937	0.000161	825800	266	0	4.67e-11	1.28e-11	1.35e-10	0.000312	0.000268	1	1	0	0	SKATO	1.28e-11
IGF1R	ENSG00000140443	15	98648538	1	1	1	1	1	OMIM (height)	1	all missense	<0.01%	-0.0761	0.0116	-0.609	0.0927	5.07e-11	0.00352	820257	5807	2	1.57e-49	7.05e-47	1.35e-46	3.94e-50	1.4e-41	1	1	1	1	burden	3.94e-50
IGF1R	ENSG00000140443	15	98648538	1	1	1	1	1	OMIM (height)	1	all missense	<0.1%	-0.0624	0.00881	-0.499	0.0704	1.45e-12	0.00612	815963	10095	8	1.57e-49	7.05e-47	1.35e-46	3.94e-50	1.4e-41	1	1	1	1	burden	3.94e-50
IGF1R	ENSG00000140443	15	98648538	1	1	1	1	1	OMIM (height)	1	all missense	<0.5%	-0.0144	0.00535	-0.115	0.0428	0.00698	0.017	798006	28012	48	1.57e-49	7.05e-47	1.35e-46	3.94e-50	1.4e-41	1	1	1	1	burden	3.94e-50
IGF1R	ENSG00000140443	15	98648538	1	1	1	1	1	OMIM (height)	1	all missense	<1%	-0.0115	0.00518	-0.0923	0.0414	0.0257	0.0183	795947	30060	59	1.57e-49	7.05e-47	1.35e-46	3.94e-50	1.4e-41	1	1	1	1	burden	3.94e-50
IGF1R	ENSG00000140443	15	98648538	1	1	1	1	1	OMIM (height)	1	all missense	singleton	-0.201	0.0418	-1.61	0.334	1.56e-06	0.000269	825622	444	0	1.57e-49	7.05e-47	1.35e-46	3.94e-50	1.4e-41	1	1	1	1	burden	3.94e-50
IGF1R	ENSG00000140443	15	98648538	1	1	1	1	1	OMIM (height)	1	possibly deleterious missense	<0.01%	-0.0808	0.0124	-0.646	0.0992	7.47e-11	0.00306	821006	5058	2	1.57e-49	7.05e-47	1.35e-46	3.94e-50	1.4e-41	1	1	1	1	burden	3.94e-50
IGF1R	ENSG00000140443	15	98648538	1	1	1	1	1	OMIM (height)	1	possibly deleterious missense	<0.1%	-0.0662	0.00924	-0.529	0.0739	8.17e-13	0.00555	816904	9154	8	1.57e-49	7.05e-47	1.35e-46	3.94e-50	1.4e-41	1	1	1	1	burden	3.94e-50
IGF1R	ENSG00000140443	15	98648538	1	1	1	1	1	OMIM (height)	1	possibly deleterious missense	<0.5%	-0.0109	0.00573	-0.0874	0.0458	0.0565	0.0148	801703	24320	43	1.57e-49	7.05e-47	1.35e-46	3.94e-50	1.4e-41	1	1	1	1	burden	3.94e-50
IGF1R	ENSG00000140443	15	98648538	1	1	1	1	1	OMIM (height)	1	possibly deleterious missense	<1%	-0.00798	0.00551	-0.0638	0.0441	0.148	0.016	799635	26377	54	1.57e-49	7.05e-47	1.35e-46	3.94e-50	1.4e-41	1	1	1	1	burden	3.94e-50
IGF1R	ENSG00000140443	15	98648538	1	1	1	1	1	OMIM (height)	1	possibly deleterious missense	singleton	-0.23	0.0445	-1.84	0.356	2.36e-07	0.000237	825674	392	0	1.57e-49	7.05e-47	1.35e-46	3.94e-50	1.4e-41	1	1	1	1	burden	3.94e-50
IGF1R	ENSG00000140443	15	98648538	1	1	1	1	1	OMIM (height)	1	deleterious missense	<0.01%	-0.685	0.0668	-5.48	0.534	9.8e-25	0.000105	825892	174	0	1.57e-49	7.05e-47	1.35e-46	3.94e-50	1.4e-41	1	1	1	1	burden	3.94e-50
IGF1R	ENSG00000140443	15	98648538	1	1	1	1	1	OMIM (height)	1	deleterious missense	<0.1%	-0.295	0.0407	-2.36	0.325	4.39e-13	0.000284	825597	469	0	1.57e-49	7.05e-47	1.35e-46	3.94e-50	1.4e-41	1	1	1	1	burden	3.94e-50
IGF1R	ENSG00000140443	15	98648538	1	1	1	1	1	OMIM (height)	1	deleterious missense	<0.5%	-0.276	0.039	-2.21	0.312	1.42e-12	0.000309	825556	510	0	1.57e-49	7.05e-47	1.35e-46	3.94e-50	1.4e-41	1	1	1	1	burden	3.94e-50
IGF1R	ENSG00000140443	15	98648538	1	1	1	1	1	OMIM (height)	1	deleterious missense	<1%	-0.276	0.039	-2.21	0.312	1.42e-12	0.000309	825556	510	0	1.57e-49	7.05e-47	1.35e-46	3.94e-50	1.4e-41	1	1	1	1	burden	3.94e-50
IGF1R	ENSG00000140443	15	98648538	1	1	1	1	1	OMIM (height)	1	deleterious missense	singleton	-0.957	0.122	-7.65	0.976	4.68e-15	3.15e-05	826014	52	0	1.57e-49	7.05e-47	1.35e-46	3.94e-50	1.4e-41	1	1	1	1	burden	3.94e-50
IGF1R	ENSG00000140443	15	98648538	1	1	1	1	1	OMIM (height)	1	pLoF	<0.01%	-0.627	0.0674	-5.01	0.538	1.29e-20	0.000104	825895	171	0	1.57e-49	7.05e-47	1.35e-46	3.94e-50	1.4e-41	1	1	1	1	burden	3.94e-50
IGF1R	ENSG00000140443	15	98648538	1	1	1	1	1	OMIM (height)	1	pLoF	<0.1%	-0.371	0.0517	-2.97	0.413	6.8e-13	0.000176	825775	291	0	1.57e-49	7.05e-47	1.35e-46	3.94e-50	1.4e-41	1	1	1	1	burden	3.94e-50
IGF1R	ENSG00000140443	15	98648538	1	1	1	1	1	OMIM (height)	1	pLoF	<0.5%	-0.371	0.0517	-2.97	0.413	6.8e-13	0.000176	825775	291	0	1.57e-49	7.05e-47	1.35e-46	3.94e-50	1.4e-41	1	1	1	1	burden	3.94e-50
IGF1R	ENSG00000140443	15	98648538	1	1	1	1	1	OMIM (height)	1	pLoF	<1%	-0.371	0.0517	-2.97	0.413	6.8e-13	0.000176	825775	291	0	1.57e-49	7.05e-47	1.35e-46	3.94e-50	1.4e-41	1	1	1	1	burden	3.94e-50
IGF1R	ENSG00000140443	15	98648538	1	1	1	1	1	OMIM (height)	1	pLoF	singleton	-1.03	0.121	-8.23	0.967	1.75e-17	3.21e-05	826013	53	0	1.57e-49	7.05e-47	1.35e-46	3.94e-50	1.4e-41	1	1	1	1	burden	3.94e-50
IGF1R	ENSG00000140443	15	98648538	1	1	1	1	1	OMIM (height)	1	pLoF + missense	<0.01%	-0.0913	0.0114	-0.73	0.0914	1.32e-15	0.00362	820090	5974	2	1.57e-49	7.05e-47	1.35e-46	3.94e-50	1.4e-41	1	1	1	1	burden	3.94e-50
IGF1R	ENSG00000140443	15	98648538	1	1	1	1	1	OMIM (height)	1	pLoF + missense	<0.1%	-0.0703	0.00871	-0.562	0.0697	7.35e-16	0.00626	815734	10324	8	1.57e-49	7.05e-47	1.35e-46	3.94e-50	1.4e-41	1	1	1	1	burden	3.94e-50
IGF1R	ENSG00000140443	15	98648538	1	1	1	1	1	OMIM (height)	1	pLoF + missense	<0.5%	-0.0177	0.00533	-0.141	0.0426	0.000927	0.0171	797787	28231	48	1.57e-49	7.05e-47	1.35e-46	3.94e-50	1.4e-41	1	1	1	1	burden	3.94e-50
IGF1R	ENSG00000140443	15	98648538	1	1	1	1	1	OMIM (height)	1	pLoF + missense	<1%	-0.0146	0.00516	-0.117	0.0412	0.0047	0.0184	795728	30279	59	1.57e-49	7.05e-47	1.35e-46	3.94e-50	1.4e-41	1	1	1	1	burden	3.94e-50
IGF1R	ENSG00000140443	15	98648538	1	1	1	1	1	OMIM (height)	1	pLoF + missense	singleton	-0.286	0.0396	-2.29	0.316	4.36e-13	0.0003	825570	496	0	1.57e-49	7.05e-47	1.35e-46	3.94e-50	1.4e-41	1	1	1	1	burden	3.94e-50
IGF1R	ENSG00000140443	15	98648538	1	1	1	1	1	OMIM (height)	1	pLoF + possibly deleterious missense	<0.01%	-0.0979	0.0122	-0.783	0.0976	1.09e-15	0.00317	820838	5226	2	1.57e-49	7.05e-47	1.35e-46	3.94e-50	1.4e-41	1	1	1	1	burden	3.94e-50
IGF1R	ENSG00000140443	15	98648538	1	1	1	1	1	OMIM (height)	1	pLoF + possibly deleterious missense	<0.1%	-0.0747	0.00913	-0.597	0.073	2.87e-16	0.00569	816674	9384	8	1.57e-49	7.05e-47	1.35e-46	3.94e-50	1.4e-41	1	1	1	1	burden	3.94e-50
IGF1R	ENSG00000140443	15	98648538	1	1	1	1	1	OMIM (height)	1	pLoF + possibly deleterious missense	<0.5%	-0.0146	0.00571	-0.117	0.0456	0.0106	0.0149	801480	24543	43	1.57e-49	7.05e-47	1.35e-46	3.94e-50	1.4e-41	1	1	1	1	burden	3.94e-50
IGF1R	ENSG00000140443	15	98648538	1	1	1	1	1	OMIM (height)	1	pLoF + possibly deleterious missense	<1%	-0.0114	0.00549	-0.0909	0.0439	0.0383	0.0162	799412	26600	54	1.57e-49	7.05e-47	1.35e-46	3.94e-50	1.4e-41	1	1	1	1	burden	3.94e-50
IGF1R	ENSG00000140443	15	98648538	1	1	1	1	1	OMIM (height)	1	pLoF + possibly deleterious missense	singleton	-0.322	0.0418	-2.58	0.334	1.27e-14	0.000269	825622	444	0	1.57e-49	7.05e-47	1.35e-46	3.94e-50	1.4e-41	1	1	1	1	burden	3.94e-50
IGF1R	ENSG00000140443	15	98648538	1	1	1	1	1	OMIM (height)	1	pLoF + deleterious missense	<0.01%	-0.654	0.0475	-5.23	0.38	4e-43	0.000208	825722	344	0	1.57e-49	7.05e-47	1.35e-46	3.94e-50	1.4e-41	1	1	1	1	burden	3.94e-50
IGF1R	ENSG00000140443	15	98648538	1	1	1	1	1	OMIM (height)	1	pLoF + deleterious missense	<0.1%	-0.337	0.0333	-2.69	0.266	4.99e-24	0.000424	825365	701	0	1.57e-49	7.05e-47	1.35e-46	3.94e-50	1.4e-41	1	1	1	1	burden	3.94e-50
IGF1R	ENSG00000140443	15	98648538	1	1	1	1	1	OMIM (height)	1	pLoF + deleterious missense	<0.5%	-0.322	0.0324	-2.57	0.259	2.8e-23	0.000449	825324	742	0	1.57e-49	7.05e-47	1.35e-46	3.94e-50	1.4e-41	1	1	1	1	burden	3.94e-50
IGF1R	ENSG00000140443	15	98648538	1	1	1	1	1	OMIM (height)	1	pLoF + deleterious missense	<1%	-0.322	0.0324	-2.57	0.259	2.8e-23	0.000449	825324	742	0	1.57e-49	7.05e-47	1.35e-46	3.94e-50	1.4e-41	1	1	1	1	burden	3.94e-50
IGF1R	ENSG00000140443	15	98648538	1	1	1	1	1	OMIM (height)	1	pLoF + deleterious missense	singleton	-0.987	0.0863	-7.89	0.69	2.88e-30	6.29e-05	825962	104	0	1.57e-49	7.05e-47	1.35e-46	3.94e-50	1.4e-41	1	1	1	1	burden	3.94e-50
ADAMTS17	ENSG00000140470	15	99971436	1	1	1	1	1	OMIM (height)	0	all missense	<0.01%	-0.116	0.00991	-0.93	0.0792	9e-32	0.00482	818109	7952	5	3.38e-128	7.54e-95	3.33e-17	8.45e-129	6.85e-94	1	1	1	1	burden	8.45e-129
ADAMTS17	ENSG00000140470	15	99971436	1	1	1	1	1	OMIM (height)	0	all missense	<0.1%	-0.0828	0.0058	-0.662	0.0464	3.09e-46	0.0144	802371	23673	22	3.38e-128	7.54e-95	3.33e-17	8.45e-129	6.85e-94	1	1	1	1	burden	8.45e-129
ADAMTS17	ENSG00000140470	15	99971436	1	1	1	1	1	OMIM (height)	0	all missense	<0.5%	-0.0607	0.00474	-0.485	0.0379	1.37e-37	0.0219	789912	36113	41	3.38e-128	7.54e-95	3.33e-17	8.45e-129	6.85e-94	1	1	1	1	burden	8.45e-129
ADAMTS17	ENSG00000140470	15	99971436	1	1	1	1	1	OMIM (height)	0	all missense	<1%	-0.0607	0.00474	-0.485	0.0379	1.37e-37	0.0219	789912	36113	41	3.38e-128	7.54e-95	3.33e-17	8.45e-129	6.85e-94	1	1	1	1	burden	8.45e-129
ADAMTS17	ENSG00000140470	15	99971436	1	1	1	1	1	OMIM (height)	0	all missense	singleton	-0.143	0.0399	-1.14	0.319	0.000357	0.000295	825579	487	0	3.38e-128	7.54e-95	3.33e-17	8.45e-129	6.85e-94	1	1	1	1	burden	8.45e-129
ADAMTS17	ENSG00000140470	15	99971436	1	1	1	1	1	OMIM (height)	0	possibly deleterious missense	<0.01%	-0.145	0.0109	-1.16	0.087	9.76e-41	0.00399	819478	6583	5	3.38e-128	7.54e-95	3.33e-17	8.45e-129	6.85e-94	1	1	1	1	burden	8.45e-129
ADAMTS17	ENSG00000140470	15	99971436	1	1	1	1	1	OMIM (height)	0	possibly deleterious missense	<0.1%	-0.0976	0.00635	-0.781	0.0507	2.09e-53	0.0119	806347	19703	16	3.38e-128	7.54e-95	3.33e-17	8.45e-129	6.85e-94	1	1	1	1	burden	8.45e-129
ADAMTS17	ENSG00000140470	15	99971436	1	1	1	1	1	OMIM (height)	0	possibly deleterious missense	<0.5%	-0.0925	0.00569	-0.74	0.0455	1.73e-59	0.015	801349	24691	26	3.38e-128	7.54e-95	3.33e-17	8.45e-129	6.85e-94	1	1	1	1	burden	8.45e-129
ADAMTS17	ENSG00000140470	15	99971436	1	1	1	1	1	OMIM (height)	0	possibly deleterious missense	<1%	-0.0925	0.00569	-0.74	0.0455	1.73e-59	0.015	801349	24691	26	3.38e-128	7.54e-95	3.33e-17	8.45e-129	6.85e-94	1	1	1	1	burden	8.45e-129
ADAMTS17	ENSG00000140470	15	99971436	1	1	1	1	1	OMIM (height)	0	possibly deleterious missense	singleton	-0.18	0.0428	-1.44	0.342	2.52e-05	0.000256	825643	423	0	3.38e-128	7.54e-95	3.33e-17	8.45e-129	6.85e-94	1	1	1	1	burden	8.45e-129
ADAMTS17	ENSG00000140470	15	99971436	1	1	1	1	1	OMIM (height)	0	deleterious missense	<0.01%	-0.209	0.0159	-1.67	0.127	2.42e-39	0.00185	823009	3054	3	3.38e-128	7.54e-95	3.33e-17	8.45e-129	6.85e-94	1	1	1	1	burden	8.45e-129
ADAMTS17	ENSG00000140470	15	99971436	1	1	1	1	1	OMIM (height)	0	deleterious missense	<0.1%	-0.156	0.01	-1.24	0.0801	1.97e-54	0.00472	818282	7774	10	3.38e-128	7.54e-95	3.33e-17	8.45e-129	6.85e-94	1	1	1	1	burden	8.45e-129
ADAMTS17	ENSG00000140470	15	99971436	1	1	1	1	1	OMIM (height)	0	deleterious missense	<0.5%	-0.162	0.00949	-1.3	0.0759	1.26e-65	0.00527	817379	8673	14	3.38e-128	7.54e-95	3.33e-17	8.45e-129	6.85e-94	1	1	1	1	burden	8.45e-129
ADAMTS17	ENSG00000140470	15	99971436	1	1	1	1	1	OMIM (height)	0	deleterious missense	<1%	-0.162	0.00949	-1.3	0.0759	1.26e-65	0.00527	817379	8673	14	3.38e-128	7.54e-95	3.33e-17	8.45e-129	6.85e-94	1	1	1	1	burden	8.45e-129
ADAMTS17	ENSG00000140470	15	99971436	1	1	1	1	1	OMIM (height)	0	deleterious missense	singleton	-0.287	0.0629	-2.3	0.503	5.03e-06	0.000119	825870	196	0	3.38e-128	7.54e-95	3.33e-17	8.45e-129	6.85e-94	1	1	1	1	burden	8.45e-129
ADAMTS17	ENSG00000140470	15	99971436	1	1	1	1	1	OMIM (height)	0	pLoF	<0.01%	-0.507	0.0336	-4.06	0.269	1.7e-51	0.000415	825382	683	1	3.38e-128	7.54e-95	3.33e-17	8.45e-129	6.85e-94	1	1	1	1	burden	8.45e-129
ADAMTS17	ENSG00000140470	15	99971436	1	1	1	1	1	OMIM (height)	0	pLoF	<0.1%	-0.499	0.0325	-3.99	0.26	2.83e-53	0.000444	825334	731	1	3.38e-128	7.54e-95	3.33e-17	8.45e-129	6.85e-94	1	1	1	1	burden	8.45e-129
ADAMTS17	ENSG00000140470	15	99971436	1	1	1	1	1	OMIM (height)	0	pLoF	<0.5%	-0.499	0.0325	-3.99	0.26	2.83e-53	0.000444	825334	731	1	3.38e-128	7.54e-95	3.33e-17	8.45e-129	6.85e-94	1	1	1	1	burden	8.45e-129
ADAMTS17	ENSG00000140470	15	99971436	1	1	1	1	1	OMIM (height)	0	pLoF	<1%	-0.499	0.0325	-3.99	0.26	2.83e-53	0.000444	825334	731	1	3.38e-128	7.54e-95	3.33e-17	8.45e-129	6.85e-94	1	1	1	1	burden	8.45e-129
ADAMTS17	ENSG00000140470	15	99971436	1	1	1	1	1	OMIM (height)	0	pLoF	singleton	-0.474	0.0991	-3.79	0.792	1.75e-06	4.78e-05	825987	79	0	3.38e-128	7.54e-95	3.33e-17	8.45e-129	6.85e-94	1	1	1	1	burden	8.45e-129
ADAMTS17	ENSG00000140470	15	99971436	1	1	1	1	1	OMIM (height)	0	pLoF + missense	<0.01%	-0.148	0.00952	-1.18	0.0761	3.34e-54	0.00523	817429	8631	6	3.38e-128	7.54e-95	3.33e-17	8.45e-129	6.85e-94	1	1	1	1	burden	8.45e-129
ADAMTS17	ENSG00000140470	15	99971436	1	1	1	1	1	OMIM (height)	0	pLoF + missense	<0.1%	-0.0955	0.00572	-0.763	0.0457	1.39e-62	0.0148	801654	24389	23	3.38e-128	7.54e-95	3.33e-17	8.45e-129	6.85e-94	1	1	1	1	burden	8.45e-129
ADAMTS17	ENSG00000140470	15	99971436	1	1	1	1	1	OMIM (height)	0	pLoF + missense	<0.5%	-0.0696	0.00469	-0.556	0.0375	9.8e-50	0.0223	789210	36814	42	3.38e-128	7.54e-95	3.33e-17	8.45e-129	6.85e-94	1	1	1	1	burden	8.45e-129
ADAMTS17	ENSG00000140470	15	99971436	1	1	1	1	1	OMIM (height)	0	pLoF + missense	<1%	-0.0696	0.00469	-0.556	0.0375	9.8e-50	0.0223	789210	36814	42	3.38e-128	7.54e-95	3.33e-17	8.45e-129	6.85e-94	1	1	1	1	burden	8.45e-129
ADAMTS17	ENSG00000140470	15	99971436	1	1	1	1	1	OMIM (height)	0	pLoF + missense	singleton	-0.187	0.0371	-1.49	0.297	4.65e-07	0.000341	825502	564	0	3.38e-128	7.54e-95	3.33e-17	8.45e-129	6.85e-94	1	1	1	1	burden	8.45e-129
ADAMTS17	ENSG00000140470	15	99971436	1	1	1	1	1	OMIM (height)	0	pLoF + possibly deleterious missense	<0.01%	-0.18	0.0104	-1.44	0.0828	2.38e-67	0.0044	818797	7263	6	3.38e-128	7.54e-95	3.33e-17	8.45e-129	6.85e-94	1	1	1	1	burden	8.45e-129
ADAMTS17	ENSG00000140470	15	99971436	1	1	1	1	1	OMIM (height)	0	pLoF + possibly deleterious missense	<0.1%	-0.112	0.00624	-0.896	0.0499	2.71e-72	0.0124	805627	20422	17	3.38e-128	7.54e-95	3.33e-17	8.45e-129	6.85e-94	1	1	1	1	burden	8.45e-129
ADAMTS17	ENSG00000140470	15	99971436	1	1	1	1	1	OMIM (height)	0	pLoF + possibly deleterious missense	<0.5%	-0.104	0.00561	-0.835	0.0448	2.22e-77	0.0154	800633	25406	27	3.38e-128	7.54e-95	3.33e-17	8.45e-129	6.85e-94	1	1	1	1	burden	8.45e-129
ADAMTS17	ENSG00000140470	15	99971436	1	1	1	1	1	OMIM (height)	0	pLoF + possibly deleterious missense	<1%	-0.104	0.00561	-0.835	0.0448	2.22e-77	0.0154	800633	25406	27	3.38e-128	7.54e-95	3.33e-17	8.45e-129	6.85e-94	1	1	1	1	burden	8.45e-129
ADAMTS17	ENSG00000140470	15	99971436	1	1	1	1	1	OMIM (height)	0	pLoF + possibly deleterious missense	singleton	-0.225	0.0394	-1.8	0.315	1.17e-08	0.000303	825566	500	0	3.38e-128	7.54e-95	3.33e-17	8.45e-129	6.85e-94	1	1	1	1	burden	8.45e-129
ADAMTS17	ENSG00000140470	15	99971436	1	1	1	1	1	OMIM (height)	0	pLoF + deleterious missense	<0.01%	-0.264	0.0144	-2.11	0.115	6.09e-75	0.00227	822327	3735	4	3.38e-128	7.54e-95	3.33e-17	8.45e-129	6.85e-94	1	1	1	1	burden	8.45e-129
ADAMTS17	ENSG00000140470	15	99971436	1	1	1	1	1	OMIM (height)	0	pLoF + deleterious missense	<0.1%	-0.185	0.00958	-1.48	0.0766	2.95e-83	0.00516	817556	8499	11	3.38e-128	7.54e-95	3.33e-17	8.45e-129	6.85e-94	1	1	1	1	burden	8.45e-129
ADAMTS17	ENSG00000140470	15	99971436	1	1	1	1	1	OMIM (height)	0	pLoF + deleterious missense	<0.5%	-0.189	0.00912	-1.51	0.0729	3.92e-95	0.00571	816654	9397	15	3.38e-128	7.54e-95	3.33e-17	8.45e-129	6.85e-94	1	1	1	1	burden	8.45e-129
ADAMTS17	ENSG00000140470	15	99971436	1	1	1	1	1	OMIM (height)	0	pLoF + deleterious missense	<1%	-0.189	0.00912	-1.51	0.0729	3.92e-95	0.00571	816654	9397	15	3.38e-128	7.54e-95	3.33e-17	8.45e-129	6.85e-94	1	1	1	1	burden	8.45e-129
ADAMTS17	ENSG00000140470	15	99971436	1	1	1	1	1	OMIM (height)	0	pLoF + deleterious missense	singleton	-0.338	0.0533	-2.7	0.426	2.28e-10	0.000165	825793	273	0	3.38e-128	7.54e-95	3.33e-17	8.45e-129	6.85e-94	1	1	1	1	burden	8.45e-129
SPSB3	ENSG00000162032	16	1776711	0	NA	1	1	1	not OMIM	0	all missense	<0.01%	-0.0146	0.0169	-0.116	0.135	0.388	0.00167	823315	2749	2	5.98e-21	2.15e-21	4.94e-21	5.35e-16	1.71e-18	1	1	1	1	SKATO	2.15e-21
SPSB3	ENSG00000162032	16	1776711	0	NA	1	1	1	not OMIM	0	all missense	<0.1%	-0.00946	0.0129	-0.0756	0.103	0.465	0.00284	821375	4687	4	5.98e-21	2.15e-21	4.94e-21	5.35e-16	1.71e-18	1	1	1	1	SKATO	2.15e-21
SPSB3	ENSG00000162032	16	1776711	0	NA	1	1	1	not OMIM	0	all missense	<0.5%	0.00129	0.0074	0.0103	0.0591	0.861	0.0088	811553	14489	24	5.98e-21	2.15e-21	4.94e-21	5.35e-16	1.71e-18	1	1	1	1	SKATO	2.15e-21
SPSB3	ENSG00000162032	16	1776711	0	NA	1	1	1	not OMIM	0	all missense	<1%	-0.0325	0.00586	-0.26	0.0468	2.77e-08	0.0142	802641	23365	60	5.98e-21	2.15e-21	4.94e-21	5.35e-16	1.71e-18	1	1	1	1	SKATO	2.15e-21
SPSB3	ENSG00000162032	16	1776711	0	NA	1	1	1	not OMIM	0	all missense	singleton	0.0185	0.0753	0.148	0.602	0.806	8.35e-05	825928	138	0	5.98e-21	2.15e-21	4.94e-21	5.35e-16	1.71e-18	1	1	1	1	SKATO	2.15e-21
SPSB3	ENSG00000162032	16	1776711	0	NA	1	1	1	not OMIM	0	possibly deleterious missense	<0.01%	-0.00555	0.0183	-0.0444	0.146	0.762	0.00141	823731	2333	2	5.98e-21	2.15e-21	4.94e-21	5.35e-16	1.71e-18	1	1	1	1	SKATO	2.15e-21
SPSB3	ENSG00000162032	16	1776711	0	NA	1	1	1	not OMIM	0	possibly deleterious missense	<0.1%	-0.00225	0.0138	-0.018	0.11	0.871	0.00249	821954	4108	4	5.98e-21	2.15e-21	4.94e-21	5.35e-16	1.71e-18	1	1	1	1	SKATO	2.15e-21
SPSB3	ENSG00000162032	16	1776711	0	NA	1	1	1	not OMIM	0	possibly deleterious missense	<0.5%	-0.0077	0.00819	-0.0615	0.0654	0.347	0.00716	814265	11779	22	5.98e-21	2.15e-21	4.94e-21	5.35e-16	1.71e-18	1	1	1	1	SKATO	2.15e-21
SPSB3	ENSG00000162032	16	1776711	0	NA	1	1	1	not OMIM	0	possibly deleterious missense	<1%	-0.0419	0.00621	-0.335	0.0497	1.59e-11	0.0126	805342	20666	58	5.98e-21	2.15e-21	4.94e-21	5.35e-16	1.71e-18	1	1	1	1	SKATO	2.15e-21
SPSB3	ENSG00000162032	16	1776711	0	NA	1	1	1	not OMIM	0	possibly deleterious missense	singleton	0.064	0.0804	0.512	0.643	0.426	7.32e-05	825945	121	0	5.98e-21	2.15e-21	4.94e-21	5.35e-16	1.71e-18	1	1	1	1	SKATO	2.15e-21
SPSB3	ENSG00000162032	16	1776711	0	NA	1	1	1	not OMIM	0	deleterious missense	<0.01%	-0.0206	0.0245	-0.165	0.196	0.401	0.000787	824768	1296	2	5.98e-21	2.15e-21	4.94e-21	5.35e-16	1.71e-18	1	1	1	1	SKATO	2.15e-21
SPSB3	ENSG00000162032	16	1776711	0	NA	1	1	1	not OMIM	0	deleterious missense	<0.1%	-0.0233	0.019	-0.186	0.152	0.22	0.00132	823894	2170	2	5.98e-21	2.15e-21	4.94e-21	5.35e-16	1.71e-18	1	1	1	1	SKATO	2.15e-21
SPSB3	ENSG00000162032	16	1776711	0	NA	1	1	1	not OMIM	0	deleterious missense	<0.5%	-0.0223	0.0187	-0.178	0.149	0.233	0.00136	823824	2239	3	5.98e-21	2.15e-21	4.94e-21	5.35e-16	1.71e-18	1	1	1	1	SKATO	2.15e-21
SPSB3	ENSG00000162032	16	1776711	0	NA	1	1	1	not OMIM	0	deleterious missense	<1%	-0.0764	0.00845	-0.611	0.0676	1.55e-19	0.0067	815034	10997	35	5.98e-21	2.15e-21	4.94e-21	5.35e-16	1.71e-18	1	1	1	1	SKATO	2.15e-21
SPSB3	ENSG00000162032	16	1776711	0	NA	1	1	1	not OMIM	0	deleterious missense	singleton	-0.0189	0.103	-0.151	0.827	0.855	4.42e-05	825993	73	0	5.98e-21	2.15e-21	4.94e-21	5.35e-16	1.71e-18	1	1	1	1	SKATO	2.15e-21
SPSB3	ENSG00000162032	16	1776711	0	NA	1	1	1	not OMIM	0	pLoF	<0.01%	-0.11	0.0855	-0.881	0.683	0.197	6.48e-05	825959	107	0	5.98e-21	2.15e-21	4.94e-21	5.35e-16	1.71e-18	1	1	1	1	SKATO	2.15e-21
SPSB3	ENSG00000162032	16	1776711	0	NA	1	1	1	not OMIM	0	pLoF	<0.1%	-0.11	0.0855	-0.881	0.683	0.197	6.48e-05	825959	107	0	5.98e-21	2.15e-21	4.94e-21	5.35e-16	1.71e-18	1	1	1	1	SKATO	2.15e-21
SPSB3	ENSG00000162032	16	1776711	0	NA	1	1	1	not OMIM	0	pLoF	<0.5%	-0.11	0.0855	-0.881	0.683	0.197	6.48e-05	825959	107	0	5.98e-21	2.15e-21	4.94e-21	5.35e-16	1.71e-18	1	1	1	1	SKATO	2.15e-21
SPSB3	ENSG00000162032	16	1776711	0	NA	1	1	1	not OMIM	0	pLoF	<1%	-0.11	0.0855	-0.881	0.683	0.197	6.48e-05	825959	107	0	5.98e-21	2.15e-21	4.94e-21	5.35e-16	1.71e-18	1	1	1	1	SKATO	2.15e-21
SPSB3	ENSG00000162032	16	1776711	0	NA	1	1	1	not OMIM	0	pLoF	singleton	0.0102	0.228	0.0812	1.82	0.965	9.08e-06	826051	15	0	5.98e-21	2.15e-21	4.94e-21	5.35e-16	1.71e-18	1	1	1	1	SKATO	2.15e-21
SPSB3	ENSG00000162032	16	1776711	0	NA	1	1	1	not OMIM	0	pLoF + missense	<0.01%	-0.0181	0.0166	-0.145	0.132	0.273	0.00173	823208	2856	2	5.98e-21	2.15e-21	4.94e-21	5.35e-16	1.71e-18	1	1	1	1	SKATO	2.15e-21
SPSB3	ENSG00000162032	16	1776711	0	NA	1	1	1	not OMIM	0	pLoF + missense	<0.1%	-0.0117	0.0128	-0.0937	0.102	0.36	0.00291	821268	4794	4	5.98e-21	2.15e-21	4.94e-21	5.35e-16	1.71e-18	1	1	1	1	SKATO	2.15e-21
SPSB3	ENSG00000162032	16	1776711	0	NA	1	1	1	not OMIM	0	pLoF + missense	<0.5%	0.00065	0.00737	0.0052	0.0589	0.93	0.00886	811448	14594	24	5.98e-21	2.15e-21	4.94e-21	5.35e-16	1.71e-18	1	1	1	1	SKATO	2.15e-21
SPSB3	ENSG00000162032	16	1776711	0	NA	1	1	1	not OMIM	0	pLoF + missense	<1%	-0.0328	0.00584	-0.262	0.0467	2e-08	0.0143	802536	23470	60	5.98e-21	2.15e-21	4.94e-21	5.35e-16	1.71e-18	1	1	1	1	SKATO	2.15e-21
SPSB3	ENSG00000162032	16	1776711	0	NA	1	1	1	not OMIM	0	pLoF + missense	singleton	0.0177	0.0715	0.142	0.572	0.804	9.26e-05	825913	153	0	5.98e-21	2.15e-21	4.94e-21	5.35e-16	1.71e-18	1	1	1	1	SKATO	2.15e-21
SPSB3	ENSG00000162032	16	1776711	0	NA	1	1	1	not OMIM	0	pLoF + possibly deleterious missense	<0.01%	-0.0102	0.0179	-0.0816	0.143	0.569	0.00148	823623	2441	2	5.98e-21	2.15e-21	4.94e-21	5.35e-16	1.71e-18	1	1	1	1	SKATO	2.15e-21
SPSB3	ENSG00000162032	16	1776711	0	NA	1	1	1	not OMIM	0	pLoF + possibly deleterious missense	<0.1%	-0.00503	0.0136	-0.0402	0.109	0.712	0.00256	821846	4216	4	5.98e-21	2.15e-21	4.94e-21	5.35e-16	1.71e-18	1	1	1	1	SKATO	2.15e-21
SPSB3	ENSG00000162032	16	1776711	0	NA	1	1	1	not OMIM	0	pLoF + possibly deleterious missense	<0.5%	-0.00842	0.00815	-0.0673	0.0652	0.302	0.00722	814159	11885	22	5.98e-21	2.15e-21	4.94e-21	5.35e-16	1.71e-18	1	1	1	1	SKATO	2.15e-21
SPSB3	ENSG00000162032	16	1776711	0	NA	1	1	1	not OMIM	0	pLoF + possibly deleterious missense	<1%	-0.0421	0.0062	-0.337	0.0495	1.07e-11	0.0126	805236	20772	58	5.98e-21	2.15e-21	4.94e-21	5.35e-16	1.71e-18	1	1	1	1	SKATO	2.15e-21
SPSB3	ENSG00000162032	16	1776711	0	NA	1	1	1	not OMIM	0	pLoF + possibly deleterious missense	singleton	0.0564	0.0756	0.451	0.604	0.455	8.29e-05	825929	137	0	5.98e-21	2.15e-21	4.94e-21	5.35e-16	1.71e-18	1	1	1	1	SKATO	2.15e-21
SPSB3	ENSG00000162032	16	1776711	0	NA	1	1	1	not OMIM	0	pLoF + deleterious missense	<0.01%	-0.0274	0.0236	-0.219	0.188	0.245	0.000852	824661	1403	2	5.98e-21	2.15e-21	4.94e-21	5.35e-16	1.71e-18	1	1	1	1	SKATO	2.15e-21
SPSB3	ENSG00000162032	16	1776711	0	NA	1	1	1	not OMIM	0	pLoF + deleterious missense	<0.1%	-0.0274	0.0185	-0.219	0.148	0.14	0.00138	823787	2277	2	5.98e-21	2.15e-21	4.94e-21	5.35e-16	1.71e-18	1	1	1	1	SKATO	2.15e-21
SPSB3	ENSG00000162032	16	1776711	0	NA	1	1	1	not OMIM	0	pLoF + deleterious missense	<0.5%	-0.0263	0.0182	-0.21	0.146	0.149	0.00142	823717	2346	3	5.98e-21	2.15e-21	4.94e-21	5.35e-16	1.71e-18	1	1	1	1	SKATO	2.15e-21
SPSB3	ENSG00000162032	16	1776711	0	NA	1	1	1	not OMIM	0	pLoF + deleterious missense	<1%	-0.0768	0.00841	-0.614	0.0673	7.13e-20	0.00676	814927	11104	35	5.98e-21	2.15e-21	4.94e-21	5.35e-16	1.71e-18	1	1	1	1	SKATO	2.15e-21
SPSB3	ENSG00000162032	16	1776711	0	NA	1	1	1	not OMIM	0	pLoF + deleterious missense	singleton	-0.0139	0.0943	-0.111	0.754	0.883	5.33e-05	825978	88	0	5.98e-21	2.15e-21	4.94e-21	5.35e-16	1.71e-18	1	1	1	1	SKATO	2.15e-21
IGFALS	ENSG00000099769	16	1790412	0	NA	1	1	1	OMIM (non-height)	0	all missense	<0.01%	-0.0478	0.0109	-0.382	0.0873	1.19e-05	0.00399	819470	6592	4	7.21e-17	2.61e-15	0.00251	1.85e-17	8.73e-16	1	0	1	1	burden	1.85e-17
IGFALS	ENSG00000099769	16	1790412	0	NA	1	1	1	OMIM (non-height)	0	all missense	<0.1%	-0.0368	0.00729	-0.294	0.0583	4.58e-07	0.00907	811099	14956	11	7.21e-17	2.61e-15	0.00251	1.85e-17	8.73e-16	1	0	1	1	burden	1.85e-17
IGFALS	ENSG00000099769	16	1790412	0	NA	1	1	1	OMIM (non-height)	0	all missense	<0.5%	-0.0365	0.00556	-0.292	0.0444	5.06e-11	0.0158	799996	26040	30	7.21e-17	2.61e-15	0.00251	1.85e-17	8.73e-16	1	0	1	1	burden	1.85e-17
IGFALS	ENSG00000099769	16	1790412	0	NA	1	1	1	OMIM (non-height)	0	all missense	<1%	-0.0291	0.00475	-0.233	0.038	9.47e-10	0.0219	789961	36039	66	7.21e-17	2.61e-15	0.00251	1.85e-17	8.73e-16	1	0	1	1	burden	1.85e-17
IGFALS	ENSG00000099769	16	1790412	0	NA	1	1	1	OMIM (non-height)	0	all missense	singleton	-0.0657	0.0581	-0.525	0.464	0.258	0.00014	825834	232	0	7.21e-17	2.61e-15	0.00251	1.85e-17	8.73e-16	1	0	1	1	burden	1.85e-17
IGFALS	ENSG00000099769	16	1790412	0	NA	1	1	1	OMIM (non-height)	0	possibly deleterious missense	<0.01%	-0.074	0.0127	-0.592	0.102	6.17e-09	0.00293	821226	4836	4	7.21e-17	2.61e-15	0.00251	1.85e-17	8.73e-16	1	0	1	1	burden	1.85e-17
IGFALS	ENSG00000099769	16	1790412	0	NA	1	1	1	OMIM (non-height)	0	possibly deleterious missense	<0.1%	-0.0514	0.00849	-0.411	0.0678	1.41e-09	0.00666	815077	10981	8	7.21e-17	2.61e-15	0.00251	1.85e-17	8.73e-16	1	0	1	1	burden	1.85e-17
IGFALS	ENSG00000099769	16	1790412	0	NA	1	1	1	OMIM (non-height)	0	possibly deleterious missense	<0.5%	-0.0429	0.00639	-0.343	0.0511	1.84e-11	0.0119	806493	19552	21	7.21e-17	2.61e-15	0.00251	1.85e-17	8.73e-16	1	0	1	1	burden	1.85e-17
IGFALS	ENSG00000099769	16	1790412	0	NA	1	1	1	OMIM (non-height)	0	possibly deleterious missense	<1%	-0.0315	0.00526	-0.252	0.0421	2.18e-09	0.0177	796879	29133	54	7.21e-17	2.61e-15	0.00251	1.85e-17	8.73e-16	1	0	1	1	burden	1.85e-17
IGFALS	ENSG00000099769	16	1790412	0	NA	1	1	1	OMIM (non-height)	0	possibly deleterious missense	singleton	-0.0521	0.0665	-0.417	0.531	0.433	0.000107	825889	177	0	7.21e-17	2.61e-15	0.00251	1.85e-17	8.73e-16	1	0	1	1	burden	1.85e-17
IGFALS	ENSG00000099769	16	1790412	0	NA	1	1	1	OMIM (non-height)	0	deleterious missense	<0.01%	-0.0923	0.0178	-0.738	0.143	2.29e-07	0.00149	823602	2463	1	7.21e-17	2.61e-15	0.00251	1.85e-17	8.73e-16	1	0	1	1	burden	1.85e-17
IGFALS	ENSG00000099769	16	1790412	0	NA	1	1	1	OMIM (non-height)	0	deleterious missense	<0.1%	-0.109	0.0145	-0.868	0.116	7.81e-14	0.00225	822348	3717	1	7.21e-17	2.61e-15	0.00251	1.85e-17	8.73e-16	1	0	1	1	burden	1.85e-17
IGFALS	ENSG00000099769	16	1790412	0	NA	1	1	1	OMIM (non-height)	0	deleterious missense	<0.5%	-0.0835	0.0112	-0.667	0.0893	7.81e-14	0.00383	819749	6314	3	7.21e-17	2.61e-15	0.00251	1.85e-17	8.73e-16	1	0	1	1	burden	1.85e-17
IGFALS	ENSG00000099769	16	1790412	0	NA	1	1	1	OMIM (non-height)	0	deleterious missense	<1%	-0.0837	0.011	-0.669	0.088	2.85e-14	0.00395	819547	6515	4	7.21e-17	2.61e-15	0.00251	1.85e-17	8.73e-16	1	0	1	1	burden	1.85e-17
IGFALS	ENSG00000099769	16	1790412	0	NA	1	1	1	OMIM (non-height)	0	deleterious missense	singleton	-0.112	0.0917	-0.895	0.733	0.222	5.63e-05	825973	93	0	7.21e-17	2.61e-15	0.00251	1.85e-17	8.73e-16	1	0	1	1	burden	1.85e-17
IGFALS	ENSG00000099769	16	1790412	0	NA	1	1	1	OMIM (non-height)	0	pLoF	<0.01%	-0.0973	0.0394	-0.778	0.315	0.0135	0.000306	825561	505	0	7.21e-17	2.61e-15	0.00251	1.85e-17	8.73e-16	1	0	1	1	burden	1.85e-17
IGFALS	ENSG00000099769	16	1790412	0	NA	1	1	1	OMIM (non-height)	0	pLoF	<0.1%	-0.0876	0.036	-0.7	0.288	0.015	0.000366	825462	604	0	7.21e-17	2.61e-15	0.00251	1.85e-17	8.73e-16	1	0	1	1	burden	1.85e-17
IGFALS	ENSG00000099769	16	1790412	0	NA	1	1	1	OMIM (non-height)	0	pLoF	<0.5%	-0.115	0.0294	-0.921	0.235	8.95e-05	0.000549	825159	907	0	7.21e-17	2.61e-15	0.00251	1.85e-17	8.73e-16	1	0	1	1	burden	1.85e-17
IGFALS	ENSG00000099769	16	1790412	0	NA	1	1	1	OMIM (non-height)	0	pLoF	<1%	-0.115	0.0294	-0.921	0.235	8.95e-05	0.000549	825159	907	0	7.21e-17	2.61e-15	0.00251	1.85e-17	8.73e-16	1	0	1	1	burden	1.85e-17
IGFALS	ENSG00000099769	16	1790412	0	NA	1	1	1	OMIM (non-height)	0	pLoF	singleton	-0.0339	0.147	-0.271	1.18	0.818	2.18e-05	826030	36	0	7.21e-17	2.61e-15	0.00251	1.85e-17	8.73e-16	1	0	1	1	burden	1.85e-17
IGFALS	ENSG00000099769	16	1790412	0	NA	1	1	1	OMIM (non-height)	0	pLoF + missense	<0.01%	-0.0509	0.0105	-0.407	0.0842	1.39e-06	0.0043	818971	7091	4	7.21e-17	2.61e-15	0.00251	1.85e-17	8.73e-16	1	0	1	1	burden	1.85e-17
IGFALS	ENSG00000099769	16	1790412	0	NA	1	1	1	OMIM (non-height)	0	pLoF + missense	<0.1%	-0.0389	0.00717	-0.311	0.0573	5.88e-08	0.00938	810587	15468	11	7.21e-17	2.61e-15	0.00251	1.85e-17	8.73e-16	1	0	1	1	burden	1.85e-17
IGFALS	ENSG00000099769	16	1790412	0	NA	1	1	1	OMIM (non-height)	0	pLoF + missense	<0.5%	-0.0392	0.00548	-0.313	0.0438	8.37e-13	0.0163	799192	26844	30	7.21e-17	2.61e-15	0.00251	1.85e-17	8.73e-16	1	0	1	1	burden	1.85e-17
IGFALS	ENSG00000099769	16	1790412	0	NA	1	1	1	OMIM (non-height)	0	pLoF + missense	<1%	-0.0313	0.0047	-0.25	0.0376	2.89e-11	0.0224	789162	36838	66	7.21e-17	2.61e-15	0.00251	1.85e-17	8.73e-16	1	0	1	1	burden	1.85e-17
IGFALS	ENSG00000099769	16	1790412	0	NA	1	1	1	OMIM (non-height)	0	pLoF + missense	singleton	-0.0662	0.0542	-0.529	0.434	0.222	0.000161	825800	266	0	7.21e-17	2.61e-15	0.00251	1.85e-17	8.73e-16	1	0	1	1	burden	1.85e-17
IGFALS	ENSG00000099769	16	1790412	0	NA	1	1	1	OMIM (non-height)	0	pLoF + possibly deleterious missense	<0.01%	-0.0756	0.0121	-0.604	0.097	4.66e-10	0.00323	820727	5335	4	7.21e-17	2.61e-15	0.00251	1.85e-17	8.73e-16	1	0	1	1	burden	1.85e-17
IGFALS	ENSG00000099769	16	1790412	0	NA	1	1	1	OMIM (non-height)	0	pLoF + possibly deleterious missense	<0.1%	-0.0536	0.0083	-0.428	0.0663	1.08e-10	0.00697	814565	11493	8	7.21e-17	2.61e-15	0.00251	1.85e-17	8.73e-16	1	0	1	1	burden	1.85e-17
IGFALS	ENSG00000099769	16	1790412	0	NA	1	1	1	OMIM (non-height)	0	pLoF + possibly deleterious missense	<0.5%	-0.0463	0.00627	-0.37	0.0501	1.57e-13	0.0123	805684	20361	21	7.21e-17	2.61e-15	0.00251	1.85e-17	8.73e-16	1	0	1	1	burden	1.85e-17
IGFALS	ENSG00000099769	16	1790412	0	NA	1	1	1	OMIM (non-height)	0	pLoF + possibly deleterious missense	<1%	-0.0342	0.00519	-0.273	0.0415	4.75e-11	0.0182	796075	29937	54	7.21e-17	2.61e-15	0.00251	1.85e-17	8.73e-16	1	0	1	1	burden	1.85e-17
IGFALS	ENSG00000099769	16	1790412	0	NA	1	1	1	OMIM (non-height)	0	pLoF + possibly deleterious missense	singleton	-0.0549	0.0609	-0.439	0.487	0.368	0.000128	825855	211	0	7.21e-17	2.61e-15	0.00251	1.85e-17	8.73e-16	1	0	1	1	burden	1.85e-17
IGFALS	ENSG00000099769	16	1790412	0	NA	1	1	1	OMIM (non-height)	0	pLoF + deleterious missense	<0.01%	-0.0921	0.0163	-0.736	0.13	1.47e-08	0.0018	823099	2966	1	7.21e-17	2.61e-15	0.00251	1.85e-17	8.73e-16	1	0	1	1	burden	1.85e-17
IGFALS	ENSG00000099769	16	1790412	0	NA	1	1	1	OMIM (non-height)	0	pLoF + deleterious missense	<0.1%	-0.105	0.0135	-0.84	0.108	6.82e-15	0.00262	821746	4319	1	7.21e-17	2.61e-15	0.00251	1.85e-17	8.73e-16	1	0	1	1	burden	1.85e-17
IGFALS	ENSG00000099769	16	1790412	0	NA	1	1	1	OMIM (non-height)	0	pLoF + deleterious missense	<0.5%	-0.0869	0.0105	-0.695	0.0836	9.39e-17	0.00437	818846	7217	3	7.21e-17	2.61e-15	0.00251	1.85e-17	8.73e-16	1	0	1	1	burden	1.85e-17
IGFALS	ENSG00000099769	16	1790412	0	NA	1	1	1	OMIM (non-height)	0	pLoF + deleterious missense	<1%	-0.087	0.0103	-0.695	0.0825	3.42e-17	0.00449	818644	7418	4	7.21e-17	2.61e-15	0.00251	1.85e-17	8.73e-16	1	0	1	1	burden	1.85e-17
IGFALS	ENSG00000099769	16	1790412	0	NA	1	1	1	OMIM (non-height)	0	pLoF + deleterious missense	singleton	-0.0902	0.0779	-0.721	0.622	0.247	7.81e-05	825937	129	0	7.21e-17	2.61e-15	0.00251	1.85e-17	8.73e-16	1	0	1	1	burden	1.85e-17
PKD1	ENSG00000008710	16	2088707	1	1	0	2	0	OMIM (non-height)	1	all missense	<0.01%	0.00285	0.00455	0.0228	0.0364	0.531	0.024	786455	39533	78	1.64e-17	1.05e-16	2.36e-06	4.28e-18	7.95e-15	1	0	1	1	burden	4.28e-18
PKD1	ENSG00000008710	16	2088707	1	1	0	2	0	OMIM (non-height)	1	all missense	<0.1%	0.00411	0.00289	0.0328	0.0231	0.155	0.0652	718585	107276	205	1.64e-17	1.05e-16	2.36e-06	4.28e-18	7.95e-15	1	0	1	1	burden	4.28e-18
PKD1	ENSG00000008710	16	2088707	1	1	0	2	0	OMIM (non-height)	1	all missense	<0.5%	0.00974	0.00239	0.0778	0.0191	4.64e-05	0.106	650829	174822	415	1.64e-17	1.05e-16	2.36e-06	4.28e-18	7.95e-15	1	0	1	1	burden	4.28e-18
PKD1	ENSG00000008710	16	2088707	1	1	0	2	0	OMIM (non-height)	1	all missense	<1%	0.0123	0.00224	0.098	0.0179	4.42e-08	0.128	615118	210330	618	1.64e-17	1.05e-16	2.36e-06	4.28e-18	7.95e-15	1	0	1	1	burden	4.28e-18
PKD1	ENSG00000008710	16	2088707	1	1	0	2	0	OMIM (non-height)	1	all missense	singleton	0.0213	0.0207	0.17	0.165	0.304	0.00111	824228	1838	0	1.64e-17	1.05e-16	2.36e-06	4.28e-18	7.95e-15	1	0	1	1	burden	4.28e-18
PKD1	ENSG00000008710	16	2088707	1	1	0	2	0	OMIM (non-height)	1	possibly deleterious missense	<0.01%	0.00654	0.00548	0.0523	0.0438	0.232	0.0163	799223	26792	51	1.64e-17	1.05e-16	2.36e-06	4.28e-18	7.95e-15	1	0	1	1	burden	4.28e-18
PKD1	ENSG00000008710	16	2088707	1	1	0	2	0	OMIM (non-height)	1	possibly deleterious missense	<0.1%	0.0082	0.00342	0.0656	0.0273	0.0165	0.0444	752792	73132	142	1.64e-17	1.05e-16	2.36e-06	4.28e-18	7.95e-15	1	0	1	1	burden	4.28e-18
PKD1	ENSG00000008710	16	2088707	1	1	0	2	0	OMIM (non-height)	1	possibly deleterious missense	<0.5%	0.0112	0.00276	0.0898	0.0221	4.72e-05	0.073	705672	120132	262	1.64e-17	1.05e-16	2.36e-06	4.28e-18	7.95e-15	1	0	1	1	burden	4.28e-18
PKD1	ENSG00000008710	16	2088707	1	1	0	2	0	OMIM (non-height)	1	possibly deleterious missense	<1%	0.0144	0.00257	0.115	0.0205	1.83e-08	0.0871	682533	143133	400	1.64e-17	1.05e-16	2.36e-06	4.28e-18	7.95e-15	1	0	1	1	burden	4.28e-18
PKD1	ENSG00000008710	16	2088707	1	1	0	2	0	OMIM (non-height)	1	possibly deleterious missense	singleton	0.0268	0.0238	0.214	0.191	0.261	0.000835	824686	1380	0	1.64e-17	1.05e-16	2.36e-06	4.28e-18	7.95e-15	1	0	1	1	burden	4.28e-18
PKD1	ENSG00000008710	16	2088707	1	1	0	2	0	OMIM (non-height)	1	deleterious missense	<0.01%	0.0222	0.0107	0.178	0.0854	0.0373	0.00416	819202	6847	17	1.64e-17	1.05e-16	2.36e-06	4.28e-18	7.95e-15	1	0	1	1	burden	4.28e-18
PKD1	ENSG00000008710	16	2088707	1	1	0	2	0	OMIM (non-height)	1	deleterious missense	<0.1%	0.0255	0.00673	0.204	0.0538	0.000151	0.0106	808539	17489	38	1.64e-17	1.05e-16	2.36e-06	4.28e-18	7.95e-15	1	0	1	1	burden	4.28e-18
PKD1	ENSG00000008710	16	2088707	1	1	0	2	0	OMIM (non-height)	1	deleterious missense	<0.5%	0.0381	0.00498	0.304	0.0399	2.23e-14	0.0198	793371	32627	68	1.64e-17	1.05e-16	2.36e-06	4.28e-18	7.95e-15	1	0	1	1	burden	4.28e-18
PKD1	ENSG00000008710	16	2088707	1	1	0	2	0	OMIM (non-height)	1	deleterious missense	<1%	0.0388	0.00488	0.31	0.039	1.79e-15	0.0207	791883	34106	77	1.64e-17	1.05e-16	2.36e-06	4.28e-18	7.95e-15	1	0	1	1	burden	4.28e-18
PKD1	ENSG00000008710	16	2088707	1	1	0	2	0	OMIM (non-height)	1	deleterious missense	singleton	0.161	0.0431	1.29	0.344	0.000189	0.000255	825644	422	0	1.64e-17	1.05e-16	2.36e-06	4.28e-18	7.95e-15	1	0	1	1	burden	4.28e-18
PKD1	ENSG00000008710	16	2088707	1	1	0	2	0	OMIM (non-height)	1	pLoF	<0.01%	0.126	0.0377	1	0.301	0.000863	0.000332	825518	547	1	1.64e-17	1.05e-16	2.36e-06	4.28e-18	7.95e-15	1	0	1	1	burden	4.28e-18
PKD1	ENSG00000008710	16	2088707	1	1	0	2	0	OMIM (non-height)	1	pLoF	<0.1%	0.0815	0.0348	0.651	0.279	0.0194	0.000388	825427	637	2	1.64e-17	1.05e-16	2.36e-06	4.28e-18	7.95e-15	1	0	1	1	burden	4.28e-18
PKD1	ENSG00000008710	16	2088707	1	1	0	2	0	OMIM (non-height)	1	pLoF	<0.5%	0.0815	0.0348	0.651	0.279	0.0194	0.000388	825427	637	2	1.64e-17	1.05e-16	2.36e-06	4.28e-18	7.95e-15	1	0	1	1	burden	4.28e-18
PKD1	ENSG00000008710	16	2088707	1	1	0	2	0	OMIM (non-height)	1	pLoF	<1%	0.0815	0.0348	0.651	0.279	0.0194	0.000388	825427	637	2	1.64e-17	1.05e-16	2.36e-06	4.28e-18	7.95e-15	1	0	1	1	burden	4.28e-18
PKD1	ENSG00000008710	16	2088707	1	1	0	2	0	OMIM (non-height)	1	pLoF	singleton	0.29	0.0767	2.32	0.613	0.000158	8.05e-05	825933	133	0	1.64e-17	1.05e-16	2.36e-06	4.28e-18	7.95e-15	1	0	1	1	burden	4.28e-18
PKD1	ENSG00000008710	16	2088707	1	1	0	2	0	OMIM (non-height)	1	pLoF + missense	<0.01%	0.0044	0.00452	0.0352	0.0361	0.33	0.0243	785941	40046	79	1.64e-17	1.05e-16	2.36e-06	4.28e-18	7.95e-15	1	0	1	1	burden	4.28e-18
PKD1	ENSG00000008710	16	2088707	1	1	0	2	0	OMIM (non-height)	1	pLoF + missense	<0.1%	0.00451	0.00288	0.0361	0.0231	0.118	0.0655	718077	107782	207	1.64e-17	1.05e-16	2.36e-06	4.28e-18	7.95e-15	1	0	1	1	burden	4.28e-18
PKD1	ENSG00000008710	16	2088707	1	1	0	2	0	OMIM (non-height)	1	pLoF + missense	<0.5%	0.00993	0.00239	0.0794	0.0191	3.21e-05	0.107	650427	175222	417	1.64e-17	1.05e-16	2.36e-06	4.28e-18	7.95e-15	1	0	1	1	burden	4.28e-18
PKD1	ENSG00000008710	16	2088707	1	1	0	2	0	OMIM (non-height)	1	pLoF + missense	<1%	0.0124	0.00224	0.0995	0.0179	2.76e-08	0.128	614743	210703	620	1.64e-17	1.05e-16	2.36e-06	4.28e-18	7.95e-15	1	0	1	1	burden	4.28e-18
PKD1	ENSG00000008710	16	2088707	1	1	0	2	0	OMIM (non-height)	1	pLoF + missense	singleton	0.0392	0.02	0.313	0.16	0.0498	0.00119	824097	1969	0	1.64e-17	1.05e-16	2.36e-06	4.28e-18	7.95e-15	1	0	1	1	burden	4.28e-18
PKD1	ENSG00000008710	16	2088707	1	1	0	2	0	OMIM (non-height)	1	pLoF + possibly deleterious missense	<0.01%	0.00874	0.00543	0.0699	0.0434	0.107	0.0166	798696	27318	52	1.64e-17	1.05e-16	2.36e-06	4.28e-18	7.95e-15	1	0	1	1	burden	4.28e-18
PKD1	ENSG00000008710	16	2088707	1	1	0	2	0	OMIM (non-height)	1	pLoF + possibly deleterious missense	<0.1%	0.00881	0.00341	0.0704	0.0272	0.00974	0.0448	752264	73658	144	1.64e-17	1.05e-16	2.36e-06	4.28e-18	7.95e-15	1	0	1	1	burden	4.28e-18
PKD1	ENSG00000008710	16	2088707	1	1	0	2	0	OMIM (non-height)	1	pLoF + possibly deleterious missense	<0.5%	0.0116	0.00276	0.0931	0.022	2.42e-05	0.0733	705232	120570	264	1.64e-17	1.05e-16	2.36e-06	4.28e-18	7.95e-15	1	0	1	1	burden	4.28e-18
PKD1	ENSG00000008710	16	2088707	1	1	0	2	0	OMIM (non-height)	1	pLoF + possibly deleterious missense	<1%	0.0148	0.00256	0.118	0.0205	8.36e-09	0.0874	682110	143554	402	1.64e-17	1.05e-16	2.36e-06	4.28e-18	7.95e-15	1	0	1	1	burden	4.28e-18
PKD1	ENSG00000008710	16	2088707	1	1	0	2	0	OMIM (non-height)	1	pLoF + possibly deleterious missense	singleton	0.0496	0.0228	0.397	0.182	0.0294	0.000915	824555	1511	0	1.64e-17	1.05e-16	2.36e-06	4.28e-18	7.95e-15	1	0	1	1	burden	4.28e-18
PKD1	ENSG00000008710	16	2088707	1	1	0	2	0	OMIM (non-height)	1	pLoF + deleterious missense	<0.01%	0.0297	0.0103	0.237	0.0822	0.0039	0.00449	818660	7388	18	1.64e-17	1.05e-16	2.36e-06	4.28e-18	7.95e-15	1	0	1	1	burden	4.28e-18
PKD1	ENSG00000008710	16	2088707	1	1	0	2	0	OMIM (non-height)	1	pLoF + deleterious missense	<0.1%	0.0276	0.00662	0.22	0.0529	3.11e-05	0.011	807915	18111	40	1.64e-17	1.05e-16	2.36e-06	4.28e-18	7.95e-15	1	0	1	1	burden	4.28e-18
PKD1	ENSG00000008710	16	2088707	1	1	0	2	0	OMIM (non-height)	1	pLoF + deleterious missense	<0.5%	0.039	0.00494	0.311	0.0395	3.34e-15	0.0202	792820	33176	70	1.64e-17	1.05e-16	2.36e-06	4.28e-18	7.95e-15	1	0	1	1	burden	4.28e-18
PKD1	ENSG00000008710	16	2088707	1	1	0	2	0	OMIM (non-height)	1	pLoF + deleterious missense	<1%	0.0396	0.00484	0.316	0.0387	2.86e-16	0.0211	791334	34653	79	1.64e-17	1.05e-16	2.36e-06	4.28e-18	7.95e-15	1	0	1	1	burden	4.28e-18
PKD1	ENSG00000008710	16	2088707	1	1	0	2	0	OMIM (non-height)	1	pLoF + deleterious missense	singleton	0.191	0.0376	1.53	0.301	3.66e-07	0.000335	825513	553	0	1.64e-17	1.05e-16	2.36e-06	4.28e-18	7.95e-15	1	0	1	1	burden	4.28e-18
E4F1	ENSG00000167967	16	2223579	1	1	0	2	0	not OMIM	0	all missense	<0.01%	0.0335	0.0121	0.268	0.0964	0.00545	0.00328	820658	5405	3	2.69e-12	5.9e-09	6.73e-13	0.0107	0.00909	0	1	0	0	ACATV	6.73e-13
E4F1	ENSG00000167967	16	2223579	1	1	0	2	0	not OMIM	0	all missense	<0.1%	0.0214	0.00827	0.171	0.0661	0.00969	0.00702	814480	11580	6	2.69e-12	5.9e-09	6.73e-13	0.0107	0.00909	0	1	0	0	ACATV	6.73e-13
E4F1	ENSG00000167967	16	2223579	1	1	0	2	0	not OMIM	0	all missense	<0.5%	-0.00883	0.00575	-0.0706	0.046	0.125	0.0147	801748	24294	24	2.69e-12	5.9e-09	6.73e-13	0.0107	0.00909	0	1	0	0	ACATV	6.73e-13
E4F1	ENSG00000167967	16	2223579	1	1	0	2	0	not OMIM	0	all missense	<1%	-0.0139	0.00449	-0.111	0.0359	0.00192	0.0246	785467	40498	101	2.69e-12	5.9e-09	6.73e-13	0.0107	0.00909	0	1	0	0	ACATV	6.73e-13
E4F1	ENSG00000167967	16	2223579	1	1	0	2	0	not OMIM	0	all missense	singleton	-0.00376	0.0535	-0.03	0.428	0.944	0.000165	825793	273	0	2.69e-12	5.9e-09	6.73e-13	0.0107	0.00909	0	1	0	0	ACATV	6.73e-13
E4F1	ENSG00000167967	16	2223579	1	1	0	2	0	not OMIM	0	possibly deleterious missense	<0.01%	0.0336	0.0132	0.269	0.106	0.0112	0.00271	821591	4473	2	2.69e-12	5.9e-09	6.73e-13	0.0107	0.00909	0	1	0	0	ACATV	6.73e-13
E4F1	ENSG00000167967	16	2223579	1	1	0	2	0	not OMIM	0	possibly deleterious missense	<0.1%	0.0157	0.00957	0.126	0.0765	0.1	0.00521	817458	8603	5	2.69e-12	5.9e-09	6.73e-13	0.0107	0.00909	0	1	0	0	ACATV	6.73e-13
E4F1	ENSG00000167967	16	2223579	1	1	0	2	0	not OMIM	0	possibly deleterious missense	<0.5%	0.0163	0.00788	0.13	0.063	0.0384	0.00775	813275	12781	10	2.69e-12	5.9e-09	6.73e-13	0.0107	0.00909	0	1	0	0	ACATV	6.73e-13
E4F1	ENSG00000167967	16	2223579	1	1	0	2	0	not OMIM	0	possibly deleterious missense	<1%	-0.00187	0.0056	-0.015	0.0447	0.738	0.0156	800322	25677	67	2.69e-12	5.9e-09	6.73e-13	0.0107	0.00909	0	1	0	0	ACATV	6.73e-13
E4F1	ENSG00000167967	16	2223579	1	1	0	2	0	not OMIM	0	possibly deleterious missense	singleton	-0.0259	0.0581	-0.207	0.464	0.655	0.00014	825834	232	0	2.69e-12	5.9e-09	6.73e-13	0.0107	0.00909	0	1	0	0	ACATV	6.73e-13
E4F1	ENSG00000167967	16	2223579	1	1	0	2	0	not OMIM	0	deleterious missense	<0.01%	0.0607	0.0222	0.486	0.177	0.00611	0.000965	824473	1592	1	2.69e-12	5.9e-09	6.73e-13	0.0107	0.00909	0	1	0	0	ACATV	6.73e-13
E4F1	ENSG00000167967	16	2223579	1	1	0	2	0	not OMIM	0	deleterious missense	<0.1%	0.0467	0.0166	0.373	0.133	0.00504	0.00171	823238	2827	1	2.69e-12	5.9e-09	6.73e-13	0.0107	0.00909	0	1	0	0	ACATV	6.73e-13
E4F1	ENSG00000167967	16	2223579	1	1	0	2	0	not OMIM	0	deleterious missense	<0.5%	0.0467	0.0166	0.373	0.133	0.00504	0.00171	823238	2827	1	2.69e-12	5.9e-09	6.73e-13	0.0107	0.00909	0	1	0	0	ACATV	6.73e-13
E4F1	ENSG00000167967	16	2223579	1	1	0	2	0	not OMIM	0	deleterious missense	<1%	0.0164	0.0131	0.131	0.105	0.21	0.00277	821508	4542	16	2.69e-12	5.9e-09	6.73e-13	0.0107	0.00909	0	1	0	0	ACATV	6.73e-13
E4F1	ENSG00000167967	16	2223579	1	1	0	2	0	not OMIM	0	deleterious missense	singleton	0.19	0.105	1.52	0.839	0.0701	4.3e-05	825995	71	0	2.69e-12	5.9e-09	6.73e-13	0.0107	0.00909	0	1	0	0	ACATV	6.73e-13
E4F1	ENSG00000167967	16	2223579	1	1	0	2	0	not OMIM	0	pLoF	<0.01%	0.0826	0.0622	0.661	0.497	0.184	0.000122	825864	202	0	2.69e-12	5.9e-09	6.73e-13	0.0107	0.00909	0	1	0	0	ACATV	6.73e-13
E4F1	ENSG00000167967	16	2223579	1	1	0	2	0	not OMIM	0	pLoF	<0.1%	0.0826	0.0622	0.661	0.497	0.184	0.000122	825864	202	0	2.69e-12	5.9e-09	6.73e-13	0.0107	0.00909	0	1	0	0	ACATV	6.73e-13
E4F1	ENSG00000167967	16	2223579	1	1	0	2	0	not OMIM	0	pLoF	<0.5%	0.0826	0.0622	0.661	0.497	0.184	0.000122	825864	202	0	2.69e-12	5.9e-09	6.73e-13	0.0107	0.00909	0	1	0	0	ACATV	6.73e-13
E4F1	ENSG00000167967	16	2223579	1	1	0	2	0	not OMIM	0	pLoF	<1%	0.0826	0.0622	0.661	0.497	0.184	0.000122	825864	202	0	2.69e-12	5.9e-09	6.73e-13	0.0107	0.00909	0	1	0	0	ACATV	6.73e-13
E4F1	ENSG00000167967	16	2223579	1	1	0	2	0	not OMIM	0	pLoF	singleton	0.196	0.156	1.56	1.25	0.21	1.94e-05	826034	32	0	2.69e-12	5.9e-09	6.73e-13	0.0107	0.00909	0	1	0	0	ACATV	6.73e-13
E4F1	ENSG00000167967	16	2223579	1	1	0	2	0	not OMIM	0	pLoF + missense	<0.01%	0.0351	0.0118	0.281	0.0947	0.00304	0.00339	820464	5599	3	2.69e-12	5.9e-09	6.73e-13	0.0107	0.00909	0	1	0	0	ACATV	6.73e-13
E4F1	ENSG00000167967	16	2223579	1	1	0	2	0	not OMIM	0	pLoF + missense	<0.1%	0.0224	0.0082	0.179	0.0656	0.00632	0.00713	814287	11773	6	2.69e-12	5.9e-09	6.73e-13	0.0107	0.00909	0	1	0	0	ACATV	6.73e-13
E4F1	ENSG00000167967	16	2223579	1	1	0	2	0	not OMIM	0	pLoF + missense	<0.5%	-0.00817	0.00573	-0.0653	0.0458	0.154	0.0148	801557	24485	24	2.69e-12	5.9e-09	6.73e-13	0.0107	0.00909	0	1	0	0	ACATV	6.73e-13
E4F1	ENSG00000167967	16	2223579	1	1	0	2	0	not OMIM	0	pLoF + missense	<1%	-0.0136	0.00449	-0.109	0.0359	0.00248	0.0247	785279	40686	101	2.69e-12	5.9e-09	6.73e-13	0.0107	0.00909	0	1	0	0	ACATV	6.73e-13
E4F1	ENSG00000167967	16	2223579	1	1	0	2	0	not OMIM	0	pLoF + missense	singleton	0.0172	0.0507	0.137	0.405	0.734	0.000185	825761	305	0	2.69e-12	5.9e-09	6.73e-13	0.0107	0.00909	0	1	0	0	ACATV	6.73e-13
E4F1	ENSG00000167967	16	2223579	1	1	0	2	0	not OMIM	0	pLoF + possibly deleterious missense	<0.01%	0.0355	0.013	0.284	0.104	0.00616	0.00283	821397	4667	2	2.69e-12	5.9e-09	6.73e-13	0.0107	0.00909	0	1	0	0	ACATV	6.73e-13
E4F1	ENSG00000167967	16	2223579	1	1	0	2	0	not OMIM	0	pLoF + possibly deleterious missense	<0.1%	0.0172	0.00947	0.137	0.0757	0.0699	0.00533	817264	8797	5	2.69e-12	5.9e-09	6.73e-13	0.0107	0.00909	0	1	0	0	ACATV	6.73e-13
E4F1	ENSG00000167967	16	2223579	1	1	0	2	0	not OMIM	0	pLoF + possibly deleterious missense	<0.5%	0.0173	0.00782	0.138	0.0625	0.0272	0.00786	813082	12974	10	2.69e-12	5.9e-09	6.73e-13	0.0107	0.00909	0	1	0	0	ACATV	6.73e-13
E4F1	ENSG00000167967	16	2223579	1	1	0	2	0	not OMIM	0	pLoF + possibly deleterious missense	<1%	-0.00133	0.00558	-0.0106	0.0446	0.812	0.0157	800132	25867	67	2.69e-12	5.9e-09	6.73e-13	0.0107	0.00909	0	1	0	0	ACATV	6.73e-13
E4F1	ENSG00000167967	16	2223579	1	1	0	2	0	not OMIM	0	pLoF + possibly deleterious missense	singleton	0.000961	0.0544	0.00768	0.435	0.986	0.00016	825802	264	0	2.69e-12	5.9e-09	6.73e-13	0.0107	0.00909	0	1	0	0	ACATV	6.73e-13
E4F1	ENSG00000167967	16	2223579	1	1	0	2	0	not OMIM	0	pLoF + deleterious missense	<0.01%	0.0632	0.0209	0.505	0.167	0.00253	0.00108	824277	1788	1	2.69e-12	5.9e-09	6.73e-13	0.0107	0.00909	0	1	0	0	ACATV	6.73e-13
E4F1	ENSG00000167967	16	2223579	1	1	0	2	0	not OMIM	0	pLoF + deleterious missense	<0.1%	0.049	0.0161	0.392	0.129	0.00232	0.00183	823042	3023	1	2.69e-12	5.9e-09	6.73e-13	0.0107	0.00909	0	1	0	0	ACATV	6.73e-13
E4F1	ENSG00000167967	16	2223579	1	1	0	2	0	not OMIM	0	pLoF + deleterious missense	<0.5%	0.049	0.0161	0.392	0.129	0.00232	0.00183	823042	3023	1	2.69e-12	5.9e-09	6.73e-13	0.0107	0.00909	0	1	0	0	ACATV	6.73e-13
E4F1	ENSG00000167967	16	2223579	1	1	0	2	0	not OMIM	0	pLoF + deleterious missense	<1%	0.0188	0.0128	0.15	0.103	0.143	0.00289	821314	4736	16	2.69e-12	5.9e-09	6.73e-13	0.0107	0.00909	0	1	0	0	ACATV	6.73e-13
E4F1	ENSG00000167967	16	2223579	1	1	0	2	0	not OMIM	0	pLoF + deleterious missense	singleton	0.192	0.0871	1.53	0.697	0.0277	6.23e-05	825963	103	0	2.69e-12	5.9e-09	6.73e-13	0.0107	0.00909	0	1	0	0	ACATV	6.73e-13
VASN	ENSG00000168140	16	4371847	0	5	0	5	0	not OMIM	0	all missense	<0.01%	-0.00342	0.0122	-0.0274	0.0972	0.778	0.00322	820755	5307	4	9e-10	3.07e-10	2.13e-09	5.51e-08	1.44e-09	1	0	1	0	SKATO	3.07e-10
VASN	ENSG00000168140	16	4371847	0	5	0	5	0	not OMIM	0	all missense	<0.1%	-0.0132	0.00804	-0.105	0.0643	0.102	0.00742	813821	12231	14	9e-10	3.07e-10	2.13e-09	5.51e-08	1.44e-09	1	0	1	0	SKATO	3.07e-10
VASN	ENSG00000168140	16	4371847	0	5	0	5	0	not OMIM	0	all missense	<0.5%	-0.0292	0.00612	-0.233	0.0489	1.86e-06	0.0129	804710	21323	33	9e-10	3.07e-10	2.13e-09	5.51e-08	1.44e-09	1	0	1	0	SKATO	3.07e-10
VASN	ENSG00000168140	16	4371847	0	5	0	5	0	not OMIM	0	all missense	<1%	-0.00916	0.00498	-0.0732	0.0398	0.066	0.0199	793334	32666	66	9e-10	3.07e-10	2.13e-09	5.51e-08	1.44e-09	1	0	1	0	SKATO	3.07e-10
VASN	ENSG00000168140	16	4371847	0	5	0	5	0	not OMIM	0	all missense	singleton	-0.0377	0.0573	-0.302	0.458	0.51	0.000144	825828	238	0	9e-10	3.07e-10	2.13e-09	5.51e-08	1.44e-09	1	0	1	0	SKATO	3.07e-10
VASN	ENSG00000168140	16	4371847	0	5	0	5	0	not OMIM	0	possibly deleterious missense	<0.01%	-0.00897	0.0133	-0.0717	0.107	0.501	0.00267	821657	4405	4	9e-10	3.07e-10	2.13e-09	5.51e-08	1.44e-09	1	0	1	0	SKATO	3.07e-10
VASN	ENSG00000168140	16	4371847	0	5	0	5	0	not OMIM	0	possibly deleterious missense	<0.1%	-0.0165	0.00896	-0.132	0.0717	0.0664	0.00596	816238	9815	13	9e-10	3.07e-10	2.13e-09	5.51e-08	1.44e-09	1	0	1	0	SKATO	3.07e-10
VASN	ENSG00000168140	16	4371847	0	5	0	5	0	not OMIM	0	possibly deleterious missense	<0.5%	-0.0324	0.00662	-0.259	0.0529	9.66e-07	0.011	807870	18165	31	9e-10	3.07e-10	2.13e-09	5.51e-08	1.44e-09	1	0	1	0	SKATO	3.07e-10
VASN	ENSG00000168140	16	4371847	0	5	0	5	0	not OMIM	0	possibly deleterious missense	<1%	-0.00877	0.00523	-0.0701	0.0418	0.0936	0.018	796456	29546	64	9e-10	3.07e-10	2.13e-09	5.51e-08	1.44e-09	1	0	1	0	SKATO	3.07e-10
VASN	ENSG00000168140	16	4371847	0	5	0	5	0	not OMIM	0	possibly deleterious missense	singleton	-0.0708	0.065	-0.566	0.52	0.276	0.000112	825881	185	0	9e-10	3.07e-10	2.13e-09	5.51e-08	1.44e-09	1	0	1	0	SKATO	3.07e-10
VASN	ENSG00000168140	16	4371847	0	5	0	5	0	not OMIM	0	deleterious missense	<0.01%	-0.0339	0.0251	-0.271	0.201	0.176	0.000752	824823	1243	0	9e-10	3.07e-10	2.13e-09	5.51e-08	1.44e-09	1	0	1	0	SKATO	3.07e-10
VASN	ENSG00000168140	16	4371847	0	5	0	5	0	not OMIM	0	deleterious missense	<0.1%	-0.0378	0.0202	-0.302	0.162	0.0615	0.00116	824154	1910	2	9e-10	3.07e-10	2.13e-09	5.51e-08	1.44e-09	1	0	1	0	SKATO	3.07e-10
VASN	ENSG00000168140	16	4371847	0	5	0	5	0	not OMIM	0	deleterious missense	<0.5%	-0.0601	0.00953	-0.48	0.0762	2.94e-10	0.00527	817380	8668	18	9e-10	3.07e-10	2.13e-09	5.51e-08	1.44e-09	1	0	1	0	SKATO	3.07e-10
VASN	ENSG00000168140	16	4371847	0	5	0	5	0	not OMIM	0	deleterious missense	<1%	-0.0601	0.00953	-0.48	0.0762	2.94e-10	0.00527	817380	8668	18	9e-10	3.07e-10	2.13e-09	5.51e-08	1.44e-09	1	0	1	0	SKATO	3.07e-10
VASN	ENSG00000168140	16	4371847	0	5	0	5	0	not OMIM	0	deleterious missense	singleton	0.079	0.108	0.631	0.864	0.465	4.06e-05	825999	67	0	9e-10	3.07e-10	2.13e-09	5.51e-08	1.44e-09	1	0	1	0	SKATO	3.07e-10
VASN	ENSG00000168140	16	4371847	0	5	0	5	0	not OMIM	0	pLoF	<0.01%	-0.102	0.0699	-0.818	0.559	0.143	9.68e-05	825906	160	0	9e-10	3.07e-10	2.13e-09	5.51e-08	1.44e-09	1	0	1	0	SKATO	3.07e-10
VASN	ENSG00000168140	16	4371847	0	5	0	5	0	not OMIM	0	pLoF	<0.1%	-0.102	0.0699	-0.818	0.559	0.143	9.68e-05	825906	160	0	9e-10	3.07e-10	2.13e-09	5.51e-08	1.44e-09	1	0	1	0	SKATO	3.07e-10
VASN	ENSG00000168140	16	4371847	0	5	0	5	0	not OMIM	0	pLoF	<0.5%	-0.102	0.0699	-0.818	0.559	0.143	9.68e-05	825906	160	0	9e-10	3.07e-10	2.13e-09	5.51e-08	1.44e-09	1	0	1	0	SKATO	3.07e-10
VASN	ENSG00000168140	16	4371847	0	5	0	5	0	not OMIM	0	pLoF	<1%	-0.102	0.0699	-0.818	0.559	0.143	9.68e-05	825906	160	0	9e-10	3.07e-10	2.13e-09	5.51e-08	1.44e-09	1	0	1	0	SKATO	3.07e-10
VASN	ENSG00000168140	16	4371847	0	5	0	5	0	not OMIM	0	pLoF	singleton	-0.131	0.198	-1.05	1.58	0.506	1.21e-05	826046	20	0	9e-10	3.07e-10	2.13e-09	5.51e-08	1.44e-09	1	0	1	0	SKATO	3.07e-10
VASN	ENSG00000168140	16	4371847	0	5	0	5	0	not OMIM	0	pLoF + missense	<0.01%	-0.0065	0.012	-0.0519	0.0958	0.588	0.00331	820596	5466	4	9e-10	3.07e-10	2.13e-09	5.51e-08	1.44e-09	1	0	1	0	SKATO	3.07e-10
VASN	ENSG00000168140	16	4371847	0	5	0	5	0	not OMIM	0	pLoF + missense	<0.1%	-0.0144	0.00799	-0.115	0.0639	0.0713	0.00752	813663	12389	14	9e-10	3.07e-10	2.13e-09	5.51e-08	1.44e-09	1	0	1	0	SKATO	3.07e-10
VASN	ENSG00000168140	16	4371847	0	5	0	5	0	not OMIM	0	pLoF + missense	<0.5%	-0.0298	0.0061	-0.238	0.0488	1.06e-06	0.013	804553	21480	33	9e-10	3.07e-10	2.13e-09	5.51e-08	1.44e-09	1	0	1	0	SKATO	3.07e-10
VASN	ENSG00000168140	16	4371847	0	5	0	5	0	not OMIM	0	pLoF + missense	<1%	-0.00979	0.00497	-0.0782	0.0398	0.0491	0.0199	793194	32806	66	9e-10	3.07e-10	2.13e-09	5.51e-08	1.44e-09	1	0	1	0	SKATO	3.07e-10
VASN	ENSG00000168140	16	4371847	0	5	0	5	0	not OMIM	0	pLoF + missense	singleton	-0.0487	0.0552	-0.389	0.441	0.377	0.000156	825809	257	0	9e-10	3.07e-10	2.13e-09	5.51e-08	1.44e-09	1	0	1	0	SKATO	3.07e-10
VASN	ENSG00000168140	16	4371847	0	5	0	5	0	not OMIM	0	pLoF + possibly deleterious missense	<0.01%	-0.0125	0.0131	-0.0996	0.105	0.342	0.00277	821498	4564	4	9e-10	3.07e-10	2.13e-09	5.51e-08	1.44e-09	1	0	1	0	SKATO	3.07e-10
VASN	ENSG00000168140	16	4371847	0	5	0	5	0	not OMIM	0	pLoF + possibly deleterious missense	<0.1%	-0.0179	0.00889	-0.143	0.0711	0.0437	0.00605	816080	9973	13	9e-10	3.07e-10	2.13e-09	5.51e-08	1.44e-09	1	0	1	0	SKATO	3.07e-10
VASN	ENSG00000168140	16	4371847	0	5	0	5	0	not OMIM	0	pLoF + possibly deleterious missense	<0.5%	-0.0331	0.00659	-0.264	0.0527	5.22e-07	0.0111	807713	18322	31	9e-10	3.07e-10	2.13e-09	5.51e-08	1.44e-09	1	0	1	0	SKATO	3.07e-10
VASN	ENSG00000168140	16	4371847	0	5	0	5	0	not OMIM	0	pLoF + possibly deleterious missense	<1%	-0.00946	0.00522	-0.0756	0.0417	0.0699	0.018	796316	29686	64	9e-10	3.07e-10	2.13e-09	5.51e-08	1.44e-09	1	0	1	0	SKATO	3.07e-10
VASN	ENSG00000168140	16	4371847	0	5	0	5	0	not OMIM	0	pLoF + possibly deleterious missense	singleton	-0.0815	0.0619	-0.652	0.495	0.188	0.000123	825862	204	0	9e-10	3.07e-10	2.13e-09	5.51e-08	1.44e-09	1	0	1	0	SKATO	3.07e-10
VASN	ENSG00000168140	16	4371847	0	5	0	5	0	not OMIM	0	pLoF + deleterious missense	<0.01%	-0.0424	0.0236	-0.339	0.189	0.0726	0.000849	824664	1402	0	9e-10	3.07e-10	2.13e-09	5.51e-08	1.44e-09	1	0	1	0	SKATO	3.07e-10
VASN	ENSG00000168140	16	4371847	0	5	0	5	0	not OMIM	0	pLoF + deleterious missense	<0.1%	-0.0433	0.0194	-0.346	0.155	0.026	0.00125	823996	2068	2	9e-10	3.07e-10	2.13e-09	5.51e-08	1.44e-09	1	0	1	0	SKATO	3.07e-10
VASN	ENSG00000168140	16	4371847	0	5	0	5	0	not OMIM	0	pLoF + deleterious missense	<0.5%	-0.0609	0.00945	-0.487	0.0755	1.14e-10	0.00536	817223	8825	18	9e-10	3.07e-10	2.13e-09	5.51e-08	1.44e-09	1	0	1	0	SKATO	3.07e-10
VASN	ENSG00000168140	16	4371847	0	5	0	5	0	not OMIM	0	pLoF + deleterious missense	<1%	-0.0609	0.00945	-0.487	0.0755	1.14e-10	0.00536	817223	8825	18	9e-10	3.07e-10	2.13e-09	5.51e-08	1.44e-09	1	0	1	0	SKATO	3.07e-10
VASN	ENSG00000168140	16	4371847	0	5	0	5	0	not OMIM	0	pLoF + deleterious missense	singleton	0.0205	0.0954	0.164	0.762	0.83	5.21e-05	825980	86	0	9e-10	3.07e-10	2.13e-09	5.51e-08	1.44e-09	1	0	1	0	SKATO	3.07e-10
XYLT1	ENSG00000103489	16	17101768	0	NA	1	1	0	OMIM (height)	1	all missense	<0.01%	-0.0405	0.0119	-0.324	0.0949	0.00065	0.00337	820499	5560	7	2.48e-11	3.22e-10	1.53e-05	6.58e-12	1.55e-10	1	0	1	1	burden	6.58e-12
XYLT1	ENSG00000103489	16	17101768	0	NA	1	1	0	OMIM (height)	1	all missense	<0.1%	-0.0238	0.00714	-0.19	0.0571	0.000885	0.00944	810490	15557	19	2.48e-11	3.22e-10	1.53e-05	6.58e-12	1.55e-10	1	0	1	1	burden	6.58e-12
XYLT1	ENSG00000103489	16	17101768	0	NA	1	1	0	OMIM (height)	1	all missense	<0.5%	-0.0185	0.00619	-0.148	0.0495	0.00284	0.0127	805166	20872	28	2.48e-11	3.22e-10	1.53e-05	6.58e-12	1.55e-10	1	0	1	1	burden	6.58e-12
XYLT1	ENSG00000103489	16	17101768	0	NA	1	1	0	OMIM (height)	1	all missense	<1%	-0.0134	0.00521	-0.107	0.0416	0.0103	0.0181	796232	29769	65	2.48e-11	3.22e-10	1.53e-05	6.58e-12	1.55e-10	1	0	1	1	burden	6.58e-12
XYLT1	ENSG00000103489	16	17101768	0	NA	1	1	0	OMIM (height)	1	all missense	singleton	0.00494	0.0484	0.0395	0.387	0.919	0.000202	825732	334	0	2.48e-11	3.22e-10	1.53e-05	6.58e-12	1.55e-10	1	0	1	1	burden	6.58e-12
XYLT1	ENSG00000103489	16	17101768	0	NA	1	1	0	OMIM (height)	1	possibly deleterious missense	<0.01%	-0.0414	0.0127	-0.331	0.101	0.00106	0.00296	821177	4882	7	2.48e-11	3.22e-10	1.53e-05	6.58e-12	1.55e-10	1	0	1	1	burden	6.58e-12
XYLT1	ENSG00000103489	16	17101768	0	NA	1	1	0	OMIM (height)	1	possibly deleterious missense	<0.1%	-0.0256	0.00746	-0.205	0.0596	0.000591	0.00864	811816	14231	19	2.48e-11	3.22e-10	1.53e-05	6.58e-12	1.55e-10	1	0	1	1	burden	6.58e-12
XYLT1	ENSG00000103489	16	17101768	0	NA	1	1	0	OMIM (height)	1	possibly deleterious missense	<0.5%	-0.0202	0.00671	-0.162	0.0537	0.00257	0.0107	808340	17699	27	2.48e-11	3.22e-10	1.53e-05	6.58e-12	1.55e-10	1	0	1	1	burden	6.58e-12
XYLT1	ENSG00000103489	16	17101768	0	NA	1	1	0	OMIM (height)	1	possibly deleterious missense	<1%	-0.0139	0.0055	-0.111	0.0439	0.0114	0.0162	799379	26623	64	2.48e-11	3.22e-10	1.53e-05	6.58e-12	1.55e-10	1	0	1	1	burden	6.58e-12
XYLT1	ENSG00000103489	16	17101768	0	NA	1	1	0	OMIM (height)	1	possibly deleterious missense	singleton	0.00431	0.0517	0.0345	0.413	0.934	0.000177	825773	293	0	2.48e-11	3.22e-10	1.53e-05	6.58e-12	1.55e-10	1	0	1	1	burden	6.58e-12
XYLT1	ENSG00000103489	16	17101768	0	NA	1	1	0	OMIM (height)	1	deleterious missense	<0.01%	-0.0328	0.0184	-0.262	0.147	0.0741	0.0014	823754	2307	5	2.48e-11	3.22e-10	1.53e-05	6.58e-12	1.55e-10	1	0	1	1	burden	6.58e-12
XYLT1	ENSG00000103489	16	17101768	0	NA	1	1	0	OMIM (height)	1	deleterious missense	<0.1%	-0.0295	0.0123	-0.236	0.0985	0.0165	0.00313	820901	5160	5	2.48e-11	3.22e-10	1.53e-05	6.58e-12	1.55e-10	1	0	1	1	burden	6.58e-12
XYLT1	ENSG00000103489	16	17101768	0	NA	1	1	0	OMIM (height)	1	deleterious missense	<0.5%	-0.0291	0.0116	-0.233	0.0925	0.0119	0.00356	820195	5864	7	2.48e-11	3.22e-10	1.53e-05	6.58e-12	1.55e-10	1	0	1	1	burden	6.58e-12
XYLT1	ENSG00000103489	16	17101768	0	NA	1	1	0	OMIM (height)	1	deleterious missense	<1%	-0.0167	0.00743	-0.133	0.0594	0.0247	0.00869	811758	14265	43	2.48e-11	3.22e-10	1.53e-05	6.58e-12	1.55e-10	1	0	1	1	burden	6.58e-12
XYLT1	ENSG00000103489	16	17101768	0	NA	1	1	0	OMIM (height)	1	deleterious missense	singleton	-0.0766	0.0758	-0.612	0.606	0.313	8.23e-05	825930	136	0	2.48e-11	3.22e-10	1.53e-05	6.58e-12	1.55e-10	1	0	1	1	burden	6.58e-12
XYLT1	ENSG00000103489	16	17101768	0	NA	1	1	0	OMIM (height)	1	pLoF	<0.01%	-0.444	0.0807	-3.55	0.645	3.79e-08	7.26e-05	825946	120	0	2.48e-11	3.22e-10	1.53e-05	6.58e-12	1.55e-10	1	0	1	1	burden	6.58e-12
XYLT1	ENSG00000103489	16	17101768	0	NA	1	1	0	OMIM (height)	1	pLoF	<0.1%	-0.486	0.0718	-3.88	0.574	1.33e-11	9.2e-05	825914	152	0	2.48e-11	3.22e-10	1.53e-05	6.58e-12	1.55e-10	1	0	1	1	burden	6.58e-12
XYLT1	ENSG00000103489	16	17101768	0	NA	1	1	0	OMIM (height)	1	pLoF	<0.5%	-0.486	0.0718	-3.88	0.574	1.33e-11	9.2e-05	825914	152	0	2.48e-11	3.22e-10	1.53e-05	6.58e-12	1.55e-10	1	0	1	1	burden	6.58e-12
XYLT1	ENSG00000103489	16	17101768	0	NA	1	1	0	OMIM (height)	1	pLoF	<1%	-0.486	0.0718	-3.88	0.574	1.33e-11	9.2e-05	825914	152	0	2.48e-11	3.22e-10	1.53e-05	6.58e-12	1.55e-10	1	0	1	1	burden	6.58e-12
XYLT1	ENSG00000103489	16	17101768	0	NA	1	1	0	OMIM (height)	1	pLoF	singleton	-0.5	0.124	-3.99	0.99	5.44e-05	3.09e-05	826015	51	0	2.48e-11	3.22e-10	1.53e-05	6.58e-12	1.55e-10	1	0	1	1	burden	6.58e-12
XYLT1	ENSG00000103489	16	17101768	0	NA	1	1	0	OMIM (height)	1	pLoF + missense	<0.01%	-0.049	0.0117	-0.392	0.0939	2.99e-05	0.00345	820379	5680	7	2.48e-11	3.22e-10	1.53e-05	6.58e-12	1.55e-10	1	0	1	1	burden	6.58e-12
XYLT1	ENSG00000103489	16	17101768	0	NA	1	1	0	OMIM (height)	1	pLoF + missense	<0.1%	-0.0283	0.00711	-0.226	0.0568	6.96e-05	0.00953	810340	15707	19	2.48e-11	3.22e-10	1.53e-05	6.58e-12	1.55e-10	1	0	1	1	burden	6.58e-12
XYLT1	ENSG00000103489	16	17101768	0	NA	1	1	0	OMIM (height)	1	pLoF + missense	<0.5%	-0.0219	0.00617	-0.175	0.0493	0.000389	0.0128	805018	21020	28	2.48e-11	3.22e-10	1.53e-05	6.58e-12	1.55e-10	1	0	1	1	burden	6.58e-12
XYLT1	ENSG00000103489	16	17101768	0	NA	1	1	0	OMIM (height)	1	pLoF + missense	<1%	-0.0157	0.0052	-0.125	0.0415	0.00252	0.0182	796086	29915	65	2.48e-11	3.22e-10	1.53e-05	6.58e-12	1.55e-10	1	0	1	1	burden	6.58e-12
XYLT1	ENSG00000103489	16	17101768	0	NA	1	1	0	OMIM (height)	1	pLoF + missense	singleton	-0.062	0.0451	-0.495	0.36	0.169	0.000233	825681	385	0	2.48e-11	3.22e-10	1.53e-05	6.58e-12	1.55e-10	1	0	1	1	burden	6.58e-12
XYLT1	ENSG00000103489	16	17101768	0	NA	1	1	0	OMIM (height)	1	pLoF + possibly deleterious missense	<0.01%	-0.0511	0.0125	-0.409	0.1	4.38e-05	0.00304	821057	5002	7	2.48e-11	3.22e-10	1.53e-05	6.58e-12	1.55e-10	1	0	1	1	burden	6.58e-12
XYLT1	ENSG00000103489	16	17101768	0	NA	1	1	0	OMIM (height)	1	pLoF + possibly deleterious missense	<0.1%	-0.0306	0.00742	-0.244	0.0593	3.86e-05	0.00873	811666	14381	19	2.48e-11	3.22e-10	1.53e-05	6.58e-12	1.55e-10	1	0	1	1	burden	6.58e-12
XYLT1	ENSG00000103489	16	17101768	0	NA	1	1	0	OMIM (height)	1	pLoF + possibly deleterious missense	<0.5%	-0.0242	0.00668	-0.194	0.0534	0.00029	0.0108	808192	17847	27	2.48e-11	3.22e-10	1.53e-05	6.58e-12	1.55e-10	1	0	1	1	burden	6.58e-12
XYLT1	ENSG00000103489	16	17101768	0	NA	1	1	0	OMIM (height)	1	pLoF + possibly deleterious missense	<1%	-0.0165	0.00548	-0.132	0.0438	0.00261	0.0163	799233	26769	64	2.48e-11	3.22e-10	1.53e-05	6.58e-12	1.55e-10	1	0	1	1	burden	6.58e-12
XYLT1	ENSG00000103489	16	17101768	0	NA	1	1	0	OMIM (height)	1	pLoF + possibly deleterious missense	singleton	-0.0705	0.0477	-0.564	0.381	0.139	0.000208	825722	344	0	2.48e-11	3.22e-10	1.53e-05	6.58e-12	1.55e-10	1	0	1	1	burden	6.58e-12
XYLT1	ENSG00000103489	16	17101768	0	NA	1	1	0	OMIM (height)	1	pLoF + deleterious missense	<0.01%	-0.053	0.0179	-0.424	0.143	0.00306	0.00148	823634	2427	5	2.48e-11	3.22e-10	1.53e-05	6.58e-12	1.55e-10	1	0	1	1	burden	6.58e-12
XYLT1	ENSG00000103489	16	17101768	0	NA	1	1	0	OMIM (height)	1	pLoF + deleterious missense	<0.1%	-0.0426	0.0122	-0.341	0.0972	0.000455	0.00322	820751	5310	5	2.48e-11	3.22e-10	1.53e-05	6.58e-12	1.55e-10	1	0	1	1	burden	6.58e-12
XYLT1	ENSG00000103489	16	17101768	0	NA	1	1	0	OMIM (height)	1	pLoF + deleterious missense	<0.5%	-0.0407	0.0114	-0.325	0.0914	0.000373	0.00365	820045	6014	7	2.48e-11	3.22e-10	1.53e-05	6.58e-12	1.55e-10	1	0	1	1	burden	6.58e-12
XYLT1	ENSG00000103489	16	17101768	0	NA	1	1	0	OMIM (height)	1	pLoF + deleterious missense	<1%	-0.0214	0.00739	-0.171	0.0591	0.00373	0.00878	811610	14413	43	2.48e-11	3.22e-10	1.53e-05	6.58e-12	1.55e-10	1	0	1	1	burden	6.58e-12
XYLT1	ENSG00000103489	16	17101768	0	NA	1	1	0	OMIM (height)	1	pLoF + deleterious missense	singleton	-0.192	0.0647	-1.54	0.517	0.00298	0.000113	825879	187	0	2.48e-11	3.22e-10	1.53e-05	6.58e-12	1.55e-10	1	0	1	1	burden	6.58e-12
HSD11B2	ENSG00000176387	16	67430651	0	8	0	2	1	OMIM (non-height)	0	all missense	<0.01%	-0.0835	0.0185	-0.668	0.148	6.36e-06	0.00138	823780	2285	1	1.52e-14	5.01e-15	2.67e-10	7.02e-13	1.59e-14	1	1	1	1	SKATO	5.01e-15
HSD11B2	ENSG00000176387	16	67430651	0	8	0	2	1	OMIM (non-height)	0	all missense	<0.1%	-0.0606	0.0124	-0.484	0.0993	1.07e-06	0.00309	820966	5094	6	1.52e-14	5.01e-15	2.67e-10	7.02e-13	1.59e-14	1	1	1	1	SKATO	5.01e-15
HSD11B2	ENSG00000176387	16	67430651	0	8	0	2	1	OMIM (non-height)	0	all missense	<0.5%	-0.0783	0.0099	-0.626	0.0791	2.48e-15	0.00488	818013	8044	9	1.52e-14	5.01e-15	2.67e-10	7.02e-13	1.59e-14	1	1	1	1	SKATO	5.01e-15
HSD11B2	ENSG00000176387	16	67430651	0	8	0	2	1	OMIM (non-height)	0	all missense	<1%	-0.0783	0.0099	-0.626	0.0791	2.48e-15	0.00488	818013	8044	9	1.52e-14	5.01e-15	2.67e-10	7.02e-13	1.59e-14	1	1	1	1	SKATO	5.01e-15
HSD11B2	ENSG00000176387	16	67430651	0	8	0	2	1	OMIM (non-height)	0	all missense	singleton	-0.0297	0.0742	-0.237	0.594	0.689	8.59e-05	825924	142	0	1.52e-14	5.01e-15	2.67e-10	7.02e-13	1.59e-14	1	1	1	1	SKATO	5.01e-15
HSD11B2	ENSG00000176387	16	67430651	0	8	0	2	1	OMIM (non-height)	0	possibly deleterious missense	<0.01%	-0.099	0.0205	-0.791	0.164	1.4e-06	0.00113	824207	1858	1	1.52e-14	5.01e-15	2.67e-10	7.02e-13	1.59e-14	1	1	1	1	SKATO	5.01e-15
HSD11B2	ENSG00000176387	16	67430651	0	8	0	2	1	OMIM (non-height)	0	possibly deleterious missense	<0.1%	-0.0665	0.0138	-0.532	0.111	1.53e-06	0.00248	821968	4093	5	1.52e-14	5.01e-15	2.67e-10	7.02e-13	1.59e-14	1	1	1	1	SKATO	5.01e-15
HSD11B2	ENSG00000176387	16	67430651	0	8	0	2	1	OMIM (non-height)	0	possibly deleterious missense	<0.5%	-0.084	0.0106	-0.671	0.0845	1.92e-15	0.00427	819013	7045	8	1.52e-14	5.01e-15	2.67e-10	7.02e-13	1.59e-14	1	1	1	1	SKATO	5.01e-15
HSD11B2	ENSG00000176387	16	67430651	0	8	0	2	1	OMIM (non-height)	0	possibly deleterious missense	<1%	-0.084	0.0106	-0.671	0.0845	1.92e-15	0.00427	819013	7045	8	1.52e-14	5.01e-15	2.67e-10	7.02e-13	1.59e-14	1	1	1	1	SKATO	5.01e-15
HSD11B2	ENSG00000176387	16	67430651	0	8	0	2	1	OMIM (non-height)	0	possibly deleterious missense	singleton	-0.0729	0.084	-0.582	0.671	0.386	6.72e-05	825955	111	0	1.52e-14	5.01e-15	2.67e-10	7.02e-13	1.59e-14	1	1	1	1	SKATO	5.01e-15
HSD11B2	ENSG00000176387	16	67430651	0	8	0	2	1	OMIM (non-height)	0	deleterious missense	<0.01%	-0.0876	0.0238	-0.7	0.19	0.000236	0.000835	824688	1377	1	1.52e-14	5.01e-15	2.67e-10	7.02e-13	1.59e-14	1	1	1	1	SKATO	5.01e-15
HSD11B2	ENSG00000176387	16	67430651	0	8	0	2	1	OMIM (non-height)	0	deleterious missense	<0.1%	-0.0554	0.0162	-0.443	0.13	0.000649	0.0018	823102	2960	4	1.52e-14	5.01e-15	2.67e-10	7.02e-13	1.59e-14	1	1	1	1	SKATO	5.01e-15
HSD11B2	ENSG00000176387	16	67430651	0	8	0	2	1	OMIM (non-height)	0	deleterious missense	<0.5%	-0.0558	0.0162	-0.446	0.13	0.000572	0.0018	823091	2971	4	1.52e-14	5.01e-15	2.67e-10	7.02e-13	1.59e-14	1	1	1	1	SKATO	5.01e-15
HSD11B2	ENSG00000176387	16	67430651	0	8	0	2	1	OMIM (non-height)	0	deleterious missense	<1%	-0.0558	0.0162	-0.446	0.13	0.000572	0.0018	823091	2971	4	1.52e-14	5.01e-15	2.67e-10	7.02e-13	1.59e-14	1	1	1	1	SKATO	5.01e-15
HSD11B2	ENSG00000176387	16	67430651	0	8	0	2	1	OMIM (non-height)	0	deleterious missense	singleton	-0.0797	0.103	-0.638	0.822	0.438	4.48e-05	825992	74	0	1.52e-14	5.01e-15	2.67e-10	7.02e-13	1.59e-14	1	1	1	1	SKATO	5.01e-15
HSD11B2	ENSG00000176387	16	67430651	0	8	0	2	1	OMIM (non-height)	0	pLoF	<0.01%	0.0976	0.0791	0.78	0.632	0.217	7.57e-05	825941	125	0	1.52e-14	5.01e-15	2.67e-10	7.02e-13	1.59e-14	1	1	1	1	SKATO	5.01e-15
HSD11B2	ENSG00000176387	16	67430651	0	8	0	2	1	OMIM (non-height)	0	pLoF	<0.1%	0.0976	0.0791	0.78	0.632	0.217	7.57e-05	825941	125	0	1.52e-14	5.01e-15	2.67e-10	7.02e-13	1.59e-14	1	1	1	1	SKATO	5.01e-15
HSD11B2	ENSG00000176387	16	67430651	0	8	0	2	1	OMIM (non-height)	0	pLoF	<0.5%	0.0976	0.0791	0.78	0.632	0.217	7.57e-05	825941	125	0	1.52e-14	5.01e-15	2.67e-10	7.02e-13	1.59e-14	1	1	1	1	SKATO	5.01e-15
HSD11B2	ENSG00000176387	16	67430651	0	8	0	2	1	OMIM (non-height)	0	pLoF	<1%	0.0976	0.0791	0.78	0.632	0.217	7.57e-05	825941	125	0	1.52e-14	5.01e-15	2.67e-10	7.02e-13	1.59e-14	1	1	1	1	SKATO	5.01e-15
HSD11B2	ENSG00000176387	16	67430651	0	8	0	2	1	OMIM (non-height)	0	pLoF	singleton	-0.084	0.188	-0.671	1.51	0.656	1.33e-05	826044	22	0	1.52e-14	5.01e-15	2.67e-10	7.02e-13	1.59e-14	1	1	1	1	SKATO	5.01e-15
HSD11B2	ENSG00000176387	16	67430651	0	8	0	2	1	OMIM (non-height)	0	pLoF + missense	<0.01%	-0.0744	0.018	-0.595	0.144	3.7e-05	0.00146	823656	2409	1	1.52e-14	5.01e-15	2.67e-10	7.02e-13	1.59e-14	1	1	1	1	SKATO	5.01e-15
HSD11B2	ENSG00000176387	16	67430651	0	8	0	2	1	OMIM (non-height)	0	pLoF + missense	<0.1%	-0.0572	0.0123	-0.457	0.0981	3.21e-06	0.00316	820845	5215	6	1.52e-14	5.01e-15	2.67e-10	7.02e-13	1.59e-14	1	1	1	1	SKATO	5.01e-15
HSD11B2	ENSG00000176387	16	67430651	0	8	0	2	1	OMIM (non-height)	0	pLoF + missense	<0.5%	-0.0759	0.00983	-0.607	0.0786	1.13e-14	0.00495	817892	8165	9	1.52e-14	5.01e-15	2.67e-10	7.02e-13	1.59e-14	1	1	1	1	SKATO	5.01e-15
HSD11B2	ENSG00000176387	16	67430651	0	8	0	2	1	OMIM (non-height)	0	pLoF + missense	<1%	-0.0759	0.00983	-0.607	0.0786	1.13e-14	0.00495	817892	8165	9	1.52e-14	5.01e-15	2.67e-10	7.02e-13	1.59e-14	1	1	1	1	SKATO	5.01e-15
HSD11B2	ENSG00000176387	16	67430651	0	8	0	2	1	OMIM (non-height)	0	pLoF + missense	singleton	-0.0399	0.0693	-0.319	0.554	0.565	9.87e-05	825903	163	0	1.52e-14	5.01e-15	2.67e-10	7.02e-13	1.59e-14	1	1	1	1	SKATO	5.01e-15
HSD11B2	ENSG00000176387	16	67430651	0	8	0	2	1	OMIM (non-height)	0	pLoF + possibly deleterious missense	<0.01%	-0.0866	0.0199	-0.693	0.159	1.29e-05	0.0012	824082	1983	1	1.52e-14	5.01e-15	2.67e-10	7.02e-13	1.59e-14	1	1	1	1	SKATO	5.01e-15
HSD11B2	ENSG00000176387	16	67430651	0	8	0	2	1	OMIM (non-height)	0	pLoF + possibly deleterious missense	<0.1%	-0.0619	0.0136	-0.495	0.109	5.55e-06	0.00256	821845	4216	5	1.52e-14	5.01e-15	2.67e-10	7.02e-13	1.59e-14	1	1	1	1	SKATO	5.01e-15
HSD11B2	ENSG00000176387	16	67430651	0	8	0	2	1	OMIM (non-height)	0	pLoF + possibly deleterious missense	<0.5%	-0.081	0.0105	-0.647	0.0837	1.08e-14	0.00435	818890	7168	8	1.52e-14	5.01e-15	2.67e-10	7.02e-13	1.59e-14	1	1	1	1	SKATO	5.01e-15
HSD11B2	ENSG00000176387	16	67430651	0	8	0	2	1	OMIM (non-height)	0	pLoF + possibly deleterious missense	<1%	-0.081	0.0105	-0.647	0.0837	1.08e-14	0.00435	818890	7168	8	1.52e-14	5.01e-15	2.67e-10	7.02e-13	1.59e-14	1	1	1	1	SKATO	5.01e-15
HSD11B2	ENSG00000176387	16	67430651	0	8	0	2	1	OMIM (non-height)	0	pLoF + possibly deleterious missense	singleton	-0.0747	0.0767	-0.597	0.613	0.33	8.05e-05	825933	133	0	1.52e-14	5.01e-15	2.67e-10	7.02e-13	1.59e-14	1	1	1	1	SKATO	5.01e-15
HSD11B2	ENSG00000176387	16	67430651	0	8	0	2	1	OMIM (non-height)	0	pLoF + deleterious missense	<0.01%	-0.0722	0.0228	-0.577	0.182	0.00155	0.00091	824563	1502	1	1.52e-14	5.01e-15	2.67e-10	7.02e-13	1.59e-14	1	1	1	1	SKATO	5.01e-15
HSD11B2	ENSG00000176387	16	67430651	0	8	0	2	1	OMIM (non-height)	0	pLoF + deleterious missense	<0.1%	-0.0492	0.0159	-0.393	0.127	0.00199	0.00187	822978	3084	4	1.52e-14	5.01e-15	2.67e-10	7.02e-13	1.59e-14	1	1	1	1	SKATO	5.01e-15
HSD11B2	ENSG00000176387	16	67430651	0	8	0	2	1	OMIM (non-height)	0	pLoF + deleterious missense	<0.5%	-0.0497	0.0159	-0.397	0.127	0.00177	0.00188	822967	3095	4	1.52e-14	5.01e-15	2.67e-10	7.02e-13	1.59e-14	1	1	1	1	SKATO	5.01e-15
HSD11B2	ENSG00000176387	16	67430651	0	8	0	2	1	OMIM (non-height)	0	pLoF + deleterious missense	<1%	-0.0497	0.0159	-0.397	0.127	0.00177	0.00188	822967	3095	4	1.52e-14	5.01e-15	2.67e-10	7.02e-13	1.59e-14	1	1	1	1	SKATO	5.01e-15
HSD11B2	ENSG00000176387	16	67430651	0	8	0	2	1	OMIM (non-height)	0	pLoF + deleterious missense	singleton	-0.0807	0.0902	-0.645	0.721	0.371	5.81e-05	825970	96	0	1.52e-14	5.01e-15	2.67e-10	7.02e-13	1.59e-14	1	1	1	1	SKATO	5.01e-15
CLEC3A	ENSG00000166509	16	78022514	1	1	1	1	1	not OMIM	0	all missense	<0.01%	0.0413	0.0225	0.33	0.18	0.0662	0.00094	824513	1553	0	5.63e-42	4.82e-42	4.01e-25	8.11e-41	2.04e-42	1	1	1	1	burden	2.04e-42
CLEC3A	ENSG00000166509	16	78022514	1	1	1	1	1	not OMIM	0	all missense	<0.1%	0.103	0.0148	0.821	0.118	3.73e-12	0.00217	822476	3587	3	5.63e-42	4.82e-42	4.01e-25	8.11e-41	2.04e-42	1	1	1	1	burden	2.04e-42
CLEC3A	ENSG00000166509	16	78022514	1	1	1	1	1	not OMIM	0	all missense	<0.5%	0.104	0.0096	0.833	0.0768	2.13e-27	0.00519	817509	8547	10	5.63e-42	4.82e-42	4.01e-25	8.11e-41	2.04e-42	1	1	1	1	burden	2.04e-42
CLEC3A	ENSG00000166509	16	78022514	1	1	1	1	1	not OMIM	0	all missense	<1%	0.104	0.0096	0.833	0.0768	2.13e-27	0.00519	817509	8547	10	5.63e-42	4.82e-42	4.01e-25	8.11e-41	2.04e-42	1	1	1	1	burden	2.04e-42
CLEC3A	ENSG00000166509	16	78022514	1	1	1	1	1	not OMIM	0	all missense	singleton	0.111	0.088	0.886	0.704	0.208	6.11e-05	825965	101	0	5.63e-42	4.82e-42	4.01e-25	8.11e-41	2.04e-42	1	1	1	1	burden	2.04e-42
CLEC3A	ENSG00000166509	16	78022514	1	1	1	1	1	not OMIM	0	possibly deleterious missense	<0.01%	0.0348	0.0241	0.278	0.193	0.149	0.000815	824719	1347	0	5.63e-42	4.82e-42	4.01e-25	8.11e-41	2.04e-42	1	1	1	1	burden	2.04e-42
CLEC3A	ENSG00000166509	16	78022514	1	1	1	1	1	not OMIM	0	possibly deleterious missense	<0.1%	0.108	0.0154	0.864	0.123	2.37e-12	0.002	822768	3295	3	5.63e-42	4.82e-42	4.01e-25	8.11e-41	2.04e-42	1	1	1	1	burden	2.04e-42
CLEC3A	ENSG00000166509	16	78022514	1	1	1	1	1	not OMIM	0	possibly deleterious missense	<0.5%	0.107	0.00977	0.853	0.0781	8.91e-28	0.00501	817798	8258	10	5.63e-42	4.82e-42	4.01e-25	8.11e-41	2.04e-42	1	1	1	1	burden	2.04e-42
CLEC3A	ENSG00000166509	16	78022514	1	1	1	1	1	not OMIM	0	possibly deleterious missense	<1%	0.107	0.00977	0.853	0.0781	8.91e-28	0.00501	817798	8258	10	5.63e-42	4.82e-42	4.01e-25	8.11e-41	2.04e-42	1	1	1	1	burden	2.04e-42
CLEC3A	ENSG00000166509	16	78022514	1	1	1	1	1	not OMIM	0	possibly deleterious missense	singleton	0.153	0.0977	1.22	0.781	0.118	4.96e-05	825984	82	0	5.63e-42	4.82e-42	4.01e-25	8.11e-41	2.04e-42	1	1	1	1	burden	2.04e-42
CLEC3A	ENSG00000166509	16	78022514	1	1	1	1	1	not OMIM	0	deleterious missense	<0.01%	0.115	0.0421	0.919	0.336	0.0063	0.000268	825624	442	0	5.63e-42	4.82e-42	4.01e-25	8.11e-41	2.04e-42	1	1	1	1	burden	2.04e-42
CLEC3A	ENSG00000166509	16	78022514	1	1	1	1	1	not OMIM	0	deleterious missense	<0.1%	0.2	0.0242	1.6	0.193	1.19e-16	0.00081	824728	1338	0	5.63e-42	4.82e-42	4.01e-25	8.11e-41	2.04e-42	1	1	1	1	burden	2.04e-42
CLEC3A	ENSG00000166509	16	78022514	1	1	1	1	1	not OMIM	0	deleterious missense	<0.5%	0.186	0.014	1.49	0.112	1.53e-40	0.00244	822042	4022	2	5.63e-42	4.82e-42	4.01e-25	8.11e-41	2.04e-42	1	1	1	1	burden	2.04e-42
CLEC3A	ENSG00000166509	16	78022514	1	1	1	1	1	not OMIM	0	deleterious missense	<1%	0.186	0.014	1.49	0.112	1.53e-40	0.00244	822042	4022	2	5.63e-42	4.82e-42	4.01e-25	8.11e-41	2.04e-42	1	1	1	1	burden	2.04e-42
CLEC3A	ENSG00000166509	16	78022514	1	1	1	1	1	not OMIM	0	deleterious missense	singleton	0.0777	0.154	0.621	1.23	0.614	2e-05	826033	33	0	5.63e-42	4.82e-42	4.01e-25	8.11e-41	2.04e-42	1	1	1	1	burden	2.04e-42
CLEC3A	ENSG00000166509	16	78022514	1	1	1	1	1	not OMIM	0	pLoF	<0.01%	0.308	0.0747	2.46	0.597	3.71e-05	8.47e-05	825926	140	0	5.63e-42	4.82e-42	4.01e-25	8.11e-41	2.04e-42	1	1	1	1	burden	2.04e-42
CLEC3A	ENSG00000166509	16	78022514	1	1	1	1	1	not OMIM	0	pLoF	<0.1%	0.308	0.0747	2.46	0.597	3.71e-05	8.47e-05	825926	140	0	5.63e-42	4.82e-42	4.01e-25	8.11e-41	2.04e-42	1	1	1	1	burden	2.04e-42
CLEC3A	ENSG00000166509	16	78022514	1	1	1	1	1	not OMIM	0	pLoF	<0.5%	0.308	0.0747	2.46	0.597	3.71e-05	8.47e-05	825926	140	0	5.63e-42	4.82e-42	4.01e-25	8.11e-41	2.04e-42	1	1	1	1	burden	2.04e-42
CLEC3A	ENSG00000166509	16	78022514	1	1	1	1	1	not OMIM	0	pLoF	<1%	0.308	0.0747	2.46	0.597	3.71e-05	8.47e-05	825926	140	0	5.63e-42	4.82e-42	4.01e-25	8.11e-41	2.04e-42	1	1	1	1	burden	2.04e-42
CLEC3A	ENSG00000166509	16	78022514	1	1	1	1	1	not OMIM	0	pLoF	singleton	0.388	0.208	3.1	1.67	0.0625	1.09e-05	826048	18	0	5.63e-42	4.82e-42	4.01e-25	8.11e-41	2.04e-42	1	1	1	1	burden	2.04e-42
CLEC3A	ENSG00000166509	16	78022514	1	1	1	1	1	not OMIM	0	pLoF + missense	<0.01%	0.0622	0.0215	0.497	0.172	0.00386	0.00102	824376	1690	0	5.63e-42	4.82e-42	4.01e-25	8.11e-41	2.04e-42	1	1	1	1	burden	2.04e-42
CLEC3A	ENSG00000166509	16	78022514	1	1	1	1	1	not OMIM	0	pLoF + missense	<0.1%	0.11	0.0145	0.879	0.116	3.49e-14	0.00226	822339	3724	3	5.63e-42	4.82e-42	4.01e-25	8.11e-41	2.04e-42	1	1	1	1	burden	2.04e-42
CLEC3A	ENSG00000166509	16	78022514	1	1	1	1	1	not OMIM	0	pLoF + missense	<0.5%	0.107	0.00953	0.858	0.0762	2.11e-29	0.00527	817372	8684	10	5.63e-42	4.82e-42	4.01e-25	8.11e-41	2.04e-42	1	1	1	1	burden	2.04e-42
CLEC3A	ENSG00000166509	16	78022514	1	1	1	1	1	not OMIM	0	pLoF + missense	<1%	0.107	0.00953	0.858	0.0762	2.11e-29	0.00527	817372	8684	10	5.63e-42	4.82e-42	4.01e-25	8.11e-41	2.04e-42	1	1	1	1	burden	2.04e-42
CLEC3A	ENSG00000166509	16	78022514	1	1	1	1	1	not OMIM	0	pLoF + missense	singleton	0.141	0.0814	1.13	0.651	0.0839	7.14e-05	825948	118	0	5.63e-42	4.82e-42	4.01e-25	8.11e-41	2.04e-42	1	1	1	1	burden	2.04e-42
CLEC3A	ENSG00000166509	16	78022514	1	1	1	1	1	not OMIM	0	pLoF + possibly deleterious missense	<0.01%	0.0593	0.023	0.474	0.184	0.00991	0.000898	824582	1484	0	5.63e-42	4.82e-42	4.01e-25	8.11e-41	2.04e-42	1	1	1	1	burden	2.04e-42
CLEC3A	ENSG00000166509	16	78022514	1	1	1	1	1	not OMIM	0	pLoF + possibly deleterious missense	<0.1%	0.116	0.0151	0.925	0.121	1.84e-14	0.00208	822631	3432	3	5.63e-42	4.82e-42	4.01e-25	8.11e-41	2.04e-42	1	1	1	1	burden	2.04e-42
CLEC3A	ENSG00000166509	16	78022514	1	1	1	1	1	not OMIM	0	pLoF + possibly deleterious missense	<0.5%	0.11	0.00969	0.878	0.0774	8.1e-30	0.00509	817661	8395	10	5.63e-42	4.82e-42	4.01e-25	8.11e-41	2.04e-42	1	1	1	1	burden	2.04e-42
CLEC3A	ENSG00000166509	16	78022514	1	1	1	1	1	not OMIM	0	pLoF + possibly deleterious missense	<1%	0.11	0.00969	0.878	0.0774	8.1e-30	0.00509	817661	8395	10	5.63e-42	4.82e-42	4.01e-25	8.11e-41	2.04e-42	1	1	1	1	burden	2.04e-42
CLEC3A	ENSG00000166509	16	78022514	1	1	1	1	1	not OMIM	0	pLoF + possibly deleterious missense	singleton	0.181	0.0889	1.45	0.711	0.0414	5.99e-05	825967	99	0	5.63e-42	4.82e-42	4.01e-25	8.11e-41	2.04e-42	1	1	1	1	burden	2.04e-42
CLEC3A	ENSG00000166509	16	78022514	1	1	1	1	1	not OMIM	0	pLoF + deleterious missense	<0.01%	0.161	0.0367	1.29	0.294	1.17e-05	0.000351	825486	580	0	5.63e-42	4.82e-42	4.01e-25	8.11e-41	2.04e-42	1	1	1	1	burden	2.04e-42
CLEC3A	ENSG00000166509	16	78022514	1	1	1	1	1	not OMIM	0	pLoF + deleterious missense	<0.1%	0.211	0.023	1.68	0.184	6.15e-20	0.000893	824590	1476	0	5.63e-42	4.82e-42	4.01e-25	8.11e-41	2.04e-42	1	1	1	1	burden	2.04e-42
CLEC3A	ENSG00000166509	16	78022514	1	1	1	1	1	not OMIM	0	pLoF + deleterious missense	<0.5%	0.19	0.0137	1.52	0.11	1.16e-43	0.00252	821904	4160	2	5.63e-42	4.82e-42	4.01e-25	8.11e-41	2.04e-42	1	1	1	1	burden	2.04e-42
CLEC3A	ENSG00000166509	16	78022514	1	1	1	1	1	not OMIM	0	pLoF + deleterious missense	<1%	0.19	0.0137	1.52	0.11	1.16e-43	0.00252	821904	4160	2	5.63e-42	4.82e-42	4.01e-25	8.11e-41	2.04e-42	1	1	1	1	burden	2.04e-42
CLEC3A	ENSG00000166509	16	78022514	1	1	1	1	1	not OMIM	0	pLoF + deleterious missense	singleton	0.187	0.124	1.5	0.99	0.13	3.09e-05	826015	51	0	5.63e-42	4.82e-42	4.01e-25	8.11e-41	2.04e-42	1	1	1	1	burden	2.04e-42
CRISPLD2	ENSG00000103196	16	84819984	1	1	1	1	1	not OMIM	0	all missense	<0.01%	-0.0422	0.014	-0.337	0.112	0.00255	0.00243	822047	4018	1	1.31e-40	3.27e-41	1.87e-30	4.72e-31	7.88e-33	1	1	1	1	SKATO	3.27e-41
CRISPLD2	ENSG00000103196	16	84819984	1	1	1	1	1	not OMIM	0	all missense	<0.1%	-0.0475	0.00881	-0.38	0.0705	6.86e-08	0.00617	815890	10162	14	1.31e-40	3.27e-41	1.87e-30	4.72e-31	7.88e-33	1	1	1	1	SKATO	3.27e-41
CRISPLD2	ENSG00000103196	16	84819984	1	1	1	1	1	not OMIM	0	all missense	<0.5%	-0.0217	0.00677	-0.173	0.0541	0.00137	0.0105	808686	17347	33	1.31e-40	3.27e-41	1.87e-30	4.72e-31	7.88e-33	1	1	1	1	SKATO	3.27e-41
CRISPLD2	ENSG00000103196	16	84819984	1	1	1	1	1	not OMIM	0	all missense	<1%	-0.021	0.00551	-0.168	0.044	0.000135	0.0162	799430	26568	68	1.31e-40	3.27e-41	1.87e-30	4.72e-31	7.88e-33	1	1	1	1	SKATO	3.27e-41
CRISPLD2	ENSG00000103196	16	84819984	1	1	1	1	1	not OMIM	0	all missense	singleton	-0.0734	0.0561	-0.587	0.448	0.191	0.000151	825817	249	0	1.31e-40	3.27e-41	1.87e-30	4.72e-31	7.88e-33	1	1	1	1	SKATO	3.27e-41
CRISPLD2	ENSG00000103196	16	84819984	1	1	1	1	1	not OMIM	0	possibly deleterious missense	<0.01%	-0.055	0.0153	-0.44	0.122	0.000325	0.00203	822719	3346	1	1.31e-40	3.27e-41	1.87e-30	4.72e-31	7.88e-33	1	1	1	1	SKATO	3.27e-41
CRISPLD2	ENSG00000103196	16	84819984	1	1	1	1	1	not OMIM	0	possibly deleterious missense	<0.1%	-0.0659	0.00976	-0.526	0.078	1.5e-11	0.00501	817793	8264	9	1.31e-40	3.27e-41	1.87e-30	4.72e-31	7.88e-33	1	1	1	1	SKATO	3.27e-41
CRISPLD2	ENSG00000103196	16	84819984	1	1	1	1	1	not OMIM	0	possibly deleterious missense	<0.5%	-0.0643	0.00953	-0.514	0.0762	1.48e-11	0.00526	817384	8669	13	1.31e-40	3.27e-41	1.87e-30	4.72e-31	7.88e-33	1	1	1	1	SKATO	3.27e-41
CRISPLD2	ENSG00000103196	16	84819984	1	1	1	1	1	not OMIM	0	possibly deleterious missense	<1%	-0.0617	0.0093	-0.493	0.0744	3.26e-11	0.00552	816952	9100	14	1.31e-40	3.27e-41	1.87e-30	4.72e-31	7.88e-33	1	1	1	1	SKATO	3.27e-41
CRISPLD2	ENSG00000103196	16	84819984	1	1	1	1	1	not OMIM	0	possibly deleterious missense	singleton	-0.135	0.0635	-1.08	0.508	0.0338	0.000117	825872	194	0	1.31e-40	3.27e-41	1.87e-30	4.72e-31	7.88e-33	1	1	1	1	SKATO	3.27e-41
CRISPLD2	ENSG00000103196	16	84819984	1	1	1	1	1	not OMIM	0	deleterious missense	<0.01%	-0.105	0.0208	-0.837	0.166	4.78e-07	0.0011	824257	1808	1	1.31e-40	3.27e-41	1.87e-30	4.72e-31	7.88e-33	1	1	1	1	SKATO	3.27e-41
CRISPLD2	ENSG00000103196	16	84819984	1	1	1	1	1	not OMIM	0	deleterious missense	<0.1%	-0.153	0.0131	-1.22	0.104	1.28e-31	0.00278	821470	4592	4	1.31e-40	3.27e-41	1.87e-30	4.72e-31	7.88e-33	1	1	1	1	SKATO	3.27e-41
CRISPLD2	ENSG00000103196	16	84819984	1	1	1	1	1	not OMIM	0	deleterious missense	<0.5%	-0.151	0.013	-1.21	0.104	2.9e-31	0.00283	821397	4665	4	1.31e-40	3.27e-41	1.87e-30	4.72e-31	7.88e-33	1	1	1	1	SKATO	3.27e-41
CRISPLD2	ENSG00000103196	16	84819984	1	1	1	1	1	not OMIM	0	deleterious missense	<1%	-0.139	0.0124	-1.11	0.0992	3.52e-29	0.00309	820964	5097	5	1.31e-40	3.27e-41	1.87e-30	4.72e-31	7.88e-33	1	1	1	1	SKATO	3.27e-41
CRISPLD2	ENSG00000103196	16	84819984	1	1	1	1	1	not OMIM	0	deleterious missense	singleton	-0.239	0.0859	-1.91	0.687	0.00539	6.42e-05	825960	106	0	1.31e-40	3.27e-41	1.87e-30	4.72e-31	7.88e-33	1	1	1	1	SKATO	3.27e-41
CRISPLD2	ENSG00000103196	16	84819984	1	1	1	1	1	not OMIM	0	pLoF	<0.01%	-0.244	0.0586	-1.95	0.468	3.04e-05	0.000138	825838	228	0	1.31e-40	3.27e-41	1.87e-30	4.72e-31	7.88e-33	1	1	1	1	SKATO	3.27e-41
CRISPLD2	ENSG00000103196	16	84819984	1	1	1	1	1	not OMIM	0	pLoF	<0.1%	-0.153	0.0451	-1.23	0.36	0.00067	0.000234	825680	386	0	1.31e-40	3.27e-41	1.87e-30	4.72e-31	7.88e-33	1	1	1	1	SKATO	3.27e-41
CRISPLD2	ENSG00000103196	16	84819984	1	1	1	1	1	not OMIM	0	pLoF	<0.5%	-0.153	0.0451	-1.23	0.36	0.00067	0.000234	825680	386	0	1.31e-40	3.27e-41	1.87e-30	4.72e-31	7.88e-33	1	1	1	1	SKATO	3.27e-41
CRISPLD2	ENSG00000103196	16	84819984	1	1	1	1	1	not OMIM	0	pLoF	<1%	-0.153	0.0451	-1.23	0.36	0.00067	0.000234	825680	386	0	1.31e-40	3.27e-41	1.87e-30	4.72e-31	7.88e-33	1	1	1	1	SKATO	3.27e-41
CRISPLD2	ENSG00000103196	16	84819984	1	1	1	1	1	not OMIM	0	pLoF	singleton	-0.294	0.154	-2.35	1.23	0.0564	2e-05	826033	33	0	1.31e-40	3.27e-41	1.87e-30	4.72e-31	7.88e-33	1	1	1	1	SKATO	3.27e-41
CRISPLD2	ENSG00000103196	16	84819984	1	1	1	1	1	not OMIM	0	pLoF + missense	<0.01%	-0.053	0.0136	-0.424	0.109	9.67e-05	0.00257	821821	4244	1	1.31e-40	3.27e-41	1.87e-30	4.72e-31	7.88e-33	1	1	1	1	SKATO	3.27e-41
CRISPLD2	ENSG00000103196	16	84819984	1	1	1	1	1	not OMIM	0	pLoF + missense	<0.1%	-0.0515	0.00866	-0.411	0.0692	2.76e-09	0.0064	815510	10542	14	1.31e-40	3.27e-41	1.87e-30	4.72e-31	7.88e-33	1	1	1	1	SKATO	3.27e-41
CRISPLD2	ENSG00000103196	16	84819984	1	1	1	1	1	not OMIM	0	pLoF + missense	<0.5%	-0.0246	0.0067	-0.196	0.0536	0.000244	0.0108	808307	17726	33	1.31e-40	3.27e-41	1.87e-30	4.72e-31	7.88e-33	1	1	1	1	SKATO	3.27e-41
CRISPLD2	ENSG00000103196	16	84819984	1	1	1	1	1	not OMIM	0	pLoF + missense	<1%	-0.023	0.00547	-0.184	0.0437	2.53e-05	0.0164	799056	26942	68	1.31e-40	3.27e-41	1.87e-30	4.72e-31	7.88e-33	1	1	1	1	SKATO	3.27e-41
CRISPLD2	ENSG00000103196	16	84819984	1	1	1	1	1	not OMIM	0	pLoF + missense	singleton	-0.0992	0.0527	-0.793	0.421	0.0597	0.000171	825784	282	0	1.31e-40	3.27e-41	1.87e-30	4.72e-31	7.88e-33	1	1	1	1	SKATO	3.27e-41
CRISPLD2	ENSG00000103196	16	84819984	1	1	1	1	1	not OMIM	0	pLoF + possibly deleterious missense	<0.01%	-0.0674	0.0148	-0.539	0.118	5.44e-06	0.00216	822492	3573	1	1.31e-40	3.27e-41	1.87e-30	4.72e-31	7.88e-33	1	1	1	1	SKATO	3.27e-41
CRISPLD2	ENSG00000103196	16	84819984	1	1	1	1	1	not OMIM	0	pLoF + possibly deleterious missense	<0.1%	-0.0699	0.00955	-0.559	0.0763	2.38e-13	0.00524	817412	8645	9	1.31e-40	3.27e-41	1.87e-30	4.72e-31	7.88e-33	1	1	1	1	SKATO	3.27e-41
CRISPLD2	ENSG00000103196	16	84819984	1	1	1	1	1	not OMIM	0	pLoF + possibly deleterious missense	<0.5%	-0.0683	0.00933	-0.546	0.0746	2.52e-13	0.00549	817003	9050	13	1.31e-40	3.27e-41	1.87e-30	4.72e-31	7.88e-33	1	1	1	1	SKATO	3.27e-41
CRISPLD2	ENSG00000103196	16	84819984	1	1	1	1	1	not OMIM	0	pLoF + possibly deleterious missense	<1%	-0.0656	0.00912	-0.525	0.0729	6.23e-13	0.00576	816571	9481	14	1.31e-40	3.27e-41	1.87e-30	4.72e-31	7.88e-33	1	1	1	1	SKATO	3.27e-41
CRISPLD2	ENSG00000103196	16	84819984	1	1	1	1	1	not OMIM	0	pLoF + possibly deleterious missense	singleton	-0.162	0.0586	-1.29	0.468	0.00581	0.000138	825838	228	0	1.31e-40	3.27e-41	1.87e-30	4.72e-31	7.88e-33	1	1	1	1	SKATO	3.27e-41
CRISPLD2	ENSG00000103196	16	84819984	1	1	1	1	1	not OMIM	0	pLoF + deleterious missense	<0.01%	-0.12	0.0196	-0.963	0.157	8.15e-10	0.00123	824029	2036	1	1.31e-40	3.27e-41	1.87e-30	4.72e-31	7.88e-33	1	1	1	1	SKATO	3.27e-41
CRISPLD2	ENSG00000103196	16	84819984	1	1	1	1	1	not OMIM	0	pLoF + deleterious missense	<0.1%	-0.153	0.0126	-1.22	0.1	3.25e-34	0.00302	821086	4976	4	1.31e-40	3.27e-41	1.87e-30	4.72e-31	7.88e-33	1	1	1	1	SKATO	3.27e-41
CRISPLD2	ENSG00000103196	16	84819984	1	1	1	1	1	not OMIM	0	pLoF + deleterious missense	<0.5%	-0.151	0.0125	-1.21	0.0997	7.42e-34	0.00306	821013	5049	4	1.31e-40	3.27e-41	1.87e-30	4.72e-31	7.88e-33	1	1	1	1	SKATO	3.27e-41
CRISPLD2	ENSG00000103196	16	84819984	1	1	1	1	1	not OMIM	0	pLoF + deleterious missense	<1%	-0.14	0.012	-1.12	0.0957	9.46e-32	0.00332	820580	5481	5	1.31e-40	3.27e-41	1.87e-30	4.72e-31	7.88e-33	1	1	1	1	SKATO	3.27e-41
CRISPLD2	ENSG00000103196	16	84819984	1	1	1	1	1	not OMIM	0	pLoF + deleterious missense	singleton	-0.252	0.075	-2.02	0.6	0.000779	8.41e-05	825927	139	0	1.31e-40	3.27e-41	1.87e-30	4.72e-31	7.88e-33	1	1	1	1	SKATO	3.27e-41
CTU2	ENSG00000174177	16	88706482	0	2	1	1	0	OMIM (non-height)	0	all missense	<0.01%	0.0106	0.0116	0.0846	0.0924	0.36	0.00357	820178	5884	4	3.87e-22	1.16e-22	5.94e-22	0.0427	0.0279	1	1	0	0	SKATO	1.16e-22
CTU2	ENSG00000174177	16	88706482	0	2	1	1	0	OMIM (non-height)	0	all missense	<0.1%	0.00892	0.00764	0.0713	0.0611	0.243	0.00824	812461	13593	12	3.87e-22	1.16e-22	5.94e-22	0.0427	0.0279	1	1	0	0	SKATO	1.16e-22
CTU2	ENSG00000174177	16	88706482	0	2	1	1	0	OMIM (non-height)	0	all missense	<0.5%	-0.00932	0.00577	-0.0745	0.0461	0.106	0.0147	801751	24288	27	3.87e-22	1.16e-22	5.94e-22	0.0427	0.0279	1	1	0	0	SKATO	1.16e-22
CTU2	ENSG00000174177	16	88706482	0	2	1	1	0	OMIM (non-height)	0	all missense	<1%	-0.00324	0.00563	-0.0259	0.045	0.565	0.0155	800472	25563	31	3.87e-22	1.16e-22	5.94e-22	0.0427	0.0279	1	1	0	0	SKATO	1.16e-22
CTU2	ENSG00000174177	16	88706482	0	2	1	1	0	OMIM (non-height)	0	all missense	singleton	-0.0185	0.0491	-0.148	0.392	0.706	0.000197	825741	325	0	3.87e-22	1.16e-22	5.94e-22	0.0427	0.0279	1	1	0	0	SKATO	1.16e-22
CTU2	ENSG00000174177	16	88706482	0	2	1	1	0	OMIM (non-height)	0	possibly deleterious missense	<0.01%	0.00828	0.0133	0.0662	0.106	0.532	0.00271	821597	4466	3	3.87e-22	1.16e-22	5.94e-22	0.0427	0.0279	1	1	0	0	SKATO	1.16e-22
CTU2	ENSG00000174177	16	88706482	0	2	1	1	0	OMIM (non-height)	0	possibly deleterious missense	<0.1%	0.0138	0.00864	0.11	0.0691	0.11	0.00641	815485	10571	10	3.87e-22	1.16e-22	5.94e-22	0.0427	0.0279	1	1	0	0	SKATO	1.16e-22
CTU2	ENSG00000174177	16	88706482	0	2	1	1	0	OMIM (non-height)	0	possibly deleterious missense	<0.5%	-0.00751	0.00673	-0.06	0.0538	0.265	0.0107	808378	17669	19	3.87e-22	1.16e-22	5.94e-22	0.0427	0.0279	1	1	0	0	SKATO	1.16e-22
CTU2	ENSG00000174177	16	88706482	0	2	1	1	0	OMIM (non-height)	0	possibly deleterious missense	<1%	-0.005	0.00662	-0.04	0.0529	0.45	0.0111	807731	18314	21	3.87e-22	1.16e-22	5.94e-22	0.0427	0.0279	1	1	0	0	SKATO	1.16e-22
CTU2	ENSG00000174177	16	88706482	0	2	1	1	0	OMIM (non-height)	0	possibly deleterious missense	singleton	-0.0408	0.0565	-0.326	0.452	0.47	0.000148	825821	245	0	3.87e-22	1.16e-22	5.94e-22	0.0427	0.0279	1	1	0	0	SKATO	1.16e-22
CTU2	ENSG00000174177	16	88706482	0	2	1	1	0	OMIM (non-height)	0	deleterious missense	<0.01%	0.0167	0.0162	0.134	0.13	0.302	0.0018	823093	2970	3	3.87e-22	1.16e-22	5.94e-22	0.0427	0.0279	1	1	0	0	SKATO	1.16e-22
CTU2	ENSG00000174177	16	88706482	0	2	1	1	0	OMIM (non-height)	0	deleterious missense	<0.1%	0.0202	0.0103	0.162	0.082	0.0486	0.00453	818587	7471	8	3.87e-22	1.16e-22	5.94e-22	0.0427	0.0279	1	1	0	0	SKATO	1.16e-22
CTU2	ENSG00000174177	16	88706482	0	2	1	1	0	OMIM (non-height)	0	deleterious missense	<0.5%	0.0223	0.00817	0.179	0.0653	0.00624	0.00719	814204	11847	15	3.87e-22	1.16e-22	5.94e-22	0.0427	0.0279	1	1	0	0	SKATO	1.16e-22
CTU2	ENSG00000174177	16	88706482	0	2	1	1	0	OMIM (non-height)	0	deleterious missense	<1%	0.0223	0.00817	0.179	0.0653	0.00624	0.00719	814204	11847	15	3.87e-22	1.16e-22	5.94e-22	0.0427	0.0279	1	1	0	0	SKATO	1.16e-22
CTU2	ENSG00000174177	16	88706482	0	2	1	1	0	OMIM (non-height)	0	deleterious missense	singleton	-0.0597	0.0687	-0.478	0.549	0.384	0.0001	825900	166	0	3.87e-22	1.16e-22	5.94e-22	0.0427	0.0279	1	1	0	0	SKATO	1.16e-22
CTU2	ENSG00000174177	16	88706482	0	2	1	1	0	OMIM (non-height)	0	pLoF	<0.01%	0.0566	0.0296	0.453	0.237	0.0556	0.00054	825175	890	1	3.87e-22	1.16e-22	5.94e-22	0.0427	0.0279	1	1	0	0	SKATO	1.16e-22
CTU2	ENSG00000174177	16	88706482	0	2	1	1	0	OMIM (non-height)	0	pLoF	<0.1%	0.0184	0.0207	0.147	0.166	0.375	0.0011	824248	1814	4	3.87e-22	1.16e-22	5.94e-22	0.0427	0.0279	1	1	0	0	SKATO	1.16e-22
CTU2	ENSG00000174177	16	88706482	0	2	1	1	0	OMIM (non-height)	0	pLoF	<0.5%	0.0267	0.0199	0.213	0.159	0.179	0.0012	824083	1979	4	3.87e-22	1.16e-22	5.94e-22	0.0427	0.0279	1	1	0	0	SKATO	1.16e-22
CTU2	ENSG00000174177	16	88706482	0	2	1	1	0	OMIM (non-height)	0	pLoF	<1%	0.0267	0.0199	0.213	0.159	0.179	0.0012	824083	1979	4	3.87e-22	1.16e-22	5.94e-22	0.0427	0.0279	1	1	0	0	SKATO	1.16e-22
CTU2	ENSG00000174177	16	88706482	0	2	1	1	0	OMIM (non-height)	0	pLoF	singleton	-0.0932	0.108	-0.745	0.864	0.388	4.06e-05	825999	67	0	3.87e-22	1.16e-22	5.94e-22	0.0427	0.0279	1	1	0	0	SKATO	1.16e-22
CTU2	ENSG00000174177	16	88706482	0	2	1	1	0	OMIM (non-height)	0	pLoF + missense	<0.01%	0.0165	0.0108	0.132	0.0863	0.125	0.00409	819309	6752	5	3.87e-22	1.16e-22	5.94e-22	0.0427	0.0279	1	1	0	0	SKATO	1.16e-22
CTU2	ENSG00000174177	16	88706482	0	2	1	1	0	OMIM (non-height)	0	pLoF + missense	<0.1%	0.00993	0.0072	0.0794	0.0575	0.168	0.0093	810709	15341	16	3.87e-22	1.16e-22	5.94e-22	0.0427	0.0279	1	1	0	0	SKATO	1.16e-22
CTU2	ENSG00000174177	16	88706482	0	2	1	1	0	OMIM (non-height)	0	pLoF + missense	<0.5%	-0.00644	0.00556	-0.0514	0.0445	0.247	0.0159	799850	26185	31	3.87e-22	1.16e-22	5.94e-22	0.0427	0.0279	1	1	0	0	SKATO	1.16e-22
CTU2	ENSG00000174177	16	88706482	0	2	1	1	0	OMIM (non-height)	0	pLoF + missense	<1%	-0.000965	0.00544	-0.00772	0.0435	0.859	0.0167	798574	27457	35	3.87e-22	1.16e-22	5.94e-22	0.0427	0.0279	1	1	0	0	SKATO	1.16e-22
CTU2	ENSG00000174177	16	88706482	0	2	1	1	0	OMIM (non-height)	0	pLoF + missense	singleton	-0.0363	0.0449	-0.29	0.359	0.419	0.000235	825677	389	0	3.87e-22	1.16e-22	5.94e-22	0.0427	0.0279	1	1	0	0	SKATO	1.16e-22
CTU2	ENSG00000174177	16	88706482	0	2	1	1	0	OMIM (non-height)	0	pLoF + possibly deleterious missense	<0.01%	0.0167	0.0121	0.134	0.0969	0.167	0.00324	820724	5338	4	3.87e-22	1.16e-22	5.94e-22	0.0427	0.0279	1	1	0	0	SKATO	1.16e-22
CTU2	ENSG00000174177	16	88706482	0	2	1	1	0	OMIM (non-height)	0	pLoF + possibly deleterious missense	<0.1%	0.0145	0.00801	0.116	0.0641	0.0697	0.00748	813728	12324	14	3.87e-22	1.16e-22	5.94e-22	0.0427	0.0279	1	1	0	0	SKATO	1.16e-22
CTU2	ENSG00000174177	16	88706482	0	2	1	1	0	OMIM (non-height)	0	pLoF + possibly deleterious missense	<0.5%	-0.0038	0.00641	-0.0304	0.0513	0.553	0.0119	806466	19577	23	3.87e-22	1.16e-22	5.94e-22	0.0427	0.0279	1	1	0	0	SKATO	1.16e-22
CTU2	ENSG00000174177	16	88706482	0	2	1	1	0	OMIM (non-height)	0	pLoF + possibly deleterious missense	<1%	-0.00179	0.00631	-0.0143	0.0505	0.776	0.0123	805821	20220	25	3.87e-22	1.16e-22	5.94e-22	0.0427	0.0279	1	1	0	0	SKATO	1.16e-22
CTU2	ENSG00000174177	16	88706482	0	2	1	1	0	OMIM (non-height)	0	pLoF + possibly deleterious missense	singleton	-0.0521	0.0502	-0.417	0.401	0.299	0.000188	825755	311	0	3.87e-22	1.16e-22	5.94e-22	0.0427	0.0279	1	1	0	0	SKATO	1.16e-22
CTU2	ENSG00000174177	16	88706482	0	2	1	1	0	OMIM (non-height)	0	pLoF + deleterious missense	<0.01%	0.0265	0.0143	0.212	0.114	0.063	0.00233	822219	3843	4	3.87e-22	1.16e-22	5.94e-22	0.0427	0.0279	1	1	0	0	SKATO	1.16e-22
CTU2	ENSG00000174177	16	88706482	0	2	1	1	0	OMIM (non-height)	0	pLoF + deleterious missense	<0.1%	0.0198	0.00924	0.158	0.0739	0.0321	0.0056	816826	9228	12	3.87e-22	1.16e-22	5.94e-22	0.0427	0.0279	1	1	0	0	SKATO	1.16e-22
CTU2	ENSG00000174177	16	88706482	0	2	1	1	0	OMIM (non-height)	0	pLoF + deleterious missense	<0.5%	0.0229	0.00758	0.183	0.0606	0.00257	0.00835	812282	13765	19	3.87e-22	1.16e-22	5.94e-22	0.0427	0.0279	1	1	0	0	SKATO	1.16e-22
CTU2	ENSG00000174177	16	88706482	0	2	1	1	0	OMIM (non-height)	0	pLoF + deleterious missense	<1%	0.0229	0.00758	0.183	0.0606	0.00257	0.00835	812282	13765	19	3.87e-22	1.16e-22	5.94e-22	0.0427	0.0279	1	1	0	0	SKATO	1.16e-22
CTU2	ENSG00000174177	16	88706482	0	2	1	1	0	OMIM (non-height)	0	pLoF + deleterious missense	singleton	-0.0694	0.0579	-0.555	0.463	0.231	0.000141	825833	233	0	3.87e-22	1.16e-22	5.94e-22	0.0427	0.0279	1	1	0	0	SKATO	1.16e-22
PIEZO1	ENSG00000103335	16	88715337	1	1	1	1	1	OMIM (non-height)	0	all missense	<0.01%	-0.0409	0.00554	-0.327	0.0443	1.57e-13	0.0159	799753	26295	18	2.1e-75	1.18e-37	4.32e-21	5.25e-76	6.26e-48	1	1	1	1	burden	5.25e-76
PIEZO1	ENSG00000103335	16	88715337	1	1	1	1	1	OMIM (non-height)	0	all missense	<0.1%	-0.0287	0.00342	-0.23	0.0273	4.64e-17	0.0444	752817	73177	72	2.1e-75	1.18e-37	4.32e-21	5.25e-76	6.26e-48	1	1	1	1	burden	5.25e-76
PIEZO1	ENSG00000103335	16	88715337	1	1	1	1	1	OMIM (non-height)	0	all missense	<0.5%	-0.0227	0.00282	-0.181	0.0225	8.09e-16	0.0694	711544	114385	137	2.1e-75	1.18e-37	4.32e-21	5.25e-76	6.26e-48	1	1	1	1	burden	5.25e-76
PIEZO1	ENSG00000103335	16	88715337	1	1	1	1	1	OMIM (non-height)	0	all missense	<1%	-0.0235	0.00261	-0.188	0.0209	2.36e-19	0.0833	688654	137173	239	2.1e-75	1.18e-37	4.32e-21	5.25e-76	6.26e-48	1	1	1	1	burden	5.25e-76
PIEZO1	ENSG00000103335	16	88715337	1	1	1	1	1	OMIM (non-height)	0	all missense	singleton	-0.0211	0.0237	-0.169	0.189	0.373	0.000848	824665	1401	0	2.1e-75	1.18e-37	4.32e-21	5.25e-76	6.26e-48	1	1	1	1	burden	5.25e-76
PIEZO1	ENSG00000103335	16	88715337	1	1	1	1	1	OMIM (non-height)	0	possibly deleterious missense	<0.01%	-0.0572	0.00651	-0.457	0.0521	1.59e-18	0.0114	807220	18830	16	2.1e-75	1.18e-37	4.32e-21	5.25e-76	6.26e-48	1	1	1	1	burden	5.25e-76
PIEZO1	ENSG00000103335	16	88715337	1	1	1	1	1	OMIM (non-height)	0	possibly deleterious missense	<0.1%	-0.0394	0.004	-0.315	0.0319	5.51e-23	0.0316	773871	52142	53	2.1e-75	1.18e-37	4.32e-21	5.25e-76	6.26e-48	1	1	1	1	burden	5.25e-76
PIEZO1	ENSG00000103335	16	88715337	1	1	1	1	1	OMIM (non-height)	0	possibly deleterious missense	<0.5%	-0.0309	0.00321	-0.247	0.0257	6.67e-22	0.0512	741591	84370	105	2.1e-75	1.18e-37	4.32e-21	5.25e-76	6.26e-48	1	1	1	1	burden	5.25e-76
PIEZO1	ENSG00000103335	16	88715337	1	1	1	1	1	OMIM (non-height)	0	possibly deleterious missense	<1%	-0.0313	0.00294	-0.25	0.0235	1.5e-26	0.0628	722506	103375	185	2.1e-75	1.18e-37	4.32e-21	5.25e-76	6.26e-48	1	1	1	1	burden	5.25e-76
PIEZO1	ENSG00000103335	16	88715337	1	1	1	1	1	OMIM (non-height)	0	possibly deleterious missense	singleton	-0.0469	0.0276	-0.375	0.221	0.0895	0.000621	825040	1026	0	2.1e-75	1.18e-37	4.32e-21	5.25e-76	6.26e-48	1	1	1	1	burden	5.25e-76
PIEZO1	ENSG00000103335	16	88715337	1	1	1	1	1	OMIM (non-height)	0	deleterious missense	<0.01%	-0.114	0.0121	-0.909	0.0965	4.58e-21	0.00326	820678	5382	6	2.1e-75	1.18e-37	4.32e-21	5.25e-76	6.26e-48	1	1	1	1	burden	5.25e-76
PIEZO1	ENSG00000103335	16	88715337	1	1	1	1	1	OMIM (non-height)	0	deleterious missense	<0.1%	-0.0781	0.00805	-0.625	0.0644	2.95e-22	0.0074	813848	12209	9	2.1e-75	1.18e-37	4.32e-21	5.25e-76	6.26e-48	1	1	1	1	burden	5.25e-76
PIEZO1	ENSG00000103335	16	88715337	1	1	1	1	1	OMIM (non-height)	0	deleterious missense	<0.5%	-0.0593	0.00682	-0.474	0.0545	3.32e-18	0.0104	808907	17144	15	2.1e-75	1.18e-37	4.32e-21	5.25e-76	6.26e-48	1	1	1	1	burden	5.25e-76
PIEZO1	ENSG00000103335	16	88715337	1	1	1	1	1	OMIM (non-height)	0	deleterious missense	<1%	-0.0563	0.00563	-0.45	0.045	1.49e-23	0.0155	800468	25557	41	2.1e-75	1.18e-37	4.32e-21	5.25e-76	6.26e-48	1	1	1	1	burden	5.25e-76
PIEZO1	ENSG00000103335	16	88715337	1	1	1	1	1	OMIM (non-height)	0	deleterious missense	singleton	-0.0706	0.0489	-0.564	0.391	0.149	0.000198	825739	327	0	2.1e-75	1.18e-37	4.32e-21	5.25e-76	6.26e-48	1	1	1	1	burden	5.25e-76
PIEZO1	ENSG00000103335	16	88715337	1	1	1	1	1	OMIM (non-height)	0	pLoF	<0.01%	-0.308	0.0223	-2.46	0.178	2.88e-43	0.000951	824494	1572	0	2.1e-75	1.18e-37	4.32e-21	5.25e-76	6.26e-48	1	1	1	1	burden	5.25e-76
PIEZO1	ENSG00000103335	16	88715337	1	1	1	1	1	OMIM (non-height)	0	pLoF	<0.1%	-0.195	0.0177	-1.56	0.141	3.4e-28	0.00152	823556	2510	0	2.1e-75	1.18e-37	4.32e-21	5.25e-76	6.26e-48	1	1	1	1	burden	5.25e-76
PIEZO1	ENSG00000103335	16	88715337	1	1	1	1	1	OMIM (non-height)	0	pLoF	<0.5%	-0.195	0.0177	-1.56	0.141	3.4e-28	0.00152	823556	2510	0	2.1e-75	1.18e-37	4.32e-21	5.25e-76	6.26e-48	1	1	1	1	burden	5.25e-76
PIEZO1	ENSG00000103335	16	88715337	1	1	1	1	1	OMIM (non-height)	0	pLoF	<1%	-0.195	0.0177	-1.56	0.141	3.4e-28	0.00152	823556	2510	0	2.1e-75	1.18e-37	4.32e-21	5.25e-76	6.26e-48	1	1	1	1	burden	5.25e-76
PIEZO1	ENSG00000103335	16	88715337	1	1	1	1	1	OMIM (non-height)	0	pLoF	singleton	-0.324	0.0584	-2.59	0.467	2.99e-08	0.000139	825837	229	0	2.1e-75	1.18e-37	4.32e-21	5.25e-76	6.26e-48	1	1	1	1	burden	5.25e-76
PIEZO1	ENSG00000103335	16	88715337	1	1	1	1	1	OMIM (non-height)	0	pLoF + missense	<0.01%	-0.0558	0.00539	-0.446	0.0431	4.03e-25	0.0168	798261	27787	18	2.1e-75	1.18e-37	4.32e-21	5.25e-76	6.26e-48	1	1	1	1	burden	5.25e-76
PIEZO1	ENSG00000103335	16	88715337	1	1	1	1	1	OMIM (non-height)	0	pLoF + missense	<0.1%	-0.0344	0.00337	-0.275	0.027	1.79e-24	0.0458	750488	75506	72	2.1e-75	1.18e-37	4.32e-21	5.25e-76	6.26e-48	1	1	1	1	burden	5.25e-76
PIEZO1	ENSG00000103335	16	88715337	1	1	1	1	1	OMIM (non-height)	0	pLoF + missense	<0.5%	-0.0263	0.0028	-0.21	0.0223	4.87e-21	0.0707	709344	116585	137	2.1e-75	1.18e-37	4.32e-21	5.25e-76	6.26e-48	1	1	1	1	burden	5.25e-76
PIEZO1	ENSG00000103335	16	88715337	1	1	1	1	1	OMIM (non-height)	0	pLoF + missense	<1%	-0.0266	0.0026	-0.213	0.0208	1.02e-24	0.0846	686495	139332	239	2.1e-75	1.18e-37	4.32e-21	5.25e-76	6.26e-48	1	1	1	1	burden	5.25e-76
PIEZO1	ENSG00000103335	16	88715337	1	1	1	1	1	OMIM (non-height)	0	pLoF + missense	singleton	-0.0612	0.022	-0.49	0.176	0.00529	0.000985	824439	1627	0	2.1e-75	1.18e-37	4.32e-21	5.25e-76	6.26e-48	1	1	1	1	burden	5.25e-76
PIEZO1	ENSG00000103335	16	88715337	1	1	1	1	1	OMIM (non-height)	0	pLoF + possibly deleterious missense	<0.01%	-0.0762	0.00627	-0.609	0.0501	5.96e-34	0.0123	805711	20339	16	2.1e-75	1.18e-37	4.32e-21	5.25e-76	6.26e-48	1	1	1	1	burden	5.25e-76
PIEZO1	ENSG00000103335	16	88715337	1	1	1	1	1	OMIM (non-height)	0	pLoF + possibly deleterious missense	<0.1%	-0.0467	0.00391	-0.373	0.0313	8.61e-33	0.0331	771490	54523	53	2.1e-75	1.18e-37	4.32e-21	5.25e-76	6.26e-48	1	1	1	1	burden	5.25e-76
PIEZO1	ENSG00000103335	16	88715337	1	1	1	1	1	OMIM (non-height)	0	pLoF + possibly deleterious missense	<0.5%	-0.0354	0.00318	-0.283	0.0254	6.47e-29	0.0526	739317	86644	105	2.1e-75	1.18e-37	4.32e-21	5.25e-76	6.26e-48	1	1	1	1	burden	5.25e-76
PIEZO1	ENSG00000103335	16	88715337	1	1	1	1	1	OMIM (non-height)	0	pLoF + possibly deleterious missense	<1%	-0.0352	0.00291	-0.281	0.0233	1.47e-33	0.0641	720271	105610	185	2.1e-75	1.18e-37	4.32e-21	5.25e-76	6.26e-48	1	1	1	1	burden	5.25e-76
PIEZO1	ENSG00000103335	16	88715337	1	1	1	1	1	OMIM (non-height)	0	pLoF + possibly deleterious missense	singleton	-0.0944	0.025	-0.755	0.2	0.000161	0.000758	824814	1252	0	2.1e-75	1.18e-37	4.32e-21	5.25e-76	6.26e-48	1	1	1	1	burden	5.25e-76
PIEZO1	ENSG00000103335	16	88715337	1	1	1	1	1	OMIM (non-height)	0	pLoF + deleterious missense	<0.01%	-0.157	0.0106	-1.26	0.0851	1.79e-49	0.0042	819125	6935	6	2.1e-75	1.18e-37	4.32e-21	5.25e-76	6.26e-48	1	1	1	1	burden	5.25e-76
PIEZO1	ENSG00000103335	16	88715337	1	1	1	1	1	OMIM (non-height)	0	pLoF + deleterious missense	<0.1%	-0.0981	0.00736	-0.784	0.0588	1.42e-40	0.0089	811367	14690	9	2.1e-75	1.18e-37	4.32e-21	5.25e-76	6.26e-48	1	1	1	1	burden	5.25e-76
PIEZO1	ENSG00000103335	16	88715337	1	1	1	1	1	OMIM (non-height)	0	pLoF + deleterious missense	<0.5%	-0.0765	0.00639	-0.612	0.0511	4.27e-33	0.0119	806432	19619	15	2.1e-75	1.18e-37	4.32e-21	5.25e-76	6.26e-48	1	1	1	1	burden	5.25e-76
PIEZO1	ENSG00000103335	16	88715337	1	1	1	1	1	OMIM (non-height)	0	pLoF + deleterious missense	<1%	-0.0686	0.00538	-0.548	0.043	3.53e-37	0.017	798011	28014	41	2.1e-75	1.18e-37	4.32e-21	5.25e-76	6.26e-48	1	1	1	1	burden	5.25e-76
PIEZO1	ENSG00000103335	16	88715337	1	1	1	1	1	OMIM (non-height)	0	pLoF + deleterious missense	singleton	-0.175	0.0375	-1.4	0.3	3.08e-06	0.000337	825510	556	0	2.1e-75	1.18e-37	4.32e-21	5.25e-76	6.26e-48	1	1	1	1	burden	5.25e-76
ANKRD11	ENSG00000167522	16	89267629	1	1	1	1	0	OMIM (height)	1	all missense	<0.01%	-0.00928	0.00663	-0.0742	0.053	0.162	0.011	807911	18137	18	8.74e-17	6.84e-17	3.21e-17	8.38e-13	1.06e-09	1	1	1	1	ACATV	3.21e-17
ANKRD11	ENSG00000167522	16	89267629	1	1	1	1	0	OMIM (height)	1	all missense	<0.1%	-0.012	0.00464	-0.0962	0.0371	0.00958	0.023	788097	37930	39	8.74e-17	6.84e-17	3.21e-17	8.38e-13	1.06e-09	1	1	1	1	ACATV	3.21e-17
ANKRD11	ENSG00000167522	16	89267629	1	1	1	1	0	OMIM (height)	1	all missense	<0.5%	-0.00622	0.00383	-0.0498	0.0307	0.105	0.0349	768516	57474	76	8.74e-17	6.84e-17	3.21e-17	8.38e-13	1.06e-09	1	1	1	1	ACATV	3.21e-17
ANKRD11	ENSG00000167522	16	89267629	1	1	1	1	0	OMIM (height)	1	all missense	<1%	-0.00484	0.00368	-0.0387	0.0295	0.189	0.0381	763258	62711	97	8.74e-17	6.84e-17	3.21e-17	8.38e-13	1.06e-09	1	1	1	1	ACATV	3.21e-17
ANKRD11	ENSG00000167522	16	89267629	1	1	1	1	0	OMIM (height)	1	all missense	singleton	0.0463	0.0273	0.37	0.218	0.0897	0.000637	825014	1052	0	8.74e-17	6.84e-17	3.21e-17	8.38e-13	1.06e-09	1	1	1	1	ACATV	3.21e-17
ANKRD11	ENSG00000167522	16	89267629	1	1	1	1	0	OMIM (height)	1	possibly deleterious missense	<0.01%	-0.0206	0.00789	-0.165	0.0631	0.00907	0.00772	813325	12729	12	8.74e-17	6.84e-17	3.21e-17	8.38e-13	1.06e-09	1	1	1	1	ACATV	3.21e-17
ANKRD11	ENSG00000167522	16	89267629	1	1	1	1	0	OMIM (height)	1	possibly deleterious missense	<0.1%	-0.0169	0.00587	-0.135	0.047	0.00409	0.0141	802764	23278	24	8.74e-17	6.84e-17	3.21e-17	8.38e-13	1.06e-09	1	1	1	1	ACATV	3.21e-17
ANKRD11	ENSG00000167522	16	89267629	1	1	1	1	0	OMIM (height)	1	possibly deleterious missense	<0.5%	-0.00852	0.00464	-0.0681	0.0371	0.0664	0.0231	787923	38093	50	8.74e-17	6.84e-17	3.21e-17	8.38e-13	1.06e-09	1	1	1	1	ACATV	3.21e-17
ANKRD11	ENSG00000167522	16	89267629	1	1	1	1	0	OMIM (height)	1	possibly deleterious missense	<1%	-0.00852	0.00464	-0.0681	0.0371	0.0664	0.0231	787923	38093	50	8.74e-17	6.84e-17	3.21e-17	8.38e-13	1.06e-09	1	1	1	1	ACATV	3.21e-17
ANKRD11	ENSG00000167522	16	89267629	1	1	1	1	0	OMIM (height)	1	possibly deleterious missense	singleton	0.0314	0.0313	0.251	0.25	0.316	0.000484	825266	800	0	8.74e-17	6.84e-17	3.21e-17	8.38e-13	1.06e-09	1	1	1	1	ACATV	3.21e-17
ANKRD11	ENSG00000167522	16	89267629	1	1	1	1	0	OMIM (height)	1	deleterious missense	<0.01%	-0.0379	0.0138	-0.303	0.11	0.00587	0.00251	821922	4140	4	8.74e-17	6.84e-17	3.21e-17	8.38e-13	1.06e-09	1	1	1	1	ACATV	3.21e-17
ANKRD11	ENSG00000167522	16	89267629	1	1	1	1	0	OMIM (height)	1	deleterious missense	<0.1%	-0.0319	0.0114	-0.255	0.0914	0.00523	0.00364	820061	5996	9	8.74e-17	6.84e-17	3.21e-17	8.38e-13	1.06e-09	1	1	1	1	ACATV	3.21e-17
ANKRD11	ENSG00000167522	16	89267629	1	1	1	1	0	OMIM (height)	1	deleterious missense	<0.5%	-0.00521	0.00844	-0.0416	0.0674	0.537	0.00674	814945	11107	14	8.74e-17	6.84e-17	3.21e-17	8.38e-13	1.06e-09	1	1	1	1	ACATV	3.21e-17
ANKRD11	ENSG00000167522	16	89267629	1	1	1	1	0	OMIM (height)	1	deleterious missense	<1%	-0.00521	0.00844	-0.0416	0.0674	0.537	0.00674	814945	11107	14	8.74e-17	6.84e-17	3.21e-17	8.38e-13	1.06e-09	1	1	1	1	ACATV	3.21e-17
ANKRD11	ENSG00000167522	16	89267629	1	1	1	1	0	OMIM (height)	1	deleterious missense	singleton	-0.0771	0.0519	-0.617	0.415	0.137	0.000176	825776	290	0	8.74e-17	6.84e-17	3.21e-17	8.38e-13	1.06e-09	1	1	1	1	ACATV	3.21e-17
ANKRD11	ENSG00000167522	16	89267629	1	1	1	1	0	OMIM (height)	1	pLoF	<0.01%	-0.714	0.112	-5.71	0.898	2.03e-10	3.75e-05	826004	62	0	8.74e-17	6.84e-17	3.21e-17	8.38e-13	1.06e-09	1	1	1	1	ACATV	3.21e-17
ANKRD11	ENSG00000167522	16	89267629	1	1	1	1	0	OMIM (height)	1	pLoF	<0.1%	-0.714	0.112	-5.71	0.898	2.03e-10	3.75e-05	826004	62	0	8.74e-17	6.84e-17	3.21e-17	8.38e-13	1.06e-09	1	1	1	1	ACATV	3.21e-17
ANKRD11	ENSG00000167522	16	89267629	1	1	1	1	0	OMIM (height)	1	pLoF	<0.5%	-0.714	0.112	-5.71	0.898	2.03e-10	3.75e-05	826004	62	0	8.74e-17	6.84e-17	3.21e-17	8.38e-13	1.06e-09	1	1	1	1	ACATV	3.21e-17
ANKRD11	ENSG00000167522	16	89267629	1	1	1	1	0	OMIM (height)	1	pLoF	<1%	-0.714	0.112	-5.71	0.898	2.03e-10	3.75e-05	826004	62	0	8.74e-17	6.84e-17	3.21e-17	8.38e-13	1.06e-09	1	1	1	1	ACATV	3.21e-17
ANKRD11	ENSG00000167522	16	89267629	1	1	1	1	0	OMIM (height)	1	pLoF	singleton	-1.4	0.214	-11.2	1.71	7.48e-11	1.03e-05	826049	17	0	8.74e-17	6.84e-17	3.21e-17	8.38e-13	1.06e-09	1	1	1	1	ACATV	3.21e-17
ANKRD11	ENSG00000167522	16	89267629	1	1	1	1	0	OMIM (height)	1	pLoF + missense	<0.01%	-0.0117	0.00662	-0.0938	0.0529	0.0764	0.011	807849	18199	18	8.74e-17	6.84e-17	3.21e-17	8.38e-13	1.06e-09	1	1	1	1	ACATV	3.21e-17
ANKRD11	ENSG00000167522	16	89267629	1	1	1	1	0	OMIM (height)	1	pLoF + missense	<0.1%	-0.0132	0.00464	-0.106	0.0371	0.00445	0.023	788036	37991	39	8.74e-17	6.84e-17	3.21e-17	8.38e-13	1.06e-09	1	1	1	1	ACATV	3.21e-17
ANKRD11	ENSG00000167522	16	89267629	1	1	1	1	0	OMIM (height)	1	pLoF + missense	<0.5%	-0.00692	0.00383	-0.0554	0.0306	0.0709	0.0349	768460	57530	76	8.74e-17	6.84e-17	3.21e-17	8.38e-13	1.06e-09	1	1	1	1	ACATV	3.21e-17
ANKRD11	ENSG00000167522	16	89267629	1	1	1	1	0	OMIM (height)	1	pLoF + missense	<1%	-0.00549	0.00368	-0.0439	0.0294	0.136	0.0381	763202	62767	97	8.74e-17	6.84e-17	3.21e-17	8.38e-13	1.06e-09	1	1	1	1	ACATV	3.21e-17
ANKRD11	ENSG00000167522	16	89267629	1	1	1	1	0	OMIM (height)	1	pLoF + missense	singleton	0.0233	0.0271	0.186	0.216	0.389	0.000647	824997	1069	0	8.74e-17	6.84e-17	3.21e-17	8.38e-13	1.06e-09	1	1	1	1	ACATV	3.21e-17
ANKRD11	ENSG00000167522	16	89267629	1	1	1	1	0	OMIM (height)	1	pLoF + possibly deleterious missense	<0.01%	-0.0241	0.00787	-0.193	0.0629	0.00215	0.00776	813260	12794	12	8.74e-17	6.84e-17	3.21e-17	8.38e-13	1.06e-09	1	1	1	1	ACATV	3.21e-17
ANKRD11	ENSG00000167522	16	89267629	1	1	1	1	0	OMIM (height)	1	pLoF + possibly deleterious missense	<0.1%	-0.0188	0.00587	-0.15	0.0469	0.00135	0.0142	802700	23342	24	8.74e-17	6.84e-17	3.21e-17	8.38e-13	1.06e-09	1	1	1	1	ACATV	3.21e-17
ANKRD11	ENSG00000167522	16	89267629	1	1	1	1	0	OMIM (height)	1	pLoF + possibly deleterious missense	<0.5%	-0.0096	0.00464	-0.0767	0.0371	0.0386	0.0232	787864	38152	50	8.74e-17	6.84e-17	3.21e-17	8.38e-13	1.06e-09	1	1	1	1	ACATV	3.21e-17
ANKRD11	ENSG00000167522	16	89267629	1	1	1	1	0	OMIM (height)	1	pLoF + possibly deleterious missense	<1%	-0.0096	0.00464	-0.0767	0.0371	0.0386	0.0232	787864	38152	50	8.74e-17	6.84e-17	3.21e-17	8.38e-13	1.06e-09	1	1	1	1	ACATV	3.21e-17
ANKRD11	ENSG00000167522	16	89267629	1	1	1	1	0	OMIM (height)	1	pLoF + possibly deleterious missense	singleton	0.000626	0.0309	0.00501	0.247	0.984	0.000495	825248	818	0	8.74e-17	6.84e-17	3.21e-17	8.38e-13	1.06e-09	1	1	1	1	ACATV	3.21e-17
ANKRD11	ENSG00000167522	16	89267629	1	1	1	1	0	OMIM (height)	1	pLoF + deleterious missense	<0.01%	-0.0479	0.0137	-0.383	0.109	0.000452	0.00255	821860	4202	4	8.74e-17	6.84e-17	3.21e-17	8.38e-13	1.06e-09	1	1	1	1	ACATV	3.21e-17
ANKRD11	ENSG00000167522	16	89267629	1	1	1	1	0	OMIM (height)	1	pLoF + deleterious missense	<0.1%	-0.0389	0.0114	-0.311	0.091	0.00062	0.00368	819999	6058	9	8.74e-17	6.84e-17	3.21e-17	8.38e-13	1.06e-09	1	1	1	1	ACATV	3.21e-17
ANKRD11	ENSG00000167522	16	89267629	1	1	1	1	0	OMIM (height)	1	pLoF + deleterious missense	<0.5%	-0.00913	0.00841	-0.073	0.0673	0.278	0.00678	814884	11168	14	8.74e-17	6.84e-17	3.21e-17	8.38e-13	1.06e-09	1	1	1	1	ACATV	3.21e-17
ANKRD11	ENSG00000167522	16	89267629	1	1	1	1	0	OMIM (height)	1	pLoF + deleterious missense	<1%	-0.00913	0.00841	-0.073	0.0673	0.278	0.00678	814884	11168	14	8.74e-17	6.84e-17	3.21e-17	8.38e-13	1.06e-09	1	1	1	1	ACATV	3.21e-17
ANKRD11	ENSG00000167522	16	89267629	1	1	1	1	0	OMIM (height)	1	pLoF + deleterious missense	singleton	-0.15	0.0505	-1.2	0.404	0.00292	0.000186	825759	307	0	8.74e-17	6.84e-17	3.21e-17	8.38e-13	1.06e-09	1	1	1	1	ACATV	3.21e-17
CPD	ENSG00000108582	17	30378926	0	8	1	1	1	not OMIM	0	all missense	<0.01%	-0.0467	0.0118	-0.373	0.0943	7.58e-05	0.00341	820438	5625	3	2.01e-11	4.53e-07	5.66e-05	5.23e-12	1.29e-10	0	0	1	1	burden	5.23e-12
CPD	ENSG00000108582	17	30378926	0	8	1	1	1	not OMIM	0	all missense	<0.1%	-0.0423	0.0087	-0.338	0.0695	1.17e-06	0.0063	815660	10397	9	2.01e-11	4.53e-07	5.66e-05	5.23e-12	1.29e-10	0	0	1	1	burden	5.23e-12
CPD	ENSG00000108582	17	30378926	0	8	1	1	1	not OMIM	0	all missense	<0.5%	-0.0198	0.00619	-0.158	0.0495	0.00143	0.0126	805276	20754	36	2.01e-11	4.53e-07	5.66e-05	5.23e-12	1.29e-10	0	0	1	1	burden	5.23e-12
CPD	ENSG00000108582	17	30378926	0	8	1	1	1	not OMIM	0	all missense	<1%	-0.0107	0.00528	-0.0857	0.0422	0.0425	0.0175	797214	28794	58	2.01e-11	4.53e-07	5.66e-05	5.23e-12	1.29e-10	0	0	1	1	burden	5.23e-12
CPD	ENSG00000108582	17	30378926	0	8	1	1	1	not OMIM	0	all missense	singleton	0.0226	0.0422	0.181	0.338	0.592	0.000265	825629	437	0	2.01e-11	4.53e-07	5.66e-05	5.23e-12	1.29e-10	0	0	1	1	burden	5.23e-12
CPD	ENSG00000108582	17	30378926	0	8	1	1	1	not OMIM	0	possibly deleterious missense	<0.01%	-0.0581	0.0131	-0.465	0.105	9.14e-06	0.00276	821511	4552	3	2.01e-11	4.53e-07	5.66e-05	5.23e-12	1.29e-10	0	0	1	1	burden	5.23e-12
CPD	ENSG00000108582	17	30378926	0	8	1	1	1	not OMIM	0	possibly deleterious missense	<0.1%	-0.0634	0.00993	-0.507	0.0794	1.69e-10	0.00482	818110	7948	8	2.01e-11	4.53e-07	5.66e-05	5.23e-12	1.29e-10	0	0	1	1	burden	5.23e-12
CPD	ENSG00000108582	17	30378926	0	8	1	1	1	not OMIM	0	possibly deleterious missense	<0.5%	-0.0254	0.00689	-0.203	0.0551	0.000221	0.0101	809333	16699	34	2.01e-11	4.53e-07	5.66e-05	5.23e-12	1.29e-10	0	0	1	1	burden	5.23e-12
CPD	ENSG00000108582	17	30378926	0	8	1	1	1	not OMIM	0	possibly deleterious missense	<1%	-0.0132	0.00568	-0.105	0.0454	0.0203	0.0151	801232	24778	56	2.01e-11	4.53e-07	5.66e-05	5.23e-12	1.29e-10	0	0	1	1	burden	5.23e-12
CPD	ENSG00000108582	17	30378926	0	8	1	1	1	not OMIM	0	possibly deleterious missense	singleton	-0.00654	0.0457	-0.0523	0.365	0.886	0.000226	825693	373	0	2.01e-11	4.53e-07	5.66e-05	5.23e-12	1.29e-10	0	0	1	1	burden	5.23e-12
CPD	ENSG00000108582	17	30378926	0	8	1	1	1	not OMIM	0	deleterious missense	<0.01%	-0.103	0.0208	-0.822	0.166	7.44e-07	0.00109	824264	1800	2	2.01e-11	4.53e-07	5.66e-05	5.23e-12	1.29e-10	0	0	1	1	burden	5.23e-12
CPD	ENSG00000108582	17	30378926	0	8	1	1	1	not OMIM	0	deleterious missense	<0.1%	-0.0865	0.0157	-0.691	0.125	3.38e-08	0.00193	822886	3177	3	2.01e-11	4.53e-07	5.66e-05	5.23e-12	1.29e-10	0	0	1	1	burden	5.23e-12
CPD	ENSG00000108582	17	30378926	0	8	1	1	1	not OMIM	0	deleterious missense	<0.5%	-0.0679	0.014	-0.543	0.112	1.28e-06	0.0024	822105	3950	11	2.01e-11	4.53e-07	5.66e-05	5.23e-12	1.29e-10	0	0	1	1	burden	5.23e-12
CPD	ENSG00000108582	17	30378926	0	8	1	1	1	not OMIM	0	deleterious missense	<1%	-0.0679	0.014	-0.543	0.112	1.28e-06	0.0024	822105	3950	11	2.01e-11	4.53e-07	5.66e-05	5.23e-12	1.29e-10	0	0	1	1	burden	5.23e-12
CPD	ENSG00000108582	17	30378926	0	8	1	1	1	not OMIM	0	deleterious missense	singleton	-0.0521	0.0696	-0.416	0.556	0.454	9.74e-05	825905	161	0	2.01e-11	4.53e-07	5.66e-05	5.23e-12	1.29e-10	0	0	1	1	burden	5.23e-12
CPD	ENSG00000108582	17	30378926	0	8	1	1	1	not OMIM	0	pLoF	<0.01%	-0.255	0.0625	-2.04	0.5	4.61e-05	0.00012	825867	199	0	2.01e-11	4.53e-07	5.66e-05	5.23e-12	1.29e-10	0	0	1	1	burden	5.23e-12
CPD	ENSG00000108582	17	30378926	0	8	1	1	1	not OMIM	0	pLoF	<0.1%	-0.255	0.0625	-2.04	0.5	4.61e-05	0.00012	825867	199	0	2.01e-11	4.53e-07	5.66e-05	5.23e-12	1.29e-10	0	0	1	1	burden	5.23e-12
CPD	ENSG00000108582	17	30378926	0	8	1	1	1	not OMIM	0	pLoF	<0.5%	-0.255	0.0625	-2.04	0.5	4.61e-05	0.00012	825867	199	0	2.01e-11	4.53e-07	5.66e-05	5.23e-12	1.29e-10	0	0	1	1	burden	5.23e-12
CPD	ENSG00000108582	17	30378926	0	8	1	1	1	not OMIM	0	pLoF	<1%	-0.255	0.0625	-2.04	0.5	4.61e-05	0.00012	825867	199	0	2.01e-11	4.53e-07	5.66e-05	5.23e-12	1.29e-10	0	0	1	1	burden	5.23e-12
CPD	ENSG00000108582	17	30378926	0	8	1	1	1	not OMIM	0	pLoF	singleton	-0.226	0.125	-1.8	0.998	0.0705	3.03e-05	826016	50	0	2.01e-11	4.53e-07	5.66e-05	5.23e-12	1.29e-10	0	0	1	1	burden	5.23e-12
CPD	ENSG00000108582	17	30378926	0	8	1	1	1	not OMIM	0	pLoF + missense	<0.01%	-0.0537	0.0116	-0.429	0.0927	3.69e-06	0.00353	820240	5823	3	2.01e-11	4.53e-07	5.66e-05	5.23e-12	1.29e-10	0	0	1	1	burden	5.23e-12
CPD	ENSG00000108582	17	30378926	0	8	1	1	1	not OMIM	0	pLoF + missense	<0.1%	-0.0462	0.00862	-0.369	0.0689	8.58e-08	0.00642	815467	10590	9	2.01e-11	4.53e-07	5.66e-05	5.23e-12	1.29e-10	0	0	1	1	burden	5.23e-12
CPD	ENSG00000108582	17	30378926	0	8	1	1	1	not OMIM	0	pLoF + missense	<0.5%	-0.022	0.00617	-0.176	0.0493	0.000365	0.0127	805084	20946	36	2.01e-11	4.53e-07	5.66e-05	5.23e-12	1.29e-10	0	0	1	1	burden	5.23e-12
CPD	ENSG00000108582	17	30378926	0	8	1	1	1	not OMIM	0	pLoF + missense	<1%	-0.0124	0.00527	-0.0994	0.0421	0.0183	0.0176	797024	28984	58	2.01e-11	4.53e-07	5.66e-05	5.23e-12	1.29e-10	0	0	1	1	burden	5.23e-12
CPD	ENSG00000108582	17	30378926	0	8	1	1	1	not OMIM	0	pLoF + missense	singleton	-0.00289	0.04	-0.0231	0.32	0.942	0.000295	825579	487	0	2.01e-11	4.53e-07	5.66e-05	5.23e-12	1.29e-10	0	0	1	1	burden	5.23e-12
CPD	ENSG00000108582	17	30378926	0	8	1	1	1	not OMIM	0	pLoF + possibly deleterious missense	<0.01%	-0.0664	0.0128	-0.531	0.103	2.23e-07	0.00288	821312	4751	3	2.01e-11	4.53e-07	5.66e-05	5.23e-12	1.29e-10	0	0	1	1	burden	5.23e-12
CPD	ENSG00000108582	17	30378926	0	8	1	1	1	not OMIM	0	pLoF + possibly deleterious missense	<0.1%	-0.0681	0.00981	-0.545	0.0784	3.85e-12	0.00494	817915	8143	8	2.01e-11	4.53e-07	5.66e-05	5.23e-12	1.29e-10	0	0	1	1	burden	5.23e-12
CPD	ENSG00000108582	17	30378926	0	8	1	1	1	not OMIM	0	pLoF + possibly deleterious missense	<0.5%	-0.0282	0.00685	-0.226	0.0547	3.79e-05	0.0103	809139	16893	34	2.01e-11	4.53e-07	5.66e-05	5.23e-12	1.29e-10	0	0	1	1	burden	5.23e-12
CPD	ENSG00000108582	17	30378926	0	8	1	1	1	not OMIM	0	pLoF + possibly deleterious missense	<1%	-0.0152	0.00566	-0.122	0.0453	0.00724	0.0152	801040	24970	56	2.01e-11	4.53e-07	5.66e-05	5.23e-12	1.29e-10	0	0	1	1	burden	5.23e-12
CPD	ENSG00000108582	17	30378926	0	8	1	1	1	not OMIM	0	pLoF + possibly deleterious missense	singleton	-0.0325	0.0429	-0.26	0.343	0.449	0.000256	825643	423	0	2.01e-11	4.53e-07	5.66e-05	5.23e-12	1.29e-10	0	0	1	1	burden	5.23e-12
CPD	ENSG00000108582	17	30378926	0	8	1	1	1	not OMIM	0	pLoF + deleterious missense	<0.01%	-0.118	0.0197	-0.943	0.158	2.19e-09	0.00121	824065	1999	2	2.01e-11	4.53e-07	5.66e-05	5.23e-12	1.29e-10	0	0	1	1	burden	5.23e-12
CPD	ENSG00000108582	17	30378926	0	8	1	1	1	not OMIM	0	pLoF + deleterious missense	<0.1%	-0.0968	0.0152	-0.774	0.122	1.93e-10	0.00205	822689	3374	3	2.01e-11	4.53e-07	5.66e-05	5.23e-12	1.29e-10	0	0	1	1	burden	5.23e-12
CPD	ENSG00000108582	17	30378926	0	8	1	1	1	not OMIM	0	pLoF + deleterious missense	<0.5%	-0.0771	0.0137	-0.617	0.109	1.73e-08	0.00252	821908	4147	11	2.01e-11	4.53e-07	5.66e-05	5.23e-12	1.29e-10	0	0	1	1	burden	5.23e-12
CPD	ENSG00000108582	17	30378926	0	8	1	1	1	not OMIM	0	pLoF + deleterious missense	<1%	-0.0771	0.0137	-0.617	0.109	1.73e-08	0.00252	821908	4147	11	2.01e-11	4.53e-07	5.66e-05	5.23e-12	1.29e-10	0	0	1	1	burden	5.23e-12
CPD	ENSG00000108582	17	30378926	0	8	1	1	1	not OMIM	0	pLoF + deleterious missense	singleton	-0.0933	0.0608	-0.746	0.486	0.125	0.000128	825855	211	0	2.01e-11	4.53e-07	5.66e-05	5.23e-12	1.29e-10	0	0	1	1	burden	5.23e-12
NF1	ENSG00000196712	17	31094926	0	2	1	1	1	OMIM (height)	1	all missense	<0.01%	-0.0385	0.0104	-0.308	0.0833	0.000218	0.00438	818837	7225	4	4.85e-47	7.19e-43	7.36e-37	1.21e-47	6.69e-40	1	1	1	1	burden	1.21e-47
NF1	ENSG00000196712	17	31094926	0	2	1	1	1	OMIM (height)	1	all missense	<0.1%	-0.0301	0.00779	-0.241	0.0623	0.000109	0.00788	813054	12999	13	4.85e-47	7.19e-43	7.36e-37	1.21e-47	6.69e-40	1	1	1	1	burden	1.21e-47
NF1	ENSG00000196712	17	31094926	0	2	1	1	1	OMIM (height)	1	all missense	<0.5%	-0.0278	0.00623	-0.222	0.0498	8.33e-06	0.0124	805569	20460	37	4.85e-47	7.19e-43	7.36e-37	1.21e-47	6.69e-40	1	1	1	1	burden	1.21e-47
NF1	ENSG00000196712	17	31094926	0	2	1	1	1	OMIM (height)	1	all missense	<1%	-0.0221	0.00608	-0.177	0.0486	0.000268	0.0131	804484	21538	44	4.85e-47	7.19e-43	7.36e-37	1.21e-47	6.69e-40	1	1	1	1	burden	1.21e-47
NF1	ENSG00000196712	17	31094926	0	2	1	1	1	OMIM (height)	1	all missense	singleton	-0.123	0.0298	-0.984	0.238	3.63e-05	0.000531	825188	878	0	4.85e-47	7.19e-43	7.36e-37	1.21e-47	6.69e-40	1	1	1	1	burden	1.21e-47
NF1	ENSG00000196712	17	31094926	0	2	1	1	1	OMIM (height)	1	possibly deleterious missense	<0.01%	-0.037	0.0105	-0.296	0.0838	0.000422	0.00432	818931	7131	4	4.85e-47	7.19e-43	7.36e-37	1.21e-47	6.69e-40	1	1	1	1	burden	1.21e-47
NF1	ENSG00000196712	17	31094926	0	2	1	1	1	OMIM (height)	1	possibly deleterious missense	<0.1%	-0.0296	0.00783	-0.237	0.0626	0.000156	0.00781	813169	12884	13	4.85e-47	7.19e-43	7.36e-37	1.21e-47	6.69e-40	1	1	1	1	burden	1.21e-47
NF1	ENSG00000196712	17	31094926	0	2	1	1	1	OMIM (height)	1	possibly deleterious missense	<0.5%	-0.0274	0.00625	-0.219	0.0499	1.15e-05	0.0124	805682	20347	37	4.85e-47	7.19e-43	7.36e-37	1.21e-47	6.69e-40	1	1	1	1	burden	1.21e-47
NF1	ENSG00000196712	17	31094926	0	2	1	1	1	OMIM (height)	1	possibly deleterious missense	<1%	-0.0218	0.00609	-0.174	0.0487	0.000347	0.013	804595	21427	44	4.85e-47	7.19e-43	7.36e-37	1.21e-47	6.69e-40	1	1	1	1	burden	1.21e-47
NF1	ENSG00000196712	17	31094926	0	2	1	1	1	OMIM (height)	1	possibly deleterious missense	singleton	-0.121	0.0299	-0.971	0.239	4.89e-05	0.000527	825195	871	0	4.85e-47	7.19e-43	7.36e-37	1.21e-47	6.69e-40	1	1	1	1	burden	1.21e-47
NF1	ENSG00000196712	17	31094926	0	2	1	1	1	OMIM (height)	1	deleterious missense	<0.01%	-0.127	0.0227	-1.02	0.182	2.22e-08	0.000912	824559	1507	0	4.85e-47	7.19e-43	7.36e-37	1.21e-47	6.69e-40	1	1	1	1	burden	1.21e-47
NF1	ENSG00000196712	17	31094926	0	2	1	1	1	OMIM (height)	1	deleterious missense	<0.1%	-0.0638	0.0188	-0.51	0.15	0.000694	0.00134	823856	2210	0	4.85e-47	7.19e-43	7.36e-37	1.21e-47	6.69e-40	1	1	1	1	burden	1.21e-47
NF1	ENSG00000196712	17	31094926	0	2	1	1	1	OMIM (height)	1	deleterious missense	<0.5%	-0.0638	0.0188	-0.51	0.15	0.000694	0.00134	823856	2210	0	4.85e-47	7.19e-43	7.36e-37	1.21e-47	6.69e-40	1	1	1	1	burden	1.21e-47
NF1	ENSG00000196712	17	31094926	0	2	1	1	1	OMIM (height)	1	deleterious missense	<1%	-0.0638	0.0188	-0.51	0.15	0.000694	0.00134	823856	2210	0	4.85e-47	7.19e-43	7.36e-37	1.21e-47	6.69e-40	1	1	1	1	burden	1.21e-47
NF1	ENSG00000196712	17	31094926	0	2	1	1	1	OMIM (height)	1	deleterious missense	singleton	-0.233	0.0506	-1.86	0.405	4.19e-06	0.000184	825762	304	0	4.85e-47	7.19e-43	7.36e-37	1.21e-47	6.69e-40	1	1	1	1	burden	1.21e-47
NF1	ENSG00000196712	17	31094926	0	2	1	1	1	OMIM (height)	1	pLoF	<0.01%	-0.593	0.0455	-4.74	0.363	6.65e-39	0.000228	825689	377	0	4.85e-47	7.19e-43	7.36e-37	1.21e-47	6.69e-40	1	1	1	1	burden	1.21e-47
NF1	ENSG00000196712	17	31094926	0	2	1	1	1	OMIM (height)	1	pLoF	<0.1%	-0.601	0.0449	-4.81	0.359	5.75e-41	0.000234	825679	387	0	4.85e-47	7.19e-43	7.36e-37	1.21e-47	6.69e-40	1	1	1	1	burden	1.21e-47
NF1	ENSG00000196712	17	31094926	0	2	1	1	1	OMIM (height)	1	pLoF	<0.5%	-0.601	0.0449	-4.81	0.359	5.75e-41	0.000234	825679	387	0	4.85e-47	7.19e-43	7.36e-37	1.21e-47	6.69e-40	1	1	1	1	burden	1.21e-47
NF1	ENSG00000196712	17	31094926	0	2	1	1	1	OMIM (height)	1	pLoF	<1%	-0.601	0.0449	-4.81	0.359	5.75e-41	0.000234	825679	387	0	4.85e-47	7.19e-43	7.36e-37	1.21e-47	6.69e-40	1	1	1	1	burden	1.21e-47
NF1	ENSG00000196712	17	31094926	0	2	1	1	1	OMIM (height)	1	pLoF	singleton	-0.694	0.0746	-5.55	0.596	1.33e-20	8.47e-05	825926	140	0	4.85e-47	7.19e-43	7.36e-37	1.21e-47	6.69e-40	1	1	1	1	burden	1.21e-47
NF1	ENSG00000196712	17	31094926	0	2	1	1	1	OMIM (height)	1	pLoF + missense	<0.01%	-0.0655	0.0102	-0.524	0.0812	1.14e-10	0.0046	818466	7596	4	4.85e-47	7.19e-43	7.36e-37	1.21e-47	6.69e-40	1	1	1	1	burden	1.21e-47
NF1	ENSG00000196712	17	31094926	0	2	1	1	1	OMIM (height)	1	pLoF + missense	<0.1%	-0.0463	0.00768	-0.37	0.0614	1.71e-09	0.00811	812678	13375	13	4.85e-47	7.19e-43	7.36e-37	1.21e-47	6.69e-40	1	1	1	1	burden	1.21e-47
NF1	ENSG00000196712	17	31094926	0	2	1	1	1	OMIM (height)	1	pLoF + missense	<0.5%	-0.0382	0.00617	-0.306	0.0494	6.04e-10	0.0127	805195	20834	37	4.85e-47	7.19e-43	7.36e-37	1.21e-47	6.69e-40	1	1	1	1	burden	1.21e-47
NF1	ENSG00000196712	17	31094926	0	2	1	1	1	OMIM (height)	1	pLoF + missense	<1%	-0.0322	0.00603	-0.257	0.0482	9.28e-08	0.0133	804112	21910	44	4.85e-47	7.19e-43	7.36e-37	1.21e-47	6.69e-40	1	1	1	1	burden	1.21e-47
NF1	ENSG00000196712	17	31094926	0	2	1	1	1	OMIM (height)	1	pLoF + missense	singleton	-0.2	0.0277	-1.6	0.222	5.47e-13	0.000614	825051	1015	0	4.85e-47	7.19e-43	7.36e-37	1.21e-47	6.69e-40	1	1	1	1	burden	1.21e-47
NF1	ENSG00000196712	17	31094926	0	2	1	1	1	OMIM (height)	1	pLoF + possibly deleterious missense	<0.01%	-0.0644	0.0102	-0.515	0.0817	3.04e-10	0.00455	818560	7502	4	4.85e-47	7.19e-43	7.36e-37	1.21e-47	6.69e-40	1	1	1	1	burden	1.21e-47
NF1	ENSG00000196712	17	31094926	0	2	1	1	1	OMIM (height)	1	pLoF + possibly deleterious missense	<0.1%	-0.0459	0.00772	-0.367	0.0617	2.76e-09	0.00804	812793	13260	13	4.85e-47	7.19e-43	7.36e-37	1.21e-47	6.69e-40	1	1	1	1	burden	1.21e-47
NF1	ENSG00000196712	17	31094926	0	2	1	1	1	OMIM (height)	1	pLoF + possibly deleterious missense	<0.5%	-0.0379	0.00619	-0.303	0.0495	9.12e-10	0.0126	805308	20721	37	4.85e-47	7.19e-43	7.36e-37	1.21e-47	6.69e-40	1	1	1	1	burden	1.21e-47
NF1	ENSG00000196712	17	31094926	0	2	1	1	1	OMIM (height)	1	pLoF + possibly deleterious missense	<1%	-0.0319	0.00604	-0.255	0.0483	1.31e-07	0.0132	804223	21799	44	4.85e-47	7.19e-43	7.36e-37	1.21e-47	6.69e-40	1	1	1	1	burden	1.21e-47
NF1	ENSG00000196712	17	31094926	0	2	1	1	1	OMIM (height)	1	pLoF + possibly deleterious missense	singleton	-0.199	0.0278	-1.59	0.222	8.15e-13	0.00061	825058	1008	0	4.85e-47	7.19e-43	7.36e-37	1.21e-47	6.69e-40	1	1	1	1	burden	1.21e-47
NF1	ENSG00000196712	17	31094926	0	2	1	1	1	OMIM (height)	1	pLoF + deleterious missense	<0.01%	-0.22	0.0204	-1.76	0.163	2.5e-27	0.00114	824183	1883	0	4.85e-47	7.19e-43	7.36e-37	1.21e-47	6.69e-40	1	1	1	1	burden	1.21e-47
NF1	ENSG00000196712	17	31094926	0	2	1	1	1	OMIM (height)	1	pLoF + deleterious missense	<0.1%	-0.143	0.0174	-1.15	0.139	1.38e-16	0.00157	823471	2595	0	4.85e-47	7.19e-43	7.36e-37	1.21e-47	6.69e-40	1	1	1	1	burden	1.21e-47
NF1	ENSG00000196712	17	31094926	0	2	1	1	1	OMIM (height)	1	pLoF + deleterious missense	<0.5%	-0.143	0.0174	-1.15	0.139	1.38e-16	0.00157	823471	2595	0	4.85e-47	7.19e-43	7.36e-37	1.21e-47	6.69e-40	1	1	1	1	burden	1.21e-47
NF1	ENSG00000196712	17	31094926	0	2	1	1	1	OMIM (height)	1	pLoF + deleterious missense	<1%	-0.143	0.0174	-1.15	0.139	1.38e-16	0.00157	823471	2595	0	4.85e-47	7.19e-43	7.36e-37	1.21e-47	6.69e-40	1	1	1	1	burden	1.21e-47
NF1	ENSG00000196712	17	31094926	0	2	1	1	1	OMIM (height)	1	pLoF + deleterious missense	singleton	-0.378	0.0419	-3.02	0.335	2.16e-19	0.000268	825623	443	0	4.85e-47	7.19e-43	7.36e-37	1.21e-47	6.69e-40	1	1	1	1	burden	1.21e-47
MYO1D	ENSG00000176658	17	32492521	0	NA	1	1	0	not OMIM	0	all missense	<0.01%	0.0564	0.0128	0.451	0.102	1.05e-05	0.00289	821288	4775	3	3.63e-10	2.13e-09	0.000758	1.02e-10	1.34e-09	0	0	1	1	burden	1.02e-10
MYO1D	ENSG00000176658	17	32492521	0	NA	1	1	0	not OMIM	0	all missense	<0.1%	0.0252	0.00833	0.201	0.0666	0.00254	0.00688	814712	11345	9	3.63e-10	2.13e-09	0.000758	1.02e-10	1.34e-09	0	0	1	1	burden	1.02e-10
MYO1D	ENSG00000176658	17	32492521	0	NA	1	1	0	not OMIM	0	all missense	<0.5%	0.0276	0.00703	0.221	0.0562	8.62e-05	0.00971	810038	16008	20	3.63e-10	2.13e-09	0.000758	1.02e-10	1.34e-09	0	0	1	1	burden	1.02e-10
MYO1D	ENSG00000176658	17	32492521	0	NA	1	1	0	not OMIM	0	all missense	<1%	0.0224	0.00617	0.179	0.0493	0.000288	0.0127	805158	20877	31	3.63e-10	2.13e-09	0.000758	1.02e-10	1.34e-09	0	0	1	1	burden	1.02e-10
MYO1D	ENSG00000176658	17	32492521	0	NA	1	1	0	not OMIM	0	all missense	singleton	0.0647	0.0466	0.517	0.373	0.165	0.000217	825707	359	0	3.63e-10	2.13e-09	0.000758	1.02e-10	1.34e-09	0	0	1	1	burden	1.02e-10
MYO1D	ENSG00000176658	17	32492521	0	NA	1	1	0	not OMIM	0	possibly deleterious missense	<0.01%	0.0622	0.0132	0.497	0.106	2.55e-06	0.00271	821596	4467	3	3.63e-10	2.13e-09	0.000758	1.02e-10	1.34e-09	0	0	1	1	burden	1.02e-10
MYO1D	ENSG00000176658	17	32492521	0	NA	1	1	0	not OMIM	0	possibly deleterious missense	<0.1%	0.0262	0.00858	0.21	0.0686	0.00222	0.00649	815360	10697	9	3.63e-10	2.13e-09	0.000758	1.02e-10	1.34e-09	0	0	1	1	burden	1.02e-10
MYO1D	ENSG00000176658	17	32492521	0	NA	1	1	0	not OMIM	0	possibly deleterious missense	<0.5%	0.0284	0.00717	0.227	0.0573	7.46e-05	0.00932	810683	15363	20	3.63e-10	2.13e-09	0.000758	1.02e-10	1.34e-09	0	0	1	1	burden	1.02e-10
MYO1D	ENSG00000176658	17	32492521	0	NA	1	1	0	not OMIM	0	possibly deleterious missense	<1%	0.0231	0.00626	0.184	0.0501	0.000232	0.0123	805793	20242	31	3.63e-10	2.13e-09	0.000758	1.02e-10	1.34e-09	0	0	1	1	burden	1.02e-10
MYO1D	ENSG00000176658	17	32492521	0	NA	1	1	0	not OMIM	0	possibly deleterious missense	singleton	0.0724	0.0482	0.579	0.385	0.133	0.000203	825730	336	0	3.63e-10	2.13e-09	0.000758	1.02e-10	1.34e-09	0	0	1	1	burden	1.02e-10
MYO1D	ENSG00000176658	17	32492521	0	NA	1	1	0	not OMIM	0	deleterious missense	<0.01%	0.0542	0.0275	0.433	0.22	0.049	0.000623	825037	1029	0	3.63e-10	2.13e-09	0.000758	1.02e-10	1.34e-09	0	0	1	1	burden	1.02e-10
MYO1D	ENSG00000176658	17	32492521	0	NA	1	1	0	not OMIM	0	deleterious missense	<0.1%	0.0665	0.022	0.531	0.176	0.00248	0.000978	824450	1616	0	3.63e-10	2.13e-09	0.000758	1.02e-10	1.34e-09	0	0	1	1	burden	1.02e-10
MYO1D	ENSG00000176658	17	32492521	0	NA	1	1	0	not OMIM	0	deleterious missense	<0.5%	0.0787	0.0135	0.629	0.108	5.18e-09	0.00261	821764	4294	8	3.63e-10	2.13e-09	0.000758	1.02e-10	1.34e-09	0	0	1	1	burden	1.02e-10
MYO1D	ENSG00000176658	17	32492521	0	NA	1	1	0	not OMIM	0	deleterious missense	<1%	0.0787	0.0135	0.629	0.108	5.18e-09	0.00261	821764	4294	8	3.63e-10	2.13e-09	0.000758	1.02e-10	1.34e-09	0	0	1	1	burden	1.02e-10
MYO1D	ENSG00000176658	17	32492521	0	NA	1	1	0	not OMIM	0	deleterious missense	singleton	-0.0457	0.0981	-0.365	0.784	0.641	4.9e-05	825985	81	0	3.63e-10	2.13e-09	0.000758	1.02e-10	1.34e-09	0	0	1	1	burden	1.02e-10
MYO1D	ENSG00000176658	17	32492521	0	NA	1	1	0	not OMIM	0	pLoF	<0.01%	0.111	0.0364	0.887	0.291	0.0023	0.000356	825478	588	0	3.63e-10	2.13e-09	0.000758	1.02e-10	1.34e-09	0	0	1	1	burden	1.02e-10
MYO1D	ENSG00000176658	17	32492521	0	NA	1	1	0	not OMIM	0	pLoF	<0.1%	0.106	0.0353	0.846	0.282	0.00269	0.000379	825440	626	0	3.63e-10	2.13e-09	0.000758	1.02e-10	1.34e-09	0	0	1	1	burden	1.02e-10
MYO1D	ENSG00000176658	17	32492521	0	NA	1	1	0	not OMIM	0	pLoF	<0.5%	0.106	0.0353	0.846	0.282	0.00269	0.000379	825440	626	0	3.63e-10	2.13e-09	0.000758	1.02e-10	1.34e-09	0	0	1	1	burden	1.02e-10
MYO1D	ENSG00000176658	17	32492521	0	NA	1	1	0	not OMIM	0	pLoF	<1%	0.106	0.0353	0.846	0.282	0.00269	0.000379	825440	626	0	3.63e-10	2.13e-09	0.000758	1.02e-10	1.34e-09	0	0	1	1	burden	1.02e-10
MYO1D	ENSG00000176658	17	32492521	0	NA	1	1	0	not OMIM	0	pLoF	singleton	0.153	0.122	1.22	0.978	0.212	3.15e-05	826014	52	0	3.63e-10	2.13e-09	0.000758	1.02e-10	1.34e-09	0	0	1	1	burden	1.02e-10
MYO1D	ENSG00000176658	17	32492521	0	NA	1	1	0	not OMIM	0	pLoF + missense	<0.01%	0.0621	0.0121	0.497	0.0966	2.71e-07	0.00325	820704	5359	3	3.63e-10	2.13e-09	0.000758	1.02e-10	1.34e-09	0	0	1	1	burden	1.02e-10
MYO1D	ENSG00000176658	17	32492521	0	NA	1	1	0	not OMIM	0	pLoF + missense	<0.1%	0.0293	0.00812	0.234	0.0649	0.000312	0.00725	814094	11963	9	3.63e-10	2.13e-09	0.000758	1.02e-10	1.34e-09	0	0	1	1	burden	1.02e-10
MYO1D	ENSG00000176658	17	32492521	0	NA	1	1	0	not OMIM	0	pLoF + missense	<0.5%	0.0304	0.0069	0.243	0.0552	1.07e-05	0.0101	809422	16624	20	3.63e-10	2.13e-09	0.000758	1.02e-10	1.34e-09	0	0	1	1	burden	1.02e-10
MYO1D	ENSG00000176658	17	32492521	0	NA	1	1	0	not OMIM	0	pLoF + missense	<1%	0.0247	0.00609	0.197	0.0487	4.93e-05	0.013	804542	21493	31	3.63e-10	2.13e-09	0.000758	1.02e-10	1.34e-09	0	0	1	1	burden	1.02e-10
MYO1D	ENSG00000176658	17	32492521	0	NA	1	1	0	not OMIM	0	pLoF + missense	singleton	0.0759	0.0436	0.607	0.348	0.0815	0.000249	825655	411	0	3.63e-10	2.13e-09	0.000758	1.02e-10	1.34e-09	0	0	1	1	burden	1.02e-10
MYO1D	ENSG00000176658	17	32492521	0	NA	1	1	0	not OMIM	0	pLoF + possibly deleterious missense	<0.01%	0.0676	0.0124	0.541	0.0995	5.46e-08	0.00306	821012	5051	3	3.63e-10	2.13e-09	0.000758	1.02e-10	1.34e-09	0	0	1	1	burden	1.02e-10
MYO1D	ENSG00000176658	17	32492521	0	NA	1	1	0	not OMIM	0	pLoF + possibly deleterious missense	<0.1%	0.0305	0.00834	0.244	0.0667	0.000254	0.00686	814742	11315	9	3.63e-10	2.13e-09	0.000758	1.02e-10	1.34e-09	0	0	1	1	burden	1.02e-10
MYO1D	ENSG00000176658	17	32492521	0	NA	1	1	0	not OMIM	0	pLoF + possibly deleterious missense	<0.5%	0.0313	0.00704	0.25	0.0562	8.79e-06	0.0097	810067	15979	20	3.63e-10	2.13e-09	0.000758	1.02e-10	1.34e-09	0	0	1	1	burden	1.02e-10
MYO1D	ENSG00000176658	17	32492521	0	NA	1	1	0	not OMIM	0	pLoF + possibly deleterious missense	<1%	0.0254	0.00617	0.203	0.0494	3.81e-05	0.0127	805177	20858	31	3.63e-10	2.13e-09	0.000758	1.02e-10	1.34e-09	0	0	1	1	burden	1.02e-10
MYO1D	ENSG00000176658	17	32492521	0	NA	1	1	0	not OMIM	0	pLoF + possibly deleterious missense	singleton	0.0832	0.0448	0.665	0.358	0.0635	0.000235	825678	388	0	3.63e-10	2.13e-09	0.000758	1.02e-10	1.34e-09	0	0	1	1	burden	1.02e-10
MYO1D	ENSG00000176658	17	32492521	0	NA	1	1	0	not OMIM	0	pLoF + deleterious missense	<0.01%	0.0749	0.022	0.599	0.176	0.000648	0.000979	824449	1617	0	3.63e-10	2.13e-09	0.000758	1.02e-10	1.34e-09	0	0	1	1	burden	1.02e-10
MYO1D	ENSG00000176658	17	32492521	0	NA	1	1	0	not OMIM	0	pLoF + deleterious missense	<0.1%	0.0777	0.0187	0.621	0.149	3.17e-05	0.00136	823825	2241	0	3.63e-10	2.13e-09	0.000758	1.02e-10	1.34e-09	0	0	1	1	burden	1.02e-10
MYO1D	ENSG00000176658	17	32492521	0	NA	1	1	0	not OMIM	0	pLoF + deleterious missense	<0.5%	0.0819	0.0126	0.655	0.101	7.8e-11	0.00299	821140	4918	8	3.63e-10	2.13e-09	0.000758	1.02e-10	1.34e-09	0	0	1	1	burden	1.02e-10
MYO1D	ENSG00000176658	17	32492521	0	NA	1	1	0	not OMIM	0	pLoF + deleterious missense	<1%	0.0819	0.0126	0.655	0.101	7.8e-11	0.00299	821140	4918	8	3.63e-10	2.13e-09	0.000758	1.02e-10	1.34e-09	0	0	1	1	burden	1.02e-10
MYO1D	ENSG00000176658	17	32492521	0	NA	1	1	0	not OMIM	0	pLoF + deleterious missense	singleton	0.0319	0.0765	0.255	0.612	0.677	8.05e-05	825933	133	0	3.63e-10	2.13e-09	0.000758	1.02e-10	1.34e-09	0	0	1	1	burden	1.02e-10
COL1A1	ENSG00000108821	17	50184100	0	10	0	2	1	OMIM (height)	1	all missense	<0.01%	-0.0339	0.0111	-0.271	0.0887	0.00227	0.00385	819706	6356	4	1.31e-14	1.9e-07	4.32e-11	3.29e-15	5.07e-09	0	1	0	1	burden	3.29e-15
COL1A1	ENSG00000108821	17	50184100	0	10	0	2	1	OMIM (height)	1	all missense	<0.1%	-0.0336	0.0073	-0.268	0.0584	4.3e-06	0.009	811213	14842	11	1.31e-14	1.9e-07	4.32e-11	3.29e-15	5.07e-09	0	1	0	1	burden	3.29e-15
COL1A1	ENSG00000108821	17	50184100	0	10	0	2	1	OMIM (height)	1	all missense	<0.5%	-0.0259	0.0063	-0.207	0.0503	4.02e-05	0.0122	805964	20085	17	1.31e-14	1.9e-07	4.32e-11	3.29e-15	5.07e-09	0	1	0	1	burden	3.29e-15
COL1A1	ENSG00000108821	17	50184100	0	10	0	2	1	OMIM (height)	1	all missense	<1%	-0.0251	0.0054	-0.201	0.0431	3.22e-06	0.0167	798494	27530	42	1.31e-14	1.9e-07	4.32e-11	3.29e-15	5.07e-09	0	1	0	1	burden	3.29e-15
COL1A1	ENSG00000108821	17	50184100	0	10	0	2	1	OMIM (height)	1	all missense	singleton	-0.116	0.0438	-0.924	0.35	0.00825	0.000246	825659	407	0	1.31e-14	1.9e-07	4.32e-11	3.29e-15	5.07e-09	0	1	0	1	burden	3.29e-15
COL1A1	ENSG00000108821	17	50184100	0	10	0	2	1	OMIM (height)	1	possibly deleterious missense	<0.01%	-0.0393	0.0116	-0.315	0.0924	0.000662	0.00355	820204	5858	4	1.31e-14	1.9e-07	4.32e-11	3.29e-15	5.07e-09	0	1	0	1	burden	3.29e-15
COL1A1	ENSG00000108821	17	50184100	0	10	0	2	1	OMIM (height)	1	possibly deleterious missense	<0.1%	-0.0389	0.00817	-0.311	0.0653	1.98e-06	0.00716	814248	11810	8	1.31e-14	1.9e-07	4.32e-11	3.29e-15	5.07e-09	0	1	0	1	burden	3.29e-15
COL1A1	ENSG00000108821	17	50184100	0	10	0	2	1	OMIM (height)	1	possibly deleterious missense	<0.5%	-0.0292	0.00685	-0.234	0.0547	1.99e-05	0.0103	809134	16918	14	1.31e-14	1.9e-07	4.32e-11	3.29e-15	5.07e-09	0	1	0	1	burden	3.29e-15
COL1A1	ENSG00000108821	17	50184100	0	10	0	2	1	OMIM (height)	1	possibly deleterious missense	<1%	-0.0274	0.00572	-0.219	0.0457	1.67e-06	0.0148	801652	24375	39	1.31e-14	1.9e-07	4.32e-11	3.29e-15	5.07e-09	0	1	0	1	burden	3.29e-15
COL1A1	ENSG00000108821	17	50184100	0	10	0	2	1	OMIM (height)	1	possibly deleterious missense	singleton	-0.139	0.0459	-1.11	0.367	0.0025	0.000224	825696	370	0	1.31e-14	1.9e-07	4.32e-11	3.29e-15	5.07e-09	0	1	0	1	burden	3.29e-15
COL1A1	ENSG00000108821	17	50184100	0	10	0	2	1	OMIM (height)	1	deleterious missense	<0.01%	-0.065	0.0709	-0.52	0.567	0.359	9.38e-05	825911	155	0	1.31e-14	1.9e-07	4.32e-11	3.29e-15	5.07e-09	0	1	0	1	burden	3.29e-15
COL1A1	ENSG00000108821	17	50184100	0	10	0	2	1	OMIM (height)	1	deleterious missense	<0.1%	-0.0727	0.0549	-0.582	0.439	0.185	0.000157	825807	259	0	1.31e-14	1.9e-07	4.32e-11	3.29e-15	5.07e-09	0	1	0	1	burden	3.29e-15
COL1A1	ENSG00000108821	17	50184100	0	10	0	2	1	OMIM (height)	1	deleterious missense	<0.5%	-0.0727	0.0549	-0.582	0.439	0.185	0.000157	825807	259	0	1.31e-14	1.9e-07	4.32e-11	3.29e-15	5.07e-09	0	1	0	1	burden	3.29e-15
COL1A1	ENSG00000108821	17	50184100	0	10	0	2	1	OMIM (height)	1	deleterious missense	<1%	-0.0727	0.0549	-0.582	0.439	0.185	0.000157	825807	259	0	1.31e-14	1.9e-07	4.32e-11	3.29e-15	5.07e-09	0	1	0	1	burden	3.29e-15
COL1A1	ENSG00000108821	17	50184100	0	10	0	2	1	OMIM (height)	1	deleterious missense	singleton	-0.388	0.245	-3.1	1.96	0.113	7.87e-06	826053	13	0	1.31e-14	1.9e-07	4.32e-11	3.29e-15	5.07e-09	0	1	0	1	burden	3.29e-15
COL1A1	ENSG00000108821	17	50184100	0	10	0	2	1	OMIM (height)	1	pLoF	<0.01%	-0.285	0.0663	-2.28	0.53	1.74e-05	0.000107	825889	177	0	1.31e-14	1.9e-07	4.32e-11	3.29e-15	5.07e-09	0	1	0	1	burden	3.29e-15
COL1A1	ENSG00000108821	17	50184100	0	10	0	2	1	OMIM (height)	1	pLoF	<0.1%	-0.285	0.0663	-2.28	0.53	1.74e-05	0.000107	825889	177	0	1.31e-14	1.9e-07	4.32e-11	3.29e-15	5.07e-09	0	1	0	1	burden	3.29e-15
COL1A1	ENSG00000108821	17	50184100	0	10	0	2	1	OMIM (height)	1	pLoF	<0.5%	-0.285	0.0663	-2.28	0.53	1.74e-05	0.000107	825889	177	0	1.31e-14	1.9e-07	4.32e-11	3.29e-15	5.07e-09	0	1	0	1	burden	3.29e-15
COL1A1	ENSG00000108821	17	50184100	0	10	0	2	1	OMIM (height)	1	pLoF	<1%	-0.285	0.0663	-2.28	0.53	1.74e-05	0.000107	825889	177	0	1.31e-14	1.9e-07	4.32e-11	3.29e-15	5.07e-09	0	1	0	1	burden	3.29e-15
COL1A1	ENSG00000108821	17	50184100	0	10	0	2	1	OMIM (height)	1	pLoF	singleton	-1.3	0.202	-10.4	1.62	1.51e-10	1.15e-05	826047	19	0	1.31e-14	1.9e-07	4.32e-11	3.29e-15	5.07e-09	0	1	0	1	burden	3.29e-15
COL1A1	ENSG00000108821	17	50184100	0	10	0	2	1	OMIM (height)	1	pLoF + missense	<0.01%	-0.0406	0.0109	-0.325	0.0875	0.000207	0.00396	819530	6532	4	1.31e-14	1.9e-07	4.32e-11	3.29e-15	5.07e-09	0	1	0	1	burden	3.29e-15
COL1A1	ENSG00000108821	17	50184100	0	10	0	2	1	OMIM (height)	1	pLoF + missense	<0.1%	-0.0365	0.00726	-0.292	0.058	5.05e-07	0.0091	811042	15013	11	1.31e-14	1.9e-07	4.32e-11	3.29e-15	5.07e-09	0	1	0	1	burden	3.29e-15
COL1A1	ENSG00000108821	17	50184100	0	10	0	2	1	OMIM (height)	1	pLoF + missense	<0.5%	-0.0281	0.00627	-0.225	0.0501	7.49e-06	0.0123	805794	20255	17	1.31e-14	1.9e-07	4.32e-11	3.29e-15	5.07e-09	0	1	0	1	burden	3.29e-15
COL1A1	ENSG00000108821	17	50184100	0	10	0	2	1	OMIM (height)	1	pLoF + missense	<1%	-0.0267	0.00538	-0.213	0.043	7.08e-07	0.0168	798327	27697	42	1.31e-14	1.9e-07	4.32e-11	3.29e-15	5.07e-09	0	1	0	1	burden	3.29e-15
COL1A1	ENSG00000108821	17	50184100	0	10	0	2	1	OMIM (height)	1	pLoF + missense	singleton	-0.167	0.0428	-1.33	0.342	9.68e-05	0.000257	825641	425	0	1.31e-14	1.9e-07	4.32e-11	3.29e-15	5.07e-09	0	1	0	1	burden	3.29e-15
COL1A1	ENSG00000108821	17	50184100	0	10	0	2	1	OMIM (height)	1	pLoF + possibly deleterious missense	<0.01%	-0.0465	0.0114	-0.372	0.091	4.47e-05	0.00366	820028	6034	4	1.31e-14	1.9e-07	4.32e-11	3.29e-15	5.07e-09	0	1	0	1	burden	3.29e-15
COL1A1	ENSG00000108821	17	50184100	0	10	0	2	1	OMIM (height)	1	pLoF + possibly deleterious missense	<0.1%	-0.0424	0.00811	-0.339	0.0648	1.75e-07	0.00726	814075	11983	8	1.31e-14	1.9e-07	4.32e-11	3.29e-15	5.07e-09	0	1	0	1	burden	3.29e-15
COL1A1	ENSG00000108821	17	50184100	0	10	0	2	1	OMIM (height)	1	pLoF + possibly deleterious missense	<0.5%	-0.0318	0.00681	-0.254	0.0545	3.09e-06	0.0104	808962	17090	14	1.31e-14	1.9e-07	4.32e-11	3.29e-15	5.07e-09	0	1	0	1	burden	3.29e-15
COL1A1	ENSG00000108821	17	50184100	0	10	0	2	1	OMIM (height)	1	pLoF + possibly deleterious missense	<1%	-0.0291	0.0057	-0.233	0.0456	3.3e-07	0.0149	801483	24544	39	1.31e-14	1.9e-07	4.32e-11	3.29e-15	5.07e-09	0	1	0	1	burden	3.29e-15
COL1A1	ENSG00000108821	17	50184100	0	10	0	2	1	OMIM (height)	1	pLoF + possibly deleterious missense	singleton	-0.194	0.0448	-1.55	0.358	1.51e-05	0.000235	825678	388	0	1.31e-14	1.9e-07	4.32e-11	3.29e-15	5.07e-09	0	1	0	1	burden	3.29e-15
COL1A1	ENSG00000108821	17	50184100	0	10	0	2	1	OMIM (height)	1	pLoF + deleterious missense	<0.01%	-0.181	0.0485	-1.44	0.388	0.000197	0.0002	825735	331	0	1.31e-14	1.9e-07	4.32e-11	3.29e-15	5.07e-09	0	1	0	1	burden	3.29e-15
COL1A1	ENSG00000108821	17	50184100	0	10	0	2	1	OMIM (height)	1	pLoF + deleterious missense	<0.1%	-0.158	0.0423	-1.26	0.338	0.000196	0.000263	825631	435	0	1.31e-14	1.9e-07	4.32e-11	3.29e-15	5.07e-09	0	1	0	1	burden	3.29e-15
COL1A1	ENSG00000108821	17	50184100	0	10	0	2	1	OMIM (height)	1	pLoF + deleterious missense	<0.5%	-0.158	0.0423	-1.26	0.338	0.000196	0.000263	825631	435	0	1.31e-14	1.9e-07	4.32e-11	3.29e-15	5.07e-09	0	1	0	1	burden	3.29e-15
COL1A1	ENSG00000108821	17	50184100	0	10	0	2	1	OMIM (height)	1	pLoF + deleterious missense	<1%	-0.158	0.0423	-1.26	0.338	0.000196	0.000263	825631	435	0	1.31e-14	1.9e-07	4.32e-11	3.29e-15	5.07e-09	0	1	0	1	burden	3.29e-15
COL1A1	ENSG00000108821	17	50184100	0	10	0	2	1	OMIM (height)	1	pLoF + deleterious missense	singleton	-0.933	0.158	-7.46	1.27	3.94e-09	1.88e-05	826035	31	0	1.31e-14	1.9e-07	4.32e-11	3.29e-15	5.07e-09	0	1	0	1	burden	3.29e-15
CHAD	ENSG00000136457	17	50464495	0	7	0	7	0	not OMIM	0	all missense	<0.01%	0.0445	0.0206	0.356	0.165	0.0309	0.00111	824230	1835	1	1.05e-11	1.14e-08	5.15e-05	2.63e-12	4.51e-09	0	0	0	1	burden	2.63e-12
CHAD	ENSG00000136457	17	50464495	0	7	0	7	0	not OMIM	0	all missense	<0.1%	0.0366	0.0151	0.292	0.121	0.0158	0.00206	822659	3406	1	1.05e-11	1.14e-08	5.15e-05	2.63e-12	4.51e-09	0	0	0	1	burden	2.63e-12
CHAD	ENSG00000136457	17	50464495	0	7	0	7	0	not OMIM	0	all missense	<0.5%	0.039	0.0134	0.312	0.107	0.00354	0.00265	821682	4383	1	1.05e-11	1.14e-08	5.15e-05	2.63e-12	4.51e-09	0	0	0	1	burden	2.63e-12
CHAD	ENSG00000136457	17	50464495	0	7	0	7	0	not OMIM	0	all missense	<1%	0.0388	0.00808	0.31	0.0646	1.56e-06	0.00732	813997	12041	28	1.05e-11	1.14e-08	5.15e-05	2.63e-12	4.51e-09	0	0	0	1	burden	2.63e-12
CHAD	ENSG00000136457	17	50464495	0	7	0	7	0	not OMIM	0	all missense	singleton	0.0295	0.0716	0.236	0.572	0.68	9.2e-05	825914	152	0	1.05e-11	1.14e-08	5.15e-05	2.63e-12	4.51e-09	0	0	0	1	burden	2.63e-12
CHAD	ENSG00000136457	17	50464495	0	7	0	7	0	not OMIM	0	possibly deleterious missense	<0.01%	0.0383	0.021	0.306	0.168	0.0682	0.00107	824302	1763	1	1.05e-11	1.14e-08	5.15e-05	2.63e-12	4.51e-09	0	0	0	1	burden	2.63e-12
CHAD	ENSG00000136457	17	50464495	0	7	0	7	0	not OMIM	0	possibly deleterious missense	<0.1%	0.0302	0.0155	0.241	0.124	0.0519	0.00197	822819	3246	1	1.05e-11	1.14e-08	5.15e-05	2.63e-12	4.51e-09	0	0	0	1	burden	2.63e-12
CHAD	ENSG00000136457	17	50464495	0	7	0	7	0	not OMIM	0	possibly deleterious missense	<0.5%	0.0341	0.0136	0.273	0.109	0.0122	0.00256	821842	4223	1	1.05e-11	1.14e-08	5.15e-05	2.63e-12	4.51e-09	0	0	0	1	burden	2.63e-12
CHAD	ENSG00000136457	17	50464495	0	7	0	7	0	not OMIM	0	possibly deleterious missense	<1%	0.0377	0.00816	0.301	0.0653	3.92e-06	0.00716	814268	11770	28	1.05e-11	1.14e-08	5.15e-05	2.63e-12	4.51e-09	0	0	0	1	burden	2.63e-12
CHAD	ENSG00000136457	17	50464495	0	7	0	7	0	not OMIM	0	possibly deleterious missense	singleton	0.018	0.0736	0.144	0.588	0.807	8.72e-05	825922	144	0	1.05e-11	1.14e-08	5.15e-05	2.63e-12	4.51e-09	0	0	0	1	burden	2.63e-12
CHAD	ENSG00000136457	17	50464495	0	7	0	7	0	not OMIM	0	deleterious missense	<0.01%	0.0777	0.0395	0.621	0.316	0.0492	0.000302	825567	499	0	1.05e-11	1.14e-08	5.15e-05	2.63e-12	4.51e-09	0	0	0	1	burden	2.63e-12
CHAD	ENSG00000136457	17	50464495	0	7	0	7	0	not OMIM	0	deleterious missense	<0.1%	0.0682	0.03	0.545	0.24	0.023	0.000525	825198	868	0	1.05e-11	1.14e-08	5.15e-05	2.63e-12	4.51e-09	0	0	0	1	burden	2.63e-12
CHAD	ENSG00000136457	17	50464495	0	7	0	7	0	not OMIM	0	deleterious missense	<0.5%	0.0509	0.0221	0.407	0.176	0.0211	0.000971	824461	1605	0	1.05e-11	1.14e-08	5.15e-05	2.63e-12	4.51e-09	0	0	0	1	burden	2.63e-12
CHAD	ENSG00000136457	17	50464495	0	7	0	7	0	not OMIM	0	deleterious missense	<1%	0.0419	0.00923	0.335	0.0738	5.76e-06	0.00558	816872	9167	27	1.05e-11	1.14e-08	5.15e-05	2.63e-12	4.51e-09	0	0	0	1	burden	2.63e-12
CHAD	ENSG00000136457	17	50464495	0	7	0	7	0	not OMIM	0	deleterious missense	singleton	0.135	0.113	1.08	0.903	0.232	3.69e-05	826005	61	0	1.05e-11	1.14e-08	5.15e-05	2.63e-12	4.51e-09	0	0	0	1	burden	2.63e-12
CHAD	ENSG00000136457	17	50464495	0	7	0	7	0	not OMIM	0	pLoF	<0.01%	0.368	0.0656	2.94	0.524	1.98e-08	0.00011	825885	181	0	1.05e-11	1.14e-08	5.15e-05	2.63e-12	4.51e-09	0	0	0	1	burden	2.63e-12
CHAD	ENSG00000136457	17	50464495	0	7	0	7	0	not OMIM	0	pLoF	<0.1%	0.329	0.0526	2.63	0.42	3.97e-10	0.000171	825784	282	0	1.05e-11	1.14e-08	5.15e-05	2.63e-12	4.51e-09	0	0	0	1	burden	2.63e-12
CHAD	ENSG00000136457	17	50464495	0	7	0	7	0	not OMIM	0	pLoF	<0.5%	0.329	0.0526	2.63	0.42	3.97e-10	0.000171	825784	282	0	1.05e-11	1.14e-08	5.15e-05	2.63e-12	4.51e-09	0	0	0	1	burden	2.63e-12
CHAD	ENSG00000136457	17	50464495	0	7	0	7	0	not OMIM	0	pLoF	<1%	0.329	0.0526	2.63	0.42	3.97e-10	0.000171	825784	282	0	1.05e-11	1.14e-08	5.15e-05	2.63e-12	4.51e-09	0	0	0	1	burden	2.63e-12
CHAD	ENSG00000136457	17	50464495	0	7	0	7	0	not OMIM	0	pLoF	singleton	0.144	0.197	1.15	1.58	0.464	1.21e-05	826046	20	0	1.05e-11	1.14e-08	5.15e-05	2.63e-12	4.51e-09	0	0	0	1	burden	2.63e-12
CHAD	ENSG00000136457	17	50464495	0	7	0	7	0	not OMIM	0	pLoF + missense	<0.01%	0.0736	0.0197	0.588	0.157	0.000182	0.00122	824049	2016	1	1.05e-11	1.14e-08	5.15e-05	2.63e-12	4.51e-09	0	0	0	1	burden	2.63e-12
CHAD	ENSG00000136457	17	50464495	0	7	0	7	0	not OMIM	0	pLoF + missense	<0.1%	0.059	0.0146	0.472	0.116	5.04e-05	0.00223	822377	3688	1	1.05e-11	1.14e-08	5.15e-05	2.63e-12	4.51e-09	0	0	0	1	burden	2.63e-12
CHAD	ENSG00000136457	17	50464495	0	7	0	7	0	not OMIM	0	pLoF + missense	<0.5%	0.0566	0.013	0.453	0.104	1.24e-05	0.00282	821400	4665	1	1.05e-11	1.14e-08	5.15e-05	2.63e-12	4.51e-09	0	0	0	1	burden	2.63e-12
CHAD	ENSG00000136457	17	50464495	0	7	0	7	0	not OMIM	0	pLoF + missense	<1%	0.0455	0.00798	0.364	0.0638	1.21e-08	0.00749	813715	12323	28	1.05e-11	1.14e-08	5.15e-05	2.63e-12	4.51e-09	0	0	0	1	burden	2.63e-12
CHAD	ENSG00000136457	17	50464495	0	7	0	7	0	not OMIM	0	pLoF + missense	singleton	0.0429	0.0673	0.343	0.538	0.524	0.000104	825894	172	0	1.05e-11	1.14e-08	5.15e-05	2.63e-12	4.51e-09	0	0	0	1	burden	2.63e-12
CHAD	ENSG00000136457	17	50464495	0	7	0	7	0	not OMIM	0	pLoF + possibly deleterious missense	<0.01%	0.0699	0.02	0.559	0.16	0.00047	0.00118	824117	1948	1	1.05e-11	1.14e-08	5.15e-05	2.63e-12	4.51e-09	0	0	0	1	burden	2.63e-12
CHAD	ENSG00000136457	17	50464495	0	7	0	7	0	not OMIM	0	pLoF + possibly deleterious missense	<0.1%	0.0546	0.0149	0.437	0.119	0.00024	0.00214	822533	3532	1	1.05e-11	1.14e-08	5.15e-05	2.63e-12	4.51e-09	0	0	0	1	burden	2.63e-12
CHAD	ENSG00000136457	17	50464495	0	7	0	7	0	not OMIM	0	pLoF + possibly deleterious missense	<0.5%	0.0531	0.0132	0.425	0.105	5.62e-05	0.00273	821556	4509	1	1.05e-11	1.14e-08	5.15e-05	2.63e-12	4.51e-09	0	0	0	1	burden	2.63e-12
CHAD	ENSG00000136457	17	50464495	0	7	0	7	0	not OMIM	0	pLoF + possibly deleterious missense	<1%	0.0447	0.00807	0.358	0.0645	2.98e-08	0.00733	813982	12056	28	1.05e-11	1.14e-08	5.15e-05	2.63e-12	4.51e-09	0	0	0	1	burden	2.63e-12
CHAD	ENSG00000136457	17	50464495	0	7	0	7	0	not OMIM	0	pLoF + possibly deleterious missense	singleton	0.0449	0.0685	0.359	0.548	0.512	0.0001	825900	166	0	1.05e-11	1.14e-08	5.15e-05	2.63e-12	4.51e-09	0	0	0	1	burden	2.63e-12
CHAD	ENSG00000136457	17	50464495	0	7	0	7	0	not OMIM	0	pLoF + deleterious missense	<0.01%	0.155	0.0339	1.24	0.271	4.6e-06	0.000412	825386	680	0	1.05e-11	1.14e-08	5.15e-05	2.63e-12	4.51e-09	0	0	0	1	burden	2.63e-12
CHAD	ENSG00000136457	17	50464495	0	7	0	7	0	not OMIM	0	pLoF + deleterious missense	<0.1%	0.132	0.0261	1.06	0.208	3.87e-07	0.000696	824916	1150	0	1.05e-11	1.14e-08	5.15e-05	2.63e-12	4.51e-09	0	0	0	1	burden	2.63e-12
CHAD	ENSG00000136457	17	50464495	0	7	0	7	0	not OMIM	0	pLoF + deleterious missense	<0.5%	0.0926	0.0204	0.741	0.163	5.35e-06	0.00114	824179	1887	0	1.05e-11	1.14e-08	5.15e-05	2.63e-12	4.51e-09	0	0	0	1	burden	2.63e-12
CHAD	ENSG00000136457	17	50464495	0	7	0	7	0	not OMIM	0	pLoF + deleterious missense	<1%	0.0505	0.00909	0.403	0.0727	2.85e-08	0.00575	816590	9449	27	1.05e-11	1.14e-08	5.15e-05	2.63e-12	4.51e-09	0	0	0	1	burden	2.63e-12
CHAD	ENSG00000136457	17	50464495	0	7	0	7	0	not OMIM	0	pLoF + deleterious missense	singleton	0.137	0.0981	1.1	0.784	0.161	4.9e-05	825985	81	0	1.05e-11	1.14e-08	5.15e-05	2.63e-12	4.51e-09	0	0	0	1	burden	2.63e-12
NOG	ENSG00000183691	17	56593698	1	1	1	1	0	OMIM (height)	1	all missense	<0.01%	0.0199	0.0302	0.159	0.241	0.509	0.000517	825213	852	1	7.95e-10	7.2e-10	2.46e-08	4.46e-10	7.34e-10	1	0	1	1	burden	4.46e-10
NOG	ENSG00000183691	17	56593698	1	1	1	1	0	OMIM (height)	1	all missense	<0.1%	0.0154	0.0223	0.123	0.178	0.49	0.00095	824498	1567	1	7.95e-10	7.2e-10	2.46e-08	4.46e-10	7.34e-10	1	0	1	1	burden	4.46e-10
NOG	ENSG00000183691	17	56593698	1	1	1	1	0	OMIM (height)	1	all missense	<0.5%	0.0671	0.0106	0.536	0.085	2.85e-10	0.00421	819127	6929	10	7.95e-10	7.2e-10	2.46e-08	4.46e-10	7.34e-10	1	0	1	1	burden	4.46e-10
NOG	ENSG00000183691	17	56593698	1	1	1	1	0	OMIM (height)	1	all missense	<1%	0.0599	0.0103	0.479	0.0826	6.48e-09	0.00446	818708	7347	11	7.95e-10	7.2e-10	2.46e-08	4.46e-10	7.34e-10	1	0	1	1	burden	4.46e-10
NOG	ENSG00000183691	17	56593698	1	1	1	1	0	OMIM (height)	1	all missense	singleton	0.13	0.0946	1.04	0.756	0.171	5.27e-05	825979	87	0	7.95e-10	7.2e-10	2.46e-08	4.46e-10	7.34e-10	1	0	1	1	burden	4.46e-10
NOG	ENSG00000183691	17	56593698	1	1	1	1	0	OMIM (height)	1	possibly deleterious missense	<0.01%	0.0224	0.0326	0.179	0.26	0.492	0.000444	825334	731	1	7.95e-10	7.2e-10	2.46e-08	4.46e-10	7.34e-10	1	0	1	1	burden	4.46e-10
NOG	ENSG00000183691	17	56593698	1	1	1	1	0	OMIM (height)	1	possibly deleterious missense	<0.1%	0.0209	0.0235	0.167	0.188	0.375	0.000853	824657	1408	1	7.95e-10	7.2e-10	2.46e-08	4.46e-10	7.34e-10	1	0	1	1	burden	4.46e-10
NOG	ENSG00000183691	17	56593698	1	1	1	1	0	OMIM (height)	1	possibly deleterious missense	<0.5%	0.0694	0.0108	0.555	0.086	1.1e-10	0.00411	819286	6770	10	7.95e-10	7.2e-10	2.46e-08	4.46e-10	7.34e-10	1	0	1	1	burden	4.46e-10
NOG	ENSG00000183691	17	56593698	1	1	1	1	0	OMIM (height)	1	possibly deleterious missense	<1%	0.0694	0.0108	0.555	0.086	1.1e-10	0.00411	819286	6770	10	7.95e-10	7.2e-10	2.46e-08	4.46e-10	7.34e-10	1	0	1	1	burden	4.46e-10
NOG	ENSG00000183691	17	56593698	1	1	1	1	0	OMIM (height)	1	possibly deleterious missense	singleton	0.185	0.101	1.48	0.809	0.0672	4.6e-05	825990	76	0	7.95e-10	7.2e-10	2.46e-08	4.46e-10	7.34e-10	1	0	1	1	burden	4.46e-10
NOG	ENSG00000183691	17	56593698	1	1	1	1	0	OMIM (height)	1	deleterious missense	<0.01%	0.0291	0.0762	0.233	0.609	0.703	8.11e-05	825932	134	0	7.95e-10	7.2e-10	2.46e-08	4.46e-10	7.34e-10	1	0	1	1	burden	4.46e-10
NOG	ENSG00000183691	17	56593698	1	1	1	1	0	OMIM (height)	1	deleterious missense	<0.1%	0.0551	0.0709	0.44	0.567	0.437	9.38e-05	825911	155	0	7.95e-10	7.2e-10	2.46e-08	4.46e-10	7.34e-10	1	0	1	1	burden	4.46e-10
NOG	ENSG00000183691	17	56593698	1	1	1	1	0	OMIM (height)	1	deleterious missense	<0.5%	0.12	0.021	0.957	0.168	1.13e-08	0.00108	824281	1783	2	7.95e-10	7.2e-10	2.46e-08	4.46e-10	7.34e-10	1	0	1	1	burden	4.46e-10
NOG	ENSG00000183691	17	56593698	1	1	1	1	0	OMIM (height)	1	deleterious missense	<1%	0.12	0.021	0.957	0.168	1.13e-08	0.00108	824281	1783	2	7.95e-10	7.2e-10	2.46e-08	4.46e-10	7.34e-10	1	0	1	1	burden	4.46e-10
NOG	ENSG00000183691	17	56593698	1	1	1	1	0	OMIM (height)	1	deleterious missense	singleton	0.104	0.173	0.828	1.38	0.549	1.57e-05	826040	26	0	7.95e-10	7.2e-10	2.46e-08	4.46e-10	7.34e-10	1	0	1	1	burden	4.46e-10
NOG	ENSG00000183691	17	56593698	1	1	1	1	0	OMIM (height)	1	pLoF + missense	<0.01%	0.0219	0.0301	0.175	0.241	0.466	0.000519	825210	855	1	7.95e-10	7.2e-10	2.46e-08	4.46e-10	7.34e-10	1	0	1	1	burden	4.46e-10
NOG	ENSG00000183691	17	56593698	1	1	1	1	0	OMIM (height)	1	pLoF + missense	<0.1%	0.0165	0.0223	0.132	0.178	0.459	0.000951	824495	1570	1	7.95e-10	7.2e-10	2.46e-08	4.46e-10	7.34e-10	1	0	1	1	burden	4.46e-10
NOG	ENSG00000183691	17	56593698	1	1	1	1	0	OMIM (height)	1	pLoF + missense	<0.5%	0.0673	0.0106	0.538	0.085	2.46e-10	0.00421	819124	6932	10	7.95e-10	7.2e-10	2.46e-08	4.46e-10	7.34e-10	1	0	1	1	burden	4.46e-10
NOG	ENSG00000183691	17	56593698	1	1	1	1	0	OMIM (height)	1	pLoF + missense	<1%	0.0602	0.0103	0.481	0.0825	5.67e-09	0.00446	818705	7350	11	7.95e-10	7.2e-10	2.46e-08	4.46e-10	7.34e-10	1	0	1	1	burden	4.46e-10
NOG	ENSG00000183691	17	56593698	1	1	1	1	0	OMIM (height)	1	pLoF + missense	singleton	0.145	0.093	1.16	0.744	0.119	5.45e-05	825976	90	0	7.95e-10	7.2e-10	2.46e-08	4.46e-10	7.34e-10	1	0	1	1	burden	4.46e-10
NOG	ENSG00000183691	17	56593698	1	1	1	1	0	OMIM (height)	1	pLoF + possibly deleterious missense	<0.01%	0.0247	0.0325	0.198	0.26	0.447	0.000445	825331	734	1	7.95e-10	7.2e-10	2.46e-08	4.46e-10	7.34e-10	1	0	1	1	burden	4.46e-10
NOG	ENSG00000183691	17	56593698	1	1	1	1	0	OMIM (height)	1	pLoF + possibly deleterious missense	<0.1%	0.0221	0.0235	0.177	0.188	0.347	0.000855	824654	1411	1	7.95e-10	7.2e-10	2.46e-08	4.46e-10	7.34e-10	1	0	1	1	burden	4.46e-10
NOG	ENSG00000183691	17	56593698	1	1	1	1	0	OMIM (height)	1	pLoF + possibly deleterious missense	<0.5%	0.0696	0.0108	0.557	0.086	9.44e-11	0.00411	819283	6773	10	7.95e-10	7.2e-10	2.46e-08	4.46e-10	7.34e-10	1	0	1	1	burden	4.46e-10
NOG	ENSG00000183691	17	56593698	1	1	1	1	0	OMIM (height)	1	pLoF + possibly deleterious missense	<1%	0.0696	0.0108	0.557	0.086	9.44e-11	0.00411	819283	6773	10	7.95e-10	7.2e-10	2.46e-08	4.46e-10	7.34e-10	1	0	1	1	burden	4.46e-10
NOG	ENSG00000183691	17	56593698	1	1	1	1	0	OMIM (height)	1	pLoF + possibly deleterious missense	singleton	0.201	0.0993	1.61	0.794	0.0431	4.78e-05	825987	79	0	7.95e-10	7.2e-10	2.46e-08	4.46e-10	7.34e-10	1	0	1	1	burden	4.46e-10
NOG	ENSG00000183691	17	56593698	1	1	1	1	0	OMIM (height)	1	pLoF + deleterious missense	<0.01%	0.0415	0.0754	0.332	0.603	0.582	8.29e-05	825929	137	0	7.95e-10	7.2e-10	2.46e-08	4.46e-10	7.34e-10	1	0	1	1	burden	4.46e-10
NOG	ENSG00000183691	17	56593698	1	1	1	1	0	OMIM (height)	1	pLoF + deleterious missense	<0.1%	0.0653	0.0702	0.522	0.561	0.352	9.56e-05	825908	158	0	7.95e-10	7.2e-10	2.46e-08	4.46e-10	7.34e-10	1	0	1	1	burden	4.46e-10
NOG	ENSG00000183691	17	56593698	1	1	1	1	0	OMIM (height)	1	pLoF + deleterious missense	<0.5%	0.121	0.021	0.964	0.168	8.77e-09	0.00108	824278	1786	2	7.95e-10	7.2e-10	2.46e-08	4.46e-10	7.34e-10	1	0	1	1	burden	4.46e-10
NOG	ENSG00000183691	17	56593698	1	1	1	1	0	OMIM (height)	1	pLoF + deleterious missense	<1%	0.121	0.021	0.964	0.168	8.77e-09	0.00108	824278	1786	2	7.95e-10	7.2e-10	2.46e-08	4.46e-10	7.34e-10	1	0	1	1	burden	4.46e-10
NOG	ENSG00000183691	17	56593698	1	1	1	1	0	OMIM (height)	1	pLoF + deleterious missense	singleton	0.154	0.164	1.23	1.31	0.346	1.76e-05	826037	29	0	7.95e-10	7.2e-10	2.46e-08	4.46e-10	7.34e-10	1	0	1	1	burden	4.46e-10
GH1	ENSG00000259384	17	63917199	0	2	0	3	1	OMIM (height)	0	all missense	<0.01%	-0.149	0.0238	-1.19	0.19	3.88e-10	0.000833	824689	1377	0	5.73e-35	9.31e-34	5.8e-12	1.46e-35	2.39e-31	1	1	1	1	burden	1.46e-35
GH1	ENSG00000259384	17	63917199	0	2	0	3	1	OMIM (height)	0	all missense	<0.1%	-0.0997	0.0109	-0.797	0.0873	6.77e-20	0.00399	819480	6584	2	5.73e-35	9.31e-34	5.8e-12	1.46e-35	2.39e-31	1	1	1	1	burden	1.46e-35
GH1	ENSG00000259384	17	63917199	0	2	0	3	1	OMIM (height)	0	all missense	<0.5%	-0.114	0.0103	-0.911	0.0821	1.36e-28	0.00451	818616	7446	4	5.73e-35	9.31e-34	5.8e-12	1.46e-35	2.39e-31	1	1	1	1	burden	1.46e-35
GH1	ENSG00000259384	17	63917199	0	2	0	3	1	OMIM (height)	0	all missense	<1%	-0.114	0.0103	-0.911	0.0821	1.36e-28	0.00451	818616	7446	4	5.73e-35	9.31e-34	5.8e-12	1.46e-35	2.39e-31	1	1	1	1	burden	1.46e-35
GH1	ENSG00000259384	17	63917199	0	2	0	3	1	OMIM (height)	0	all missense	singleton	-0.0151	0.0952	-0.121	0.761	0.874	5.21e-05	825980	86	0	5.73e-35	9.31e-34	5.8e-12	1.46e-35	2.39e-31	1	1	1	1	burden	1.46e-35
GH1	ENSG00000259384	17	63917199	0	2	0	3	1	OMIM (height)	0	possibly deleterious missense	<0.01%	-0.161	0.0247	-1.28	0.197	7.87e-11	0.000774	824787	1279	0	5.73e-35	9.31e-34	5.8e-12	1.46e-35	2.39e-31	1	1	1	1	burden	1.46e-35
GH1	ENSG00000259384	17	63917199	0	2	0	3	1	OMIM (height)	0	possibly deleterious missense	<0.1%	-0.115	0.0118	-0.918	0.0943	2.09e-22	0.00342	820418	5648	0	5.73e-35	9.31e-34	5.8e-12	1.46e-35	2.39e-31	1	1	1	1	burden	1.46e-35
GH1	ENSG00000259384	17	63917199	0	2	0	3	1	OMIM (height)	0	possibly deleterious missense	<0.5%	-0.129	0.011	-1.03	0.0878	7.18e-32	0.00394	819554	6510	2	5.73e-35	9.31e-34	5.8e-12	1.46e-35	2.39e-31	1	1	1	1	burden	1.46e-35
GH1	ENSG00000259384	17	63917199	0	2	0	3	1	OMIM (height)	0	possibly deleterious missense	<1%	-0.129	0.011	-1.03	0.0878	7.18e-32	0.00394	819554	6510	2	5.73e-35	9.31e-34	5.8e-12	1.46e-35	2.39e-31	1	1	1	1	burden	1.46e-35
GH1	ENSG00000259384	17	63917199	0	2	0	3	1	OMIM (height)	0	possibly deleterious missense	singleton	-0.0027	0.0974	-0.0216	0.779	0.978	4.96e-05	825984	82	0	5.73e-35	9.31e-34	5.8e-12	1.46e-35	2.39e-31	1	1	1	1	burden	1.46e-35
GH1	ENSG00000259384	17	63917199	0	2	0	3	1	OMIM (height)	0	deleterious missense	<0.01%	-0.443	0.059	-3.54	0.471	6.16e-14	0.000136	825842	224	0	5.73e-35	9.31e-34	5.8e-12	1.46e-35	2.39e-31	1	1	1	1	burden	1.46e-35
GH1	ENSG00000259384	17	63917199	0	2	0	3	1	OMIM (height)	0	deleterious missense	<0.1%	-0.155	0.0344	-1.24	0.275	6.45e-06	0.000398	825409	657	0	5.73e-35	9.31e-34	5.8e-12	1.46e-35	2.39e-31	1	1	1	1	burden	1.46e-35
GH1	ENSG00000259384	17	63917199	0	2	0	3	1	OMIM (height)	0	deleterious missense	<0.5%	-0.155	0.0344	-1.24	0.275	6.45e-06	0.000398	825409	657	0	5.73e-35	9.31e-34	5.8e-12	1.46e-35	2.39e-31	1	1	1	1	burden	1.46e-35
GH1	ENSG00000259384	17	63917199	0	2	0	3	1	OMIM (height)	0	deleterious missense	<1%	-0.155	0.0344	-1.24	0.275	6.45e-06	0.000398	825409	657	0	5.73e-35	9.31e-34	5.8e-12	1.46e-35	2.39e-31	1	1	1	1	burden	1.46e-35
GH1	ENSG00000259384	17	63917199	0	2	0	3	1	OMIM (height)	0	deleterious missense	singleton	-0.601	0.245	-4.8	1.96	0.0141	7.87e-06	826053	13	0	5.73e-35	9.31e-34	5.8e-12	1.46e-35	2.39e-31	1	1	1	1	burden	1.46e-35
GH1	ENSG00000259384	17	63917199	0	2	0	3	1	OMIM (height)	0	pLoF	<0.01%	-0.37	0.14	-2.95	1.12	0.00807	2.42e-05	826026	40	0	5.73e-35	9.31e-34	5.8e-12	1.46e-35	2.39e-31	1	1	1	1	burden	1.46e-35
GH1	ENSG00000259384	17	63917199	0	2	0	3	1	OMIM (height)	0	pLoF	<0.1%	-0.37	0.14	-2.95	1.12	0.00807	2.42e-05	826026	40	0	5.73e-35	9.31e-34	5.8e-12	1.46e-35	2.39e-31	1	1	1	1	burden	1.46e-35
GH1	ENSG00000259384	17	63917199	0	2	0	3	1	OMIM (height)	0	pLoF	<0.5%	-0.37	0.14	-2.95	1.12	0.00807	2.42e-05	826026	40	0	5.73e-35	9.31e-34	5.8e-12	1.46e-35	2.39e-31	1	1	1	1	burden	1.46e-35
GH1	ENSG00000259384	17	63917199	0	2	0	3	1	OMIM (height)	0	pLoF	<1%	-0.37	0.14	-2.95	1.12	0.00807	2.42e-05	826026	40	0	5.73e-35	9.31e-34	5.8e-12	1.46e-35	2.39e-31	1	1	1	1	burden	1.46e-35
GH1	ENSG00000259384	17	63917199	0	2	0	3	1	OMIM (height)	0	pLoF	singleton	0.274	0.266	2.19	2.13	0.302	6.66e-06	826055	11	0	5.73e-35	9.31e-34	5.8e-12	1.46e-35	2.39e-31	1	1	1	1	burden	1.46e-35
GH1	ENSG00000259384	17	63917199	0	2	0	3	1	OMIM (height)	0	pLoF + missense	<0.01%	-0.154	0.0235	-1.23	0.188	5.89e-11	0.000857	824650	1416	0	5.73e-35	9.31e-34	5.8e-12	1.46e-35	2.39e-31	1	1	1	1	burden	1.46e-35
GH1	ENSG00000259384	17	63917199	0	2	0	3	1	OMIM (height)	0	pLoF + missense	<0.1%	-0.101	0.0109	-0.806	0.087	2.13e-20	0.00401	819442	6622	2	5.73e-35	9.31e-34	5.8e-12	1.46e-35	2.39e-31	1	1	1	1	burden	1.46e-35
GH1	ENSG00000259384	17	63917199	0	2	0	3	1	OMIM (height)	0	pLoF + missense	<0.5%	-0.115	0.0102	-0.918	0.0819	3.63e-29	0.00453	818579	7483	4	5.73e-35	9.31e-34	5.8e-12	1.46e-35	2.39e-31	1	1	1	1	burden	1.46e-35
GH1	ENSG00000259384	17	63917199	0	2	0	3	1	OMIM (height)	0	pLoF + missense	<1%	-0.115	0.0102	-0.918	0.0819	3.63e-29	0.00453	818579	7483	4	5.73e-35	9.31e-34	5.8e-12	1.46e-35	2.39e-31	1	1	1	1	burden	1.46e-35
GH1	ENSG00000259384	17	63917199	0	2	0	3	1	OMIM (height)	0	pLoF + missense	singleton	0.0178	0.0896	0.142	0.716	0.843	5.87e-05	825969	97	0	5.73e-35	9.31e-34	5.8e-12	1.46e-35	2.39e-31	1	1	1	1	burden	1.46e-35
GH1	ENSG00000259384	17	63917199	0	2	0	3	1	OMIM (height)	0	pLoF + possibly deleterious missense	<0.01%	-0.165	0.0243	-1.32	0.194	1.09e-11	0.000798	824748	1318	0	5.73e-35	9.31e-34	5.8e-12	1.46e-35	2.39e-31	1	1	1	1	burden	1.46e-35
GH1	ENSG00000259384	17	63917199	0	2	0	3	1	OMIM (height)	0	pLoF + possibly deleterious missense	<0.1%	-0.116	0.0118	-0.927	0.094	5.78e-23	0.00344	820380	5686	0	5.73e-35	9.31e-34	5.8e-12	1.46e-35	2.39e-31	1	1	1	1	burden	1.46e-35
GH1	ENSG00000259384	17	63917199	0	2	0	3	1	OMIM (height)	0	pLoF + possibly deleterious missense	<0.5%	-0.13	0.011	-1.04	0.0875	1.69e-32	0.00397	819517	6547	2	5.73e-35	9.31e-34	5.8e-12	1.46e-35	2.39e-31	1	1	1	1	burden	1.46e-35
GH1	ENSG00000259384	17	63917199	0	2	0	3	1	OMIM (height)	0	pLoF + possibly deleterious missense	<1%	-0.13	0.011	-1.04	0.0875	1.69e-32	0.00397	819517	6547	2	5.73e-35	9.31e-34	5.8e-12	1.46e-35	2.39e-31	1	1	1	1	burden	1.46e-35
GH1	ENSG00000259384	17	63917199	0	2	0	3	1	OMIM (height)	0	pLoF + possibly deleterious missense	singleton	0.0301	0.0915	0.241	0.731	0.742	5.63e-05	825973	93	0	5.73e-35	9.31e-34	5.8e-12	1.46e-35	2.39e-31	1	1	1	1	burden	1.46e-35
GH1	ENSG00000259384	17	63917199	0	2	0	3	1	OMIM (height)	0	pLoF + deleterious missense	<0.01%	-0.431	0.0543	-3.45	0.434	1.96e-15	0.00016	825802	264	0	5.73e-35	9.31e-34	5.8e-12	1.46e-35	2.39e-31	1	1	1	1	burden	1.46e-35
GH1	ENSG00000259384	17	63917199	0	2	0	3	1	OMIM (height)	0	pLoF + deleterious missense	<0.1%	-0.168	0.0334	-1.34	0.267	5.31e-07	0.000422	825369	697	0	5.73e-35	9.31e-34	5.8e-12	1.46e-35	2.39e-31	1	1	1	1	burden	1.46e-35
GH1	ENSG00000259384	17	63917199	0	2	0	3	1	OMIM (height)	0	pLoF + deleterious missense	<0.5%	-0.168	0.0334	-1.34	0.267	5.31e-07	0.000422	825369	697	0	5.73e-35	9.31e-34	5.8e-12	1.46e-35	2.39e-31	1	1	1	1	burden	1.46e-35
GH1	ENSG00000259384	17	63917199	0	2	0	3	1	OMIM (height)	0	pLoF + deleterious missense	<1%	-0.168	0.0334	-1.34	0.267	5.31e-07	0.000422	825369	697	0	5.73e-35	9.31e-34	5.8e-12	1.46e-35	2.39e-31	1	1	1	1	burden	1.46e-35
GH1	ENSG00000259384	17	63917199	0	2	0	3	1	OMIM (height)	0	pLoF + deleterious missense	singleton	-0.2	0.18	-1.6	1.44	0.267	1.45e-05	826042	24	0	5.73e-35	9.31e-34	5.8e-12	1.46e-35	2.39e-31	1	1	1	1	burden	1.46e-35
AC127029.3	ENSG00000285947	17	63917202	1	1	1	1	0	not OMIM	NA	all missense	<0.01%	-0.121	0.0208	-0.968	0.166	5.66e-09	0.00109	824261	1805	0	3.75e-31	9.38e-32	1.27e-11	2.26e-26	3.6e-28	1	1	1	1	SKATO	9.38e-32
AC127029.3	ENSG00000285947	17	63917202	1	1	1	1	0	not OMIM	NA	all missense	<0.1%	-0.0992	0.0108	-0.793	0.0862	3.74e-20	0.00409	819311	6754	1	3.75e-31	9.38e-32	1.27e-11	2.26e-26	3.6e-28	1	1	1	1	SKATO	9.38e-32
AC127029.3	ENSG00000285947	17	63917202	1	1	1	1	0	not OMIM	NA	all missense	<0.5%	-0.113	0.0102	-0.903	0.0812	9.43e-29	0.00461	818448	7615	3	3.75e-31	9.38e-32	1.27e-11	2.26e-26	3.6e-28	1	1	1	1	SKATO	9.38e-32
AC127029.3	ENSG00000285947	17	63917202	1	1	1	1	0	not OMIM	NA	all missense	<1%	-0.113	0.0102	-0.903	0.0812	9.43e-29	0.00461	818448	7615	3	3.75e-31	9.38e-32	1.27e-11	2.26e-26	3.6e-28	1	1	1	1	SKATO	9.38e-32
AC127029.3	ENSG00000285947	17	63917202	1	1	1	1	0	not OMIM	NA	all missense	singleton	-0.0419	0.0841	-0.335	0.673	0.618	6.66e-05	825956	110	0	3.75e-31	9.38e-32	1.27e-11	2.26e-26	3.6e-28	1	1	1	1	SKATO	9.38e-32
AC127029.3	ENSG00000285947	17	63917202	1	1	1	1	0	not OMIM	NA	pLoF	<0.01%	-0.234	0.125	-1.87	0.998	0.0607	3.03e-05	826016	50	0	3.75e-31	9.38e-32	1.27e-11	2.26e-26	3.6e-28	1	1	1	1	SKATO	9.38e-32
AC127029.3	ENSG00000285947	17	63917202	1	1	1	1	0	not OMIM	NA	pLoF	<0.1%	-0.234	0.125	-1.87	0.998	0.0607	3.03e-05	826016	50	0	3.75e-31	9.38e-32	1.27e-11	2.26e-26	3.6e-28	1	1	1	1	SKATO	9.38e-32
AC127029.3	ENSG00000285947	17	63917202	1	1	1	1	0	not OMIM	NA	pLoF	<0.5%	-0.234	0.125	-1.87	0.998	0.0607	3.03e-05	826016	50	0	3.75e-31	9.38e-32	1.27e-11	2.26e-26	3.6e-28	1	1	1	1	SKATO	9.38e-32
AC127029.3	ENSG00000285947	17	63917202	1	1	1	1	0	not OMIM	NA	pLoF	<1%	-0.234	0.125	-1.87	0.998	0.0607	3.03e-05	826016	50	0	3.75e-31	9.38e-32	1.27e-11	2.26e-26	3.6e-28	1	1	1	1	SKATO	9.38e-32
AC127029.3	ENSG00000285947	17	63917202	1	1	1	1	0	not OMIM	NA	pLoF	singleton	0.195	0.214	1.56	1.71	0.363	1.03e-05	826049	17	0	3.75e-31	9.38e-32	1.27e-11	2.26e-26	3.6e-28	1	1	1	1	SKATO	9.38e-32
AC127029.3	ENSG00000285947	17	63917202	1	1	1	1	0	not OMIM	NA	pLoF + missense	<0.01%	-0.124	0.0205	-0.993	0.164	1.4e-09	0.00112	824211	1855	0	3.75e-31	9.38e-32	1.27e-11	2.26e-26	3.6e-28	1	1	1	1	SKATO	9.38e-32
AC127029.3	ENSG00000285947	17	63917202	1	1	1	1	0	not OMIM	NA	pLoF + missense	<0.1%	-0.1	0.0107	-0.799	0.0859	1.39e-20	0.00412	819262	6803	1	3.75e-31	9.38e-32	1.27e-11	2.26e-26	3.6e-28	1	1	1	1	SKATO	9.38e-32
AC127029.3	ENSG00000285947	17	63917202	1	1	1	1	0	not OMIM	NA	pLoF + missense	<0.5%	-0.114	0.0101	-0.909	0.081	3.08e-29	0.00464	818400	7663	3	3.75e-31	9.38e-32	1.27e-11	2.26e-26	3.6e-28	1	1	1	1	SKATO	9.38e-32
AC127029.3	ENSG00000285947	17	63917202	1	1	1	1	0	not OMIM	NA	pLoF + missense	<1%	-0.114	0.0101	-0.909	0.081	3.08e-29	0.00464	818400	7663	3	3.75e-31	9.38e-32	1.27e-11	2.26e-26	3.6e-28	1	1	1	1	SKATO	9.38e-32
AC127029.3	ENSG00000285947	17	63917202	1	1	1	1	0	not OMIM	NA	pLoF + missense	singleton	-0.0102	0.0783	-0.0818	0.626	0.896	7.69e-05	825939	127	0	3.75e-31	9.38e-32	1.27e-11	2.26e-26	3.6e-28	1	1	1	1	SKATO	9.38e-32
AC127029.3	ENSG00000285947	17	63917202	1	1	1	1	0	not OMIM	NA	pLoF + possibly deleterious missense	<0.01%	-0.234	0.125	-1.87	0.998	0.0607	3.03e-05	826016	50	0	3.75e-31	9.38e-32	1.27e-11	2.26e-26	3.6e-28	1	1	1	1	SKATO	9.38e-32
AC127029.3	ENSG00000285947	17	63917202	1	1	1	1	0	not OMIM	NA	pLoF + possibly deleterious missense	<0.1%	-0.25	0.122	-2	0.978	0.0409	3.15e-05	826014	52	0	3.75e-31	9.38e-32	1.27e-11	2.26e-26	3.6e-28	1	1	1	1	SKATO	9.38e-32
AC127029.3	ENSG00000285947	17	63917202	1	1	1	1	0	not OMIM	NA	pLoF + possibly deleterious missense	<0.5%	-0.25	0.122	-2	0.978	0.0409	3.15e-05	826014	52	0	3.75e-31	9.38e-32	1.27e-11	2.26e-26	3.6e-28	1	1	1	1	SKATO	9.38e-32
AC127029.3	ENSG00000285947	17	63917202	1	1	1	1	0	not OMIM	NA	pLoF + possibly deleterious missense	<1%	-0.25	0.122	-2	0.978	0.0409	3.15e-05	826014	52	0	3.75e-31	9.38e-32	1.27e-11	2.26e-26	3.6e-28	1	1	1	1	SKATO	9.38e-32
AC127029.3	ENSG00000285947	17	63917202	1	1	1	1	0	not OMIM	NA	pLoF + possibly deleterious missense	singleton	0.195	0.214	1.56	1.71	0.363	1.03e-05	826049	17	0	3.75e-31	9.38e-32	1.27e-11	2.26e-26	3.6e-28	1	1	1	1	SKATO	9.38e-32
AC127029.3	ENSG00000285947	17	63917202	1	1	1	1	0	not OMIM	NA	pLoF + deleterious missense	<0.01%	-0.234	0.125	-1.87	0.998	0.0607	3.03e-05	826016	50	0	3.75e-31	9.38e-32	1.27e-11	2.26e-26	3.6e-28	1	1	1	1	SKATO	9.38e-32
AC127029.3	ENSG00000285947	17	63917202	1	1	1	1	0	not OMIM	NA	pLoF + deleterious missense	<0.1%	-0.25	0.122	-2	0.978	0.0409	3.15e-05	826014	52	0	3.75e-31	9.38e-32	1.27e-11	2.26e-26	3.6e-28	1	1	1	1	SKATO	9.38e-32
AC127029.3	ENSG00000285947	17	63917202	1	1	1	1	0	not OMIM	NA	pLoF + deleterious missense	<0.5%	-0.25	0.122	-2	0.978	0.0409	3.15e-05	826014	52	0	3.75e-31	9.38e-32	1.27e-11	2.26e-26	3.6e-28	1	1	1	1	SKATO	9.38e-32
AC127029.3	ENSG00000285947	17	63917202	1	1	1	1	0	not OMIM	NA	pLoF + deleterious missense	<1%	-0.25	0.122	-2	0.978	0.0409	3.15e-05	826014	52	0	3.75e-31	9.38e-32	1.27e-11	2.26e-26	3.6e-28	1	1	1	1	SKATO	9.38e-32
AC127029.3	ENSG00000285947	17	63917202	1	1	1	1	0	not OMIM	NA	pLoF + deleterious missense	singleton	0.195	0.214	1.56	1.71	0.363	1.03e-05	826049	17	0	3.75e-31	9.38e-32	1.27e-11	2.26e-26	3.6e-28	1	1	1	1	SKATO	9.38e-32
SMURF2	ENSG00000108854	17	64542281	1	1	1	1	0	not OMIM	1	all missense	<0.01%	-0.0496	0.0196	-0.397	0.157	0.0114	0.00123	824034	2032	0	2.97e-14	9.28e-13	4.41e-08	7.81e-15	1.54e-13	1	0	1	1	burden	7.81e-15
SMURF2	ENSG00000108854	17	64542281	1	1	1	1	0	not OMIM	1	all missense	<0.1%	-0.0222	0.0167	-0.177	0.134	0.184	0.00169	823268	2797	1	2.97e-14	9.28e-13	4.41e-08	7.81e-15	1.54e-13	1	0	1	1	burden	7.81e-15
SMURF2	ENSG00000108854	17	64542281	1	1	1	1	0	not OMIM	1	all missense	<0.5%	0.0134	0.0119	0.107	0.0954	0.263	0.00333	820567	5493	6	2.97e-14	9.28e-13	4.41e-08	7.81e-15	1.54e-13	1	0	1	1	burden	7.81e-15
SMURF2	ENSG00000108854	17	64542281	1	1	1	1	0	not OMIM	1	all missense	<1%	0.0136	0.0118	0.109	0.0947	0.25	0.00338	820481	5579	6	2.97e-14	9.28e-13	4.41e-08	7.81e-15	1.54e-13	1	0	1	1	burden	7.81e-15
SMURF2	ENSG00000108854	17	64542281	1	1	1	1	0	not OMIM	1	all missense	singleton	-0.0933	0.0626	-0.746	0.5	0.136	0.00012	825867	199	0	2.97e-14	9.28e-13	4.41e-08	7.81e-15	1.54e-13	1	0	1	1	burden	7.81e-15
SMURF2	ENSG00000108854	17	64542281	1	1	1	1	0	not OMIM	1	possibly deleterious missense	<0.01%	-0.0567	0.0199	-0.453	0.159	0.0044	0.00119	824097	1969	0	2.97e-14	9.28e-13	4.41e-08	7.81e-15	1.54e-13	1	0	1	1	burden	7.81e-15
SMURF2	ENSG00000108854	17	64542281	1	1	1	1	0	not OMIM	1	possibly deleterious missense	<0.1%	-0.0267	0.0169	-0.213	0.135	0.115	0.00166	823331	2734	1	2.97e-14	9.28e-13	4.41e-08	7.81e-15	1.54e-13	1	0	1	1	burden	7.81e-15
SMURF2	ENSG00000108854	17	64542281	1	1	1	1	0	not OMIM	1	possibly deleterious missense	<0.5%	0.0115	0.012	0.0922	0.096	0.337	0.00329	820629	5431	6	2.97e-14	9.28e-13	4.41e-08	7.81e-15	1.54e-13	1	0	1	1	burden	7.81e-15
SMURF2	ENSG00000108854	17	64542281	1	1	1	1	0	not OMIM	1	possibly deleterious missense	<1%	0.0119	0.0119	0.0947	0.0952	0.32	0.00335	820543	5517	6	2.97e-14	9.28e-13	4.41e-08	7.81e-15	1.54e-13	1	0	1	1	burden	7.81e-15
SMURF2	ENSG00000108854	17	64542281	1	1	1	1	0	not OMIM	1	possibly deleterious missense	singleton	-0.0906	0.0632	-0.724	0.505	0.152	0.000118	825871	195	0	2.97e-14	9.28e-13	4.41e-08	7.81e-15	1.54e-13	1	0	1	1	burden	7.81e-15
SMURF2	ENSG00000108854	17	64542281	1	1	1	1	0	not OMIM	1	deleterious missense	<0.01%	-0.115	0.0295	-0.919	0.236	9.89e-05	0.000542	825171	895	0	2.97e-14	9.28e-13	4.41e-08	7.81e-15	1.54e-13	1	0	1	1	burden	7.81e-15
SMURF2	ENSG00000108854	17	64542281	1	1	1	1	0	not OMIM	1	deleterious missense	<0.1%	-0.0505	0.0238	-0.404	0.19	0.0337	0.000833	824691	1374	1	2.97e-14	9.28e-13	4.41e-08	7.81e-15	1.54e-13	1	0	1	1	burden	7.81e-15
SMURF2	ENSG00000108854	17	64542281	1	1	1	1	0	not OMIM	1	deleterious missense	<0.5%	-0.0489	0.0236	-0.391	0.189	0.0384	0.000845	824671	1394	1	2.97e-14	9.28e-13	4.41e-08	7.81e-15	1.54e-13	1	0	1	1	burden	7.81e-15
SMURF2	ENSG00000108854	17	64542281	1	1	1	1	0	not OMIM	1	deleterious missense	<1%	-0.0489	0.0236	-0.391	0.189	0.0384	0.000845	824671	1394	1	2.97e-14	9.28e-13	4.41e-08	7.81e-15	1.54e-13	1	0	1	1	burden	7.81e-15
SMURF2	ENSG00000108854	17	64542281	1	1	1	1	0	not OMIM	1	deleterious missense	singleton	-0.174	0.0838	-1.39	0.67	0.0382	6.72e-05	825955	111	0	2.97e-14	9.28e-13	4.41e-08	7.81e-15	1.54e-13	1	0	1	1	burden	7.81e-15
SMURF2	ENSG00000108854	17	64542281	1	1	1	1	0	not OMIM	1	pLoF	<0.01%	-0.545	0.0711	-4.36	0.568	1.75e-14	9.32e-05	825912	154	0	2.97e-14	9.28e-13	4.41e-08	7.81e-15	1.54e-13	1	0	1	1	burden	7.81e-15
SMURF2	ENSG00000108854	17	64542281	1	1	1	1	0	not OMIM	1	pLoF	<0.1%	-0.545	0.0711	-4.36	0.568	1.75e-14	9.32e-05	825912	154	0	2.97e-14	9.28e-13	4.41e-08	7.81e-15	1.54e-13	1	0	1	1	burden	7.81e-15
SMURF2	ENSG00000108854	17	64542281	1	1	1	1	0	not OMIM	1	pLoF	<0.5%	-0.545	0.0711	-4.36	0.568	1.75e-14	9.32e-05	825912	154	0	2.97e-14	9.28e-13	4.41e-08	7.81e-15	1.54e-13	1	0	1	1	burden	7.81e-15
SMURF2	ENSG00000108854	17	64542281	1	1	1	1	0	not OMIM	1	pLoF	<1%	-0.545	0.0711	-4.36	0.568	1.75e-14	9.32e-05	825912	154	0	2.97e-14	9.28e-13	4.41e-08	7.81e-15	1.54e-13	1	0	1	1	burden	7.81e-15
SMURF2	ENSG00000108854	17	64542281	1	1	1	1	0	not OMIM	1	pLoF	singleton	-0.55	0.118	-4.4	0.943	3.06e-06	3.39e-05	826010	56	0	2.97e-14	9.28e-13	4.41e-08	7.81e-15	1.54e-13	1	0	1	1	burden	7.81e-15
SMURF2	ENSG00000108854	17	64542281	1	1	1	1	0	not OMIM	1	pLoF + missense	<0.01%	-0.0835	0.0189	-0.667	0.151	1.01e-05	0.00132	823883	2183	0	2.97e-14	9.28e-13	4.41e-08	7.81e-15	1.54e-13	1	0	1	1	burden	7.81e-15
SMURF2	ENSG00000108854	17	64542281	1	1	1	1	0	not OMIM	1	pLoF + missense	<0.1%	-0.0487	0.0163	-0.389	0.13	0.00278	0.00179	823117	2948	1	2.97e-14	9.28e-13	4.41e-08	7.81e-15	1.54e-13	1	0	1	1	burden	7.81e-15
SMURF2	ENSG00000108854	17	64542281	1	1	1	1	0	not OMIM	1	pLoF + missense	<0.5%	-0.00147	0.0118	-0.0118	0.0942	0.9	0.00342	820416	5644	6	2.97e-14	9.28e-13	4.41e-08	7.81e-15	1.54e-13	1	0	1	1	burden	7.81e-15
SMURF2	ENSG00000108854	17	64542281	1	1	1	1	0	not OMIM	1	pLoF + missense	<1%	-0.000982	0.0117	-0.00785	0.0935	0.933	0.00348	820330	5730	6	2.97e-14	9.28e-13	4.41e-08	7.81e-15	1.54e-13	1	0	1	1	burden	7.81e-15
SMURF2	ENSG00000108854	17	64542281	1	1	1	1	0	not OMIM	1	pLoF + missense	singleton	-0.19	0.0554	-1.52	0.443	0.000588	0.000154	825812	254	0	2.97e-14	9.28e-13	4.41e-08	7.81e-15	1.54e-13	1	0	1	1	burden	7.81e-15
SMURF2	ENSG00000108854	17	64542281	1	1	1	1	0	not OMIM	1	pLoF + possibly deleterious missense	<0.01%	-0.0911	0.0192	-0.728	0.153	2.07e-06	0.00128	823946	2120	0	2.97e-14	9.28e-13	4.41e-08	7.81e-15	1.54e-13	1	0	1	1	burden	7.81e-15
SMURF2	ENSG00000108854	17	64542281	1	1	1	1	0	not OMIM	1	pLoF + possibly deleterious missense	<0.1%	-0.0535	0.0164	-0.428	0.131	0.00115	0.00175	823180	2885	1	2.97e-14	9.28e-13	4.41e-08	7.81e-15	1.54e-13	1	0	1	1	burden	7.81e-15
SMURF2	ENSG00000108854	17	64542281	1	1	1	1	0	not OMIM	1	pLoF + possibly deleterious missense	<0.5%	-0.0034	0.0118	-0.0272	0.0947	0.774	0.00339	820478	5582	6	2.97e-14	9.28e-13	4.41e-08	7.81e-15	1.54e-13	1	0	1	1	burden	7.81e-15
SMURF2	ENSG00000108854	17	64542281	1	1	1	1	0	not OMIM	1	pLoF + possibly deleterious missense	<1%	-0.00288	0.0118	-0.023	0.094	0.807	0.00344	820392	5668	6	2.97e-14	9.28e-13	4.41e-08	7.81e-15	1.54e-13	1	0	1	1	burden	7.81e-15
SMURF2	ENSG00000108854	17	64542281	1	1	1	1	0	not OMIM	1	pLoF + possibly deleterious missense	singleton	-0.19	0.0558	-1.52	0.446	0.000674	0.000151	825816	250	0	2.97e-14	9.28e-13	4.41e-08	7.81e-15	1.54e-13	1	0	1	1	burden	7.81e-15
SMURF2	ENSG00000108854	17	64542281	1	1	1	1	0	not OMIM	1	pLoF + deleterious missense	<0.01%	-0.177	0.0273	-1.42	0.218	8.63e-11	0.000634	825019	1047	0	2.97e-14	9.28e-13	4.41e-08	7.81e-15	1.54e-13	1	0	1	1	burden	7.81e-15
SMURF2	ENSG00000108854	17	64542281	1	1	1	1	0	not OMIM	1	pLoF + deleterious missense	<0.1%	-0.0995	0.0226	-0.796	0.181	1.05e-05	0.000925	824539	1526	1	2.97e-14	9.28e-13	4.41e-08	7.81e-15	1.54e-13	1	0	1	1	burden	7.81e-15
SMURF2	ENSG00000108854	17	64542281	1	1	1	1	0	not OMIM	1	pLoF + deleterious missense	<0.5%	-0.0974	0.0224	-0.779	0.179	1.41e-05	0.000937	824519	1546	1	2.97e-14	9.28e-13	4.41e-08	7.81e-15	1.54e-13	1	0	1	1	burden	7.81e-15
SMURF2	ENSG00000108854	17	64542281	1	1	1	1	0	not OMIM	1	pLoF + deleterious missense	<1%	-0.0974	0.0224	-0.779	0.179	1.41e-05	0.000937	824519	1546	1	2.97e-14	9.28e-13	4.41e-08	7.81e-15	1.54e-13	1	0	1	1	burden	7.81e-15
SMURF2	ENSG00000108854	17	64542281	1	1	1	1	0	not OMIM	1	pLoF + deleterious missense	singleton	-0.295	0.0685	-2.36	0.547	1.61e-05	0.0001	825900	166	0	2.97e-14	9.28e-13	4.41e-08	7.81e-15	1.54e-13	1	0	1	1	burden	7.81e-15
GCGR	ENSG00000215644	17	81804131	0	NA	0	NA	0	OMIM (non-height)	0	all missense	<0.01%	0.0477	0.0159	0.382	0.127	0.00261	0.00188	822971	3091	4	9.35e-10	6.62e-10	0.000558	7.53e-09	3.8e-10	1	0	1	0	burden	3.8e-10
GCGR	ENSG00000215644	17	81804131	0	NA	0	NA	0	OMIM (non-height)	0	all missense	<0.1%	0.0471	0.01	0.376	0.0801	2.67e-06	0.00473	818262	7794	10	9.35e-10	6.62e-10	0.000558	7.53e-09	3.8e-10	1	0	1	0	burden	3.8e-10
GCGR	ENSG00000215644	17	81804131	0	NA	0	NA	0	OMIM (non-height)	0	all missense	<0.5%	0.0481	0.00801	0.384	0.0641	2.01e-09	0.00745	813780	12266	20	9.35e-10	6.62e-10	0.000558	7.53e-09	3.8e-10	1	0	1	0	burden	3.8e-10
GCGR	ENSG00000215644	17	81804131	0	NA	0	NA	0	OMIM (non-height)	0	all missense	<1%	0.0472	0.00797	0.378	0.0637	3.04e-09	0.00754	813639	12404	23	9.35e-10	6.62e-10	0.000558	7.53e-09	3.8e-10	1	0	1	0	burden	3.8e-10
GCGR	ENSG00000215644	17	81804131	0	NA	0	NA	0	OMIM (non-height)	0	all missense	singleton	-0.0194	0.0654	-0.155	0.523	0.766	0.00011	825884	182	0	9.35e-10	6.62e-10	0.000558	7.53e-09	3.8e-10	1	0	1	0	burden	3.8e-10
GCGR	ENSG00000215644	17	81804131	0	NA	0	NA	0	OMIM (non-height)	0	possibly deleterious missense	<0.01%	0.0662	0.0183	0.529	0.146	0.000293	0.00141	823739	2324	3	9.35e-10	6.62e-10	0.000558	7.53e-09	3.8e-10	1	0	1	0	burden	3.8e-10
GCGR	ENSG00000215644	17	81804131	0	NA	0	NA	0	OMIM (non-height)	0	possibly deleterious missense	<0.1%	0.0596	0.0123	0.476	0.0986	1.35e-06	0.00311	820925	5137	4	9.35e-10	6.62e-10	0.000558	7.53e-09	3.8e-10	1	0	1	0	burden	3.8e-10
GCGR	ENSG00000215644	17	81804131	0	NA	0	NA	0	OMIM (non-height)	0	possibly deleterious missense	<0.5%	0.0599	0.0095	0.479	0.076	2.92e-10	0.00527	817360	8698	8	9.35e-10	6.62e-10	0.000558	7.53e-09	3.8e-10	1	0	1	0	burden	3.8e-10
GCGR	ENSG00000215644	17	81804131	0	NA	0	NA	0	OMIM (non-height)	0	possibly deleterious missense	<1%	0.0599	0.0095	0.479	0.076	2.92e-10	0.00527	817360	8698	8	9.35e-10	6.62e-10	0.000558	7.53e-09	3.8e-10	1	0	1	0	burden	3.8e-10
GCGR	ENSG00000215644	17	81804131	0	NA	0	NA	0	OMIM (non-height)	0	possibly deleterious missense	singleton	0.0649	0.0751	0.519	0.601	0.387	8.35e-05	825928	138	0	9.35e-10	6.62e-10	0.000558	7.53e-09	3.8e-10	1	0	1	0	burden	3.8e-10
GCGR	ENSG00000215644	17	81804131	0	NA	0	NA	0	OMIM (non-height)	0	deleterious missense	<0.01%	0.0399	0.0259	0.319	0.207	0.123	0.000703	824907	1157	2	9.35e-10	6.62e-10	0.000558	7.53e-09	3.8e-10	1	0	1	0	burden	3.8e-10
GCGR	ENSG00000215644	17	81804131	0	NA	0	NA	0	OMIM (non-height)	0	deleterious missense	<0.1%	0.0575	0.0175	0.46	0.14	0.000986	0.00155	823509	2555	2	9.35e-10	6.62e-10	0.000558	7.53e-09	3.8e-10	1	0	1	0	burden	3.8e-10
GCGR	ENSG00000215644	17	81804131	0	NA	0	NA	0	OMIM (non-height)	0	deleterious missense	<0.5%	0.0581	0.0173	0.465	0.138	0.000769	0.00158	823453	2611	2	9.35e-10	6.62e-10	0.000558	7.53e-09	3.8e-10	1	0	1	0	burden	3.8e-10
GCGR	ENSG00000215644	17	81804131	0	NA	0	NA	0	OMIM (non-height)	0	deleterious missense	<1%	0.0581	0.0173	0.465	0.138	0.000769	0.00158	823453	2611	2	9.35e-10	6.62e-10	0.000558	7.53e-09	3.8e-10	1	0	1	0	burden	3.8e-10
GCGR	ENSG00000215644	17	81804131	0	NA	0	NA	0	OMIM (non-height)	0	deleterious missense	singleton	-0.0412	0.115	-0.33	0.918	0.72	3.57e-05	826007	59	0	9.35e-10	6.62e-10	0.000558	7.53e-09	3.8e-10	1	0	1	0	burden	3.8e-10
GCGR	ENSG00000215644	17	81804131	0	NA	0	NA	0	OMIM (non-height)	0	pLoF	<0.01%	0.086	0.0392	0.688	0.313	0.0281	0.000307	825558	508	0	9.35e-10	6.62e-10	0.000558	7.53e-09	3.8e-10	1	0	1	0	burden	3.8e-10
GCGR	ENSG00000215644	17	81804131	0	NA	0	NA	0	OMIM (non-height)	0	pLoF	<0.1%	0.0858	0.0389	0.686	0.311	0.0276	0.000311	825552	514	0	9.35e-10	6.62e-10	0.000558	7.53e-09	3.8e-10	1	0	1	0	burden	3.8e-10
GCGR	ENSG00000215644	17	81804131	0	NA	0	NA	0	OMIM (non-height)	0	pLoF	<0.5%	0.0858	0.0389	0.686	0.311	0.0276	0.000311	825552	514	0	9.35e-10	6.62e-10	0.000558	7.53e-09	3.8e-10	1	0	1	0	burden	3.8e-10
GCGR	ENSG00000215644	17	81804131	0	NA	0	NA	0	OMIM (non-height)	0	pLoF	<1%	0.0858	0.0389	0.686	0.311	0.0276	0.000311	825552	514	0	9.35e-10	6.62e-10	0.000558	7.53e-09	3.8e-10	1	0	1	0	burden	3.8e-10
GCGR	ENSG00000215644	17	81804131	0	NA	0	NA	0	OMIM (non-height)	0	pLoF	singleton	-0.108	0.149	-0.866	1.19	0.468	2.12e-05	826031	35	0	9.35e-10	6.62e-10	0.000558	7.53e-09	3.8e-10	1	0	1	0	burden	3.8e-10
GCGR	ENSG00000215644	17	81804131	0	NA	0	NA	0	OMIM (non-height)	0	pLoF + missense	<0.01%	0.0534	0.0147	0.427	0.118	0.000288	0.00218	822468	3594	4	9.35e-10	6.62e-10	0.000558	7.53e-09	3.8e-10	1	0	1	0	burden	3.8e-10
GCGR	ENSG00000215644	17	81804131	0	NA	0	NA	0	OMIM (non-height)	0	pLoF + missense	<0.1%	0.0495	0.00972	0.396	0.0777	3.49e-07	0.00503	817767	8289	10	9.35e-10	6.62e-10	0.000558	7.53e-09	3.8e-10	1	0	1	0	burden	3.8e-10
GCGR	ENSG00000215644	17	81804131	0	NA	0	NA	0	OMIM (non-height)	0	pLoF + missense	<0.5%	0.0497	0.00786	0.397	0.0628	2.55e-10	0.00775	813287	12759	20	9.35e-10	6.62e-10	0.000558	7.53e-09	3.8e-10	1	0	1	0	burden	3.8e-10
GCGR	ENSG00000215644	17	81804131	0	NA	0	NA	0	OMIM (non-height)	0	pLoF + missense	<1%	0.0489	0.00782	0.391	0.0625	3.94e-10	0.00783	813146	12897	23	9.35e-10	6.62e-10	0.000558	7.53e-09	3.8e-10	1	0	1	0	burden	3.8e-10
GCGR	ENSG00000215644	17	81804131	0	NA	0	NA	0	OMIM (non-height)	0	pLoF + missense	singleton	-0.0338	0.0599	-0.27	0.479	0.573	0.000131	825849	217	0	9.35e-10	6.62e-10	0.000558	7.53e-09	3.8e-10	1	0	1	0	burden	3.8e-10
GCGR	ENSG00000215644	17	81804131	0	NA	0	NA	0	OMIM (non-height)	0	pLoF + possibly deleterious missense	<0.01%	0.0701	0.0166	0.561	0.133	2.35e-05	0.00172	823235	2828	3	9.35e-10	6.62e-10	0.000558	7.53e-09	3.8e-10	1	0	1	0	burden	3.8e-10
GCGR	ENSG00000215644	17	81804131	0	NA	0	NA	0	OMIM (non-height)	0	pLoF + possibly deleterious missense	<0.1%	0.0624	0.0118	0.499	0.0942	1.2e-07	0.00341	820428	5634	4	9.35e-10	6.62e-10	0.000558	7.53e-09	3.8e-10	1	0	1	0	burden	3.8e-10
GCGR	ENSG00000215644	17	81804131	0	NA	0	NA	0	OMIM (non-height)	0	pLoF + possibly deleterious missense	<0.5%	0.0617	0.00925	0.493	0.0739	2.56e-11	0.00557	816865	9193	8	9.35e-10	6.62e-10	0.000558	7.53e-09	3.8e-10	1	0	1	0	burden	3.8e-10
GCGR	ENSG00000215644	17	81804131	0	NA	0	NA	0	OMIM (non-height)	0	pLoF + possibly deleterious missense	<1%	0.0617	0.00925	0.493	0.0739	2.56e-11	0.00557	816865	9193	8	9.35e-10	6.62e-10	0.000558	7.53e-09	3.8e-10	1	0	1	0	burden	3.8e-10
GCGR	ENSG00000215644	17	81804131	0	NA	0	NA	0	OMIM (non-height)	0	pLoF + possibly deleterious missense	singleton	0.0299	0.0671	0.239	0.536	0.656	0.000105	825893	173	0	9.35e-10	6.62e-10	0.000558	7.53e-09	3.8e-10	1	0	1	0	burden	3.8e-10
GCGR	ENSG00000215644	17	81804131	0	NA	0	NA	0	OMIM (non-height)	0	pLoF + deleterious missense	<0.01%	0.0545	0.0216	0.435	0.173	0.0118	0.00101	824403	1661	2	9.35e-10	6.62e-10	0.000558	7.53e-09	3.8e-10	1	0	1	0	burden	3.8e-10
GCGR	ENSG00000215644	17	81804131	0	NA	0	NA	0	OMIM (non-height)	0	pLoF + deleterious missense	<0.1%	0.0626	0.016	0.5	0.128	8.68e-05	0.00186	822999	3065	2	9.35e-10	6.62e-10	0.000558	7.53e-09	3.8e-10	1	0	1	0	burden	3.8e-10
GCGR	ENSG00000215644	17	81804131	0	NA	0	NA	0	OMIM (non-height)	0	pLoF + deleterious missense	<0.5%	0.063	0.0158	0.504	0.126	6.74e-05	0.00189	822943	3121	2	9.35e-10	6.62e-10	0.000558	7.53e-09	3.8e-10	1	0	1	0	burden	3.8e-10
GCGR	ENSG00000215644	17	81804131	0	NA	0	NA	0	OMIM (non-height)	0	pLoF + deleterious missense	<1%	0.063	0.0158	0.504	0.126	6.74e-05	0.00189	822943	3121	2	9.35e-10	6.62e-10	0.000558	7.53e-09	3.8e-10	1	0	1	0	burden	3.8e-10
GCGR	ENSG00000215644	17	81804131	0	NA	0	NA	0	OMIM (non-height)	0	pLoF + deleterious missense	singleton	-0.0662	0.091	-0.529	0.728	0.467	5.69e-05	825972	94	0	9.35e-10	6.62e-10	0.000558	7.53e-09	3.8e-10	1	0	1	0	burden	3.8e-10
FASN	ENSG00000169710	17	82078337	0	6	0	2	0	not OMIM	1	all missense	<0.01%	-0.0283	0.00736	-0.226	0.0588	0.000119	0.00887	811422	14637	7	2.29e-12	3.15e-09	3.13e-09	5.74e-13	7.67e-08	0	0	0	1	burden	5.74e-13
FASN	ENSG00000169710	17	82078337	0	6	0	2	0	not OMIM	1	all missense	<0.1%	-0.015	0.00467	-0.12	0.0373	0.00133	0.0227	788653	37377	36	2.29e-12	3.15e-09	3.13e-09	5.74e-13	7.67e-08	0	0	0	1	burden	5.74e-13
FASN	ENSG00000169710	17	82078337	0	6	0	2	0	not OMIM	1	all missense	<0.5%	-0.0102	0.0038	-0.0815	0.0303	0.00726	0.0353	767828	58165	73	2.29e-12	3.15e-09	3.13e-09	5.74e-13	7.67e-08	0	0	0	1	burden	5.74e-13
FASN	ENSG00000169710	17	82078337	0	6	0	2	0	not OMIM	1	all missense	<1%	-0.00592	0.00321	-0.0473	0.0256	0.0649	0.0512	741604	84285	177	2.29e-12	3.15e-09	3.13e-09	5.74e-13	7.67e-08	0	0	0	1	burden	5.74e-13
FASN	ENSG00000169710	17	82078337	0	6	0	2	0	not OMIM	1	all missense	singleton	-0.09	0.0304	-0.72	0.243	0.00305	0.000511	825222	844	0	2.29e-12	3.15e-09	3.13e-09	5.74e-13	7.67e-08	0	0	0	1	burden	5.74e-13
FASN	ENSG00000169710	17	82078337	0	6	0	2	0	not OMIM	1	possibly deleterious missense	<0.01%	-0.0322	0.00862	-0.257	0.0689	0.000189	0.00643	815456	10604	6	2.29e-12	3.15e-09	3.13e-09	5.74e-13	7.67e-08	0	0	0	1	burden	5.74e-13
FASN	ENSG00000169710	17	82078337	0	6	0	2	0	not OMIM	1	possibly deleterious missense	<0.1%	-0.0161	0.00554	-0.129	0.0443	0.00373	0.0158	799922	26116	28	2.29e-12	3.15e-09	3.13e-09	5.74e-13	7.67e-08	0	0	0	1	burden	5.74e-13
FASN	ENSG00000169710	17	82078337	0	6	0	2	0	not OMIM	1	possibly deleterious missense	<0.5%	-0.00809	0.00473	-0.0647	0.0378	0.0875	0.022	789698	36324	44	2.29e-12	3.15e-09	3.13e-09	5.74e-13	7.67e-08	0	0	0	1	burden	5.74e-13
FASN	ENSG00000169710	17	82078337	0	6	0	2	0	not OMIM	1	possibly deleterious missense	<1%	-0.00511	0.00423	-0.0409	0.0338	0.227	0.028	779833	46151	82	2.29e-12	3.15e-09	3.13e-09	5.74e-13	7.67e-08	0	0	0	1	burden	5.74e-13
FASN	ENSG00000169710	17	82078337	0	6	0	2	0	not OMIM	1	possibly deleterious missense	singleton	-0.111	0.0347	-0.888	0.277	0.00134	0.000393	825417	649	0	2.29e-12	3.15e-09	3.13e-09	5.74e-13	7.67e-08	0	0	0	1	burden	5.74e-13
FASN	ENSG00000169710	17	82078337	0	6	0	2	0	not OMIM	1	deleterious missense	<0.01%	-0.0469	0.0121	-0.375	0.0964	9.86e-05	0.00326	820678	5386	2	2.29e-12	3.15e-09	3.13e-09	5.74e-13	7.67e-08	0	0	0	1	burden	5.74e-13
FASN	ENSG00000169710	17	82078337	0	6	0	2	0	not OMIM	1	deleterious missense	<0.1%	-0.0286	0.00819	-0.229	0.0655	0.000473	0.00712	814310	11743	13	2.29e-12	3.15e-09	3.13e-09	5.74e-13	7.67e-08	0	0	0	1	burden	5.74e-13
FASN	ENSG00000169710	17	82078337	0	6	0	2	0	not OMIM	1	deleterious missense	<0.5%	-0.00938	0.00626	-0.075	0.0501	0.134	0.0123	805726	20313	27	2.29e-12	3.15e-09	3.13e-09	5.74e-13	7.67e-08	0	0	0	1	burden	5.74e-13
FASN	ENSG00000169710	17	82078337	0	6	0	2	0	not OMIM	1	deleterious missense	<1%	-0.00494	0.00519	-0.0395	0.0415	0.342	0.0182	796076	29926	64	2.29e-12	3.15e-09	3.13e-09	5.74e-13	7.67e-08	0	0	0	1	burden	5.74e-13
FASN	ENSG00000169710	17	82078337	0	6	0	2	0	not OMIM	1	deleterious missense	singleton	-0.194	0.0464	-1.55	0.371	2.91e-05	0.000219	825704	362	0	2.29e-12	3.15e-09	3.13e-09	5.74e-13	7.67e-08	0	0	0	1	burden	5.74e-13
FASN	ENSG00000169710	17	82078337	0	6	0	2	0	not OMIM	1	pLoF	<0.01%	-0.451	0.0796	-3.61	0.636	1.43e-08	7.44e-05	825943	123	0	2.29e-12	3.15e-09	3.13e-09	5.74e-13	7.67e-08	0	0	0	1	burden	5.74e-13
FASN	ENSG00000169710	17	82078337	0	6	0	2	0	not OMIM	1	pLoF	<0.1%	-0.451	0.0796	-3.61	0.636	1.43e-08	7.44e-05	825943	123	0	2.29e-12	3.15e-09	3.13e-09	5.74e-13	7.67e-08	0	0	0	1	burden	5.74e-13
FASN	ENSG00000169710	17	82078337	0	6	0	2	0	not OMIM	1	pLoF	<0.5%	-0.451	0.0796	-3.61	0.636	1.43e-08	7.44e-05	825943	123	0	2.29e-12	3.15e-09	3.13e-09	5.74e-13	7.67e-08	0	0	0	1	burden	5.74e-13
FASN	ENSG00000169710	17	82078337	0	6	0	2	0	not OMIM	1	pLoF	<1%	-0.451	0.0796	-3.61	0.636	1.43e-08	7.44e-05	825943	123	0	2.29e-12	3.15e-09	3.13e-09	5.74e-13	7.67e-08	0	0	0	1	burden	5.74e-13
FASN	ENSG00000169710	17	82078337	0	6	0	2	0	not OMIM	1	pLoF	singleton	-0.632	0.119	-5.05	0.951	1.09e-07	3.33e-05	826011	55	0	2.29e-12	3.15e-09	3.13e-09	5.74e-13	7.67e-08	0	0	0	1	burden	5.74e-13
FASN	ENSG00000169710	17	82078337	0	6	0	2	0	not OMIM	1	pLoF + missense	<0.01%	-0.0318	0.00733	-0.254	0.0586	1.45e-05	0.00894	811307	14752	7	2.29e-12	3.15e-09	3.13e-09	5.74e-13	7.67e-08	0	0	0	1	burden	5.74e-13
FASN	ENSG00000169710	17	82078337	0	6	0	2	0	not OMIM	1	pLoF + missense	<0.1%	-0.0163	0.00466	-0.13	0.0373	0.000479	0.0227	788542	37488	36	2.29e-12	3.15e-09	3.13e-09	5.74e-13	7.67e-08	0	0	0	1	burden	5.74e-13
FASN	ENSG00000169710	17	82078337	0	6	0	2	0	not OMIM	1	pLoF + missense	<0.5%	-0.011	0.00379	-0.0879	0.0303	0.00372	0.0354	767722	58271	73	2.29e-12	3.15e-09	3.13e-09	5.74e-13	7.67e-08	0	0	0	1	burden	5.74e-13
FASN	ENSG00000169710	17	82078337	0	6	0	2	0	not OMIM	1	pLoF + missense	<1%	-0.00649	0.0032	-0.0519	0.0256	0.0429	0.0513	741501	84388	177	2.29e-12	3.15e-09	3.13e-09	5.74e-13	7.67e-08	0	0	0	1	burden	5.74e-13
FASN	ENSG00000169710	17	82078337	0	6	0	2	0	not OMIM	1	pLoF + missense	singleton	-0.122	0.0295	-0.975	0.236	3.55e-05	0.000542	825170	896	0	2.29e-12	3.15e-09	3.13e-09	5.74e-13	7.67e-08	0	0	0	1	burden	5.74e-13
FASN	ENSG00000169710	17	82078337	0	6	0	2	0	not OMIM	1	pLoF + possibly deleterious missense	<0.01%	-0.0368	0.00857	-0.294	0.0685	1.76e-05	0.0065	815338	10722	6	2.29e-12	3.15e-09	3.13e-09	5.74e-13	7.67e-08	0	0	0	1	burden	5.74e-13
FASN	ENSG00000169710	17	82078337	0	6	0	2	0	not OMIM	1	pLoF + possibly deleterious missense	<0.1%	-0.018	0.00553	-0.144	0.0442	0.00113	0.0159	799805	26233	28	2.29e-12	3.15e-09	3.13e-09	5.74e-13	7.67e-08	0	0	0	1	burden	5.74e-13
FASN	ENSG00000169710	17	82078337	0	6	0	2	0	not OMIM	1	pLoF + possibly deleterious missense	<0.5%	-0.00952	0.00473	-0.0761	0.0378	0.0439	0.0221	789583	36439	44	2.29e-12	3.15e-09	3.13e-09	5.74e-13	7.67e-08	0	0	0	1	burden	5.74e-13
FASN	ENSG00000169710	17	82078337	0	6	0	2	0	not OMIM	1	pLoF + possibly deleterious missense	<1%	-0.00626	0.00422	-0.05	0.0338	0.139	0.0281	779719	46265	82	2.29e-12	3.15e-09	3.13e-09	5.74e-13	7.67e-08	0	0	0	1	burden	5.74e-13
FASN	ENSG00000169710	17	82078337	0	6	0	2	0	not OMIM	1	pLoF + possibly deleterious missense	singleton	-0.15	0.0333	-1.2	0.266	7.07e-06	0.000425	825364	702	0	2.29e-12	3.15e-09	3.13e-09	5.74e-13	7.67e-08	0	0	0	1	burden	5.74e-13
FASN	ENSG00000169710	17	82078337	0	6	0	2	0	not OMIM	1	pLoF + deleterious missense	<0.01%	-0.0558	0.0119	-0.446	0.0953	2.88e-06	0.00334	820558	5506	2	2.29e-12	3.15e-09	3.13e-09	5.74e-13	7.67e-08	0	0	0	1	burden	5.74e-13
FASN	ENSG00000169710	17	82078337	0	6	0	2	0	not OMIM	1	pLoF + deleterious missense	<0.1%	-0.0328	0.00815	-0.262	0.0652	5.66e-05	0.0072	814191	11862	13	2.29e-12	3.15e-09	3.13e-09	5.74e-13	7.67e-08	0	0	0	1	burden	5.74e-13
FASN	ENSG00000169710	17	82078337	0	6	0	2	0	not OMIM	1	pLoF + deleterious missense	<0.5%	-0.0119	0.00625	-0.0955	0.0499	0.0559	0.0124	805609	20430	27	2.29e-12	3.15e-09	3.13e-09	5.74e-13	7.67e-08	0	0	0	1	burden	5.74e-13
FASN	ENSG00000169710	17	82078337	0	6	0	2	0	not OMIM	1	pLoF + deleterious missense	<1%	-0.00671	0.00518	-0.0536	0.0414	0.196	0.0183	795960	30042	64	2.29e-12	3.15e-09	3.13e-09	5.74e-13	7.67e-08	0	0	0	1	burden	5.74e-13
FASN	ENSG00000169710	17	82078337	0	6	0	2	0	not OMIM	1	pLoF + deleterious missense	singleton	-0.252	0.0433	-2.01	0.346	6e-09	0.000251	825651	415	0	2.29e-12	3.15e-09	3.13e-09	5.74e-13	7.67e-08	0	0	0	1	burden	5.74e-13
HMG20B	ENSG00000064961	19	3572776	1	1	1	1	1	not OMIM	0	all missense	<0.01%	0.0908	0.0237	0.726	0.189	0.000127	0.000842	824676	1389	1	1.32e-18	1.35e-15	2.36e-11	3.3e-19	3.16e-14	1	1	1	1	burden	3.3e-19
HMG20B	ENSG00000064961	19	3572776	1	1	1	1	1	not OMIM	0	all missense	<0.1%	0.0521	0.0189	0.417	0.151	0.00574	0.00133	823872	2192	2	1.32e-18	1.35e-15	2.36e-11	3.3e-19	3.16e-14	1	1	1	1	burden	3.3e-19
HMG20B	ENSG00000064961	19	3572776	1	1	1	1	1	not OMIM	0	all missense	<0.5%	0.0514	0.0102	0.411	0.0819	5.17e-07	0.00455	818559	7498	9	1.32e-18	1.35e-15	2.36e-11	3.3e-19	3.16e-14	1	1	1	1	burden	3.3e-19
HMG20B	ENSG00000064961	19	3572776	1	1	1	1	1	not OMIM	0	all missense	<1%	0.0476	0.0101	0.381	0.0809	2.52e-06	0.00466	818375	7681	10	1.32e-18	1.35e-15	2.36e-11	3.3e-19	3.16e-14	1	1	1	1	burden	3.3e-19
HMG20B	ENSG00000064961	19	3572776	1	1	1	1	1	not OMIM	0	all missense	singleton	0.205	0.0729	1.64	0.583	0.00491	8.9e-05	825919	147	0	1.32e-18	1.35e-15	2.36e-11	3.3e-19	3.16e-14	1	1	1	1	burden	3.3e-19
HMG20B	ENSG00000064961	19	3572776	1	1	1	1	1	not OMIM	0	possibly deleterious missense	<0.01%	0.125	0.0291	1	0.232	1.65e-05	0.000559	825144	921	1	1.32e-18	1.35e-15	2.36e-11	3.3e-19	3.16e-14	1	1	1	1	burden	3.3e-19
HMG20B	ENSG00000064961	19	3572776	1	1	1	1	1	not OMIM	0	possibly deleterious missense	<0.1%	0.109	0.0241	0.874	0.193	5.63e-06	0.000815	824720	1345	1	1.32e-18	1.35e-15	2.36e-11	3.3e-19	3.16e-14	1	1	1	1	burden	3.3e-19
HMG20B	ENSG00000064961	19	3572776	1	1	1	1	1	not OMIM	0	possibly deleterious missense	<0.5%	0.0433	0.0156	0.346	0.124	0.00534	0.00196	822828	3235	3	1.32e-18	1.35e-15	2.36e-11	3.3e-19	3.16e-14	1	1	1	1	burden	3.3e-19
HMG20B	ENSG00000064961	19	3572776	1	1	1	1	1	not OMIM	0	possibly deleterious missense	<1%	0.0349	0.0151	0.279	0.121	0.021	0.00207	822643	3419	4	1.32e-18	1.35e-15	2.36e-11	3.3e-19	3.16e-14	1	1	1	1	burden	3.3e-19
HMG20B	ENSG00000064961	19	3572776	1	1	1	1	1	not OMIM	0	possibly deleterious missense	singleton	0.239	0.0821	1.91	0.656	0.00365	7.02e-05	825950	116	0	1.32e-18	1.35e-15	2.36e-11	3.3e-19	3.16e-14	1	1	1	1	burden	3.3e-19
HMG20B	ENSG00000064961	19	3572776	1	1	1	1	1	not OMIM	0	deleterious missense	<0.01%	0.296	0.0587	2.36	0.469	4.61e-07	0.000137	825839	227	0	1.32e-18	1.35e-15	2.36e-11	3.3e-19	3.16e-14	1	1	1	1	burden	3.3e-19
HMG20B	ENSG00000064961	19	3572776	1	1	1	1	1	not OMIM	0	deleterious missense	<0.1%	0.288	0.056	2.31	0.448	2.63e-07	0.000151	825817	249	0	1.32e-18	1.35e-15	2.36e-11	3.3e-19	3.16e-14	1	1	1	1	burden	3.3e-19
HMG20B	ENSG00000064961	19	3572776	1	1	1	1	1	not OMIM	0	deleterious missense	<0.5%	0.288	0.056	2.31	0.448	2.63e-07	0.000151	825817	249	0	1.32e-18	1.35e-15	2.36e-11	3.3e-19	3.16e-14	1	1	1	1	burden	3.3e-19
HMG20B	ENSG00000064961	19	3572776	1	1	1	1	1	not OMIM	0	deleterious missense	<1%	0.288	0.056	2.31	0.448	2.63e-07	0.000151	825817	249	0	1.32e-18	1.35e-15	2.36e-11	3.3e-19	3.16e-14	1	1	1	1	burden	3.3e-19
HMG20B	ENSG00000064961	19	3572776	1	1	1	1	1	not OMIM	0	deleterious missense	singleton	0.391	0.159	3.13	1.27	0.0136	1.88e-05	826035	31	0	1.32e-18	1.35e-15	2.36e-11	3.3e-19	3.16e-14	1	1	1	1	burden	3.3e-19
HMG20B	ENSG00000064961	19	3572776	1	1	1	1	1	not OMIM	0	pLoF	<0.01%	0.757	0.106	6.05	0.85	1.1e-12	4.06e-05	826000	65	1	1.32e-18	1.35e-15	2.36e-11	3.3e-19	3.16e-14	1	1	1	1	burden	3.3e-19
HMG20B	ENSG00000064961	19	3572776	1	1	1	1	1	not OMIM	0	pLoF	<0.1%	0.757	0.106	6.05	0.85	1.1e-12	4.06e-05	826000	65	1	1.32e-18	1.35e-15	2.36e-11	3.3e-19	3.16e-14	1	1	1	1	burden	3.3e-19
HMG20B	ENSG00000064961	19	3572776	1	1	1	1	1	not OMIM	0	pLoF	<0.5%	0.757	0.106	6.05	0.85	1.1e-12	4.06e-05	826000	65	1	1.32e-18	1.35e-15	2.36e-11	3.3e-19	3.16e-14	1	1	1	1	burden	3.3e-19
HMG20B	ENSG00000064961	19	3572776	1	1	1	1	1	not OMIM	0	pLoF	<1%	0.757	0.106	6.05	0.85	1.1e-12	4.06e-05	826000	65	1	1.32e-18	1.35e-15	2.36e-11	3.3e-19	3.16e-14	1	1	1	1	burden	3.3e-19
HMG20B	ENSG00000064961	19	3572776	1	1	1	1	1	not OMIM	0	pLoF	singleton	0.649	0.203	5.19	1.62	0.00137	1.15e-05	826047	19	0	1.32e-18	1.35e-15	2.36e-11	3.3e-19	3.16e-14	1	1	1	1	burden	3.3e-19
HMG20B	ENSG00000064961	19	3572776	1	1	1	1	1	not OMIM	0	pLoF + missense	<0.01%	0.125	0.0232	0.998	0.185	7.25e-08	0.000879	824615	1449	2	1.32e-18	1.35e-15	2.36e-11	3.3e-19	3.16e-14	1	1	1	1	burden	3.3e-19
HMG20B	ENSG00000064961	19	3572776	1	1	1	1	1	not OMIM	0	pLoF + missense	<0.1%	0.0751	0.0186	0.6	0.149	5.41e-05	0.00137	823811	2252	3	1.32e-18	1.35e-15	2.36e-11	3.3e-19	3.16e-14	1	1	1	1	burden	3.3e-19
HMG20B	ENSG00000064961	19	3572776	1	1	1	1	1	not OMIM	0	pLoF + missense	<0.5%	0.0583	0.0102	0.466	0.0816	1.07e-08	0.00459	818498	7558	10	1.32e-18	1.35e-15	2.36e-11	3.3e-19	3.16e-14	1	1	1	1	burden	3.3e-19
HMG20B	ENSG00000064961	19	3572776	1	1	1	1	1	not OMIM	0	pLoF + missense	<1%	0.0544	0.0101	0.435	0.0806	6.67e-08	0.0047	818314	7741	11	1.32e-18	1.35e-15	2.36e-11	3.3e-19	3.16e-14	1	1	1	1	burden	3.3e-19
HMG20B	ENSG00000064961	19	3572776	1	1	1	1	1	not OMIM	0	pLoF + missense	singleton	0.256	0.0686	2.05	0.548	0.000191	0.0001	825900	166	0	1.32e-18	1.35e-15	2.36e-11	3.3e-19	3.16e-14	1	1	1	1	burden	3.3e-19
HMG20B	ENSG00000064961	19	3572776	1	1	1	1	1	not OMIM	0	pLoF + possibly deleterious missense	<0.01%	0.171	0.0281	1.37	0.224	1.02e-09	0.000598	825080	984	2	1.32e-18	1.35e-15	2.36e-11	3.3e-19	3.16e-14	1	1	1	1	burden	3.3e-19
HMG20B	ENSG00000064961	19	3572776	1	1	1	1	1	not OMIM	0	pLoF + possibly deleterious missense	<0.1%	0.143	0.0235	1.14	0.188	1.35e-09	0.000855	824656	1408	2	1.32e-18	1.35e-15	2.36e-11	3.3e-19	3.16e-14	1	1	1	1	burden	3.3e-19
HMG20B	ENSG00000064961	19	3572776	1	1	1	1	1	not OMIM	0	pLoF + possibly deleterious missense	<0.5%	0.0589	0.0154	0.471	0.123	0.000131	0.002	822764	3298	4	1.32e-18	1.35e-15	2.36e-11	3.3e-19	3.16e-14	1	1	1	1	burden	3.3e-19
HMG20B	ENSG00000064961	19	3572776	1	1	1	1	1	not OMIM	0	pLoF + possibly deleterious missense	<1%	0.0498	0.015	0.398	0.12	0.000886	0.00211	822579	3482	5	1.32e-18	1.35e-15	2.36e-11	3.3e-19	3.16e-14	1	1	1	1	burden	3.3e-19
HMG20B	ENSG00000064961	19	3572776	1	1	1	1	1	not OMIM	0	pLoF + possibly deleterious missense	singleton	0.297	0.0758	2.38	0.606	8.76e-05	8.23e-05	825930	136	0	1.32e-18	1.35e-15	2.36e-11	3.3e-19	3.16e-14	1	1	1	1	burden	3.3e-19
HMG20B	ENSG00000064961	19	3572776	1	1	1	1	1	not OMIM	0	pLoF + deleterious missense	<0.01%	0.403	0.0514	3.22	0.411	4.09e-15	0.000178	825773	292	1	1.32e-18	1.35e-15	2.36e-11	3.3e-19	3.16e-14	1	1	1	1	burden	3.3e-19
HMG20B	ENSG00000064961	19	3572776	1	1	1	1	1	not OMIM	0	pLoF + deleterious missense	<0.1%	0.39	0.0496	3.12	0.396	3.51e-15	0.000191	825751	314	1	1.32e-18	1.35e-15	2.36e-11	3.3e-19	3.16e-14	1	1	1	1	burden	3.3e-19
HMG20B	ENSG00000064961	19	3572776	1	1	1	1	1	not OMIM	0	pLoF + deleterious missense	<0.5%	0.39	0.0496	3.12	0.396	3.51e-15	0.000191	825751	314	1	1.32e-18	1.35e-15	2.36e-11	3.3e-19	3.16e-14	1	1	1	1	burden	3.3e-19
HMG20B	ENSG00000064961	19	3572776	1	1	1	1	1	not OMIM	0	pLoF + deleterious missense	<1%	0.39	0.0496	3.12	0.396	3.51e-15	0.000191	825751	314	1	1.32e-18	1.35e-15	2.36e-11	3.3e-19	3.16e-14	1	1	1	1	burden	3.3e-19
HMG20B	ENSG00000064961	19	3572776	1	1	1	1	1	not OMIM	0	pLoF + deleterious missense	singleton	0.489	0.125	3.91	0.999	9.03e-05	3.03e-05	826016	50	0	1.32e-18	1.35e-15	2.36e-11	3.3e-19	3.16e-14	1	1	1	1	burden	3.3e-19
DPP9	ENSG00000142002	19	4675223	0	2	1	1	1	not OMIM	0	all missense	<0.01%	0.0694	0.0132	0.555	0.105	1.33e-07	0.00275	821524	4542	0	3.54e-12	1.68e-07	5.79e-05	8.86e-13	9.73e-10	0	0	1	1	burden	8.86e-13
DPP9	ENSG00000142002	19	4675223	0	2	1	1	1	not OMIM	0	all missense	<0.1%	0.0485	0.00881	0.387	0.0704	3.74e-08	0.00618	815864	10200	2	3.54e-12	1.68e-07	5.79e-05	8.86e-13	9.73e-10	0	0	1	1	burden	8.86e-13
DPP9	ENSG00000142002	19	4675223	0	2	1	1	1	not OMIM	0	all missense	<0.5%	0.0244	0.00551	0.195	0.0441	9.34e-06	0.0161	799470	26567	29	3.54e-12	1.68e-07	5.79e-05	8.86e-13	9.73e-10	0	0	1	1	burden	8.86e-13
DPP9	ENSG00000142002	19	4675223	0	2	1	1	1	not OMIM	0	all missense	<1%	0.0242	0.00551	0.193	0.044	1.15e-05	0.0162	799398	26639	29	3.54e-12	1.68e-07	5.79e-05	8.86e-13	9.73e-10	0	0	1	1	burden	8.86e-13
DPP9	ENSG00000142002	19	4675223	0	2	1	1	1	not OMIM	0	all missense	singleton	0.0442	0.0488	0.354	0.39	0.365	0.000199	825738	328	0	3.54e-12	1.68e-07	5.79e-05	8.86e-13	9.73e-10	0	0	1	1	burden	8.86e-13
DPP9	ENSG00000142002	19	4675223	0	2	1	1	1	not OMIM	0	possibly deleterious missense	<0.01%	0.0754	0.0143	0.603	0.114	1.31e-07	0.00232	822226	3840	0	3.54e-12	1.68e-07	5.79e-05	8.86e-13	9.73e-10	0	0	1	1	burden	8.86e-13
DPP9	ENSG00000142002	19	4675223	0	2	1	1	1	not OMIM	0	possibly deleterious missense	<0.1%	0.0538	0.00949	0.43	0.0759	1.47e-08	0.0053	817309	8755	2	3.54e-12	1.68e-07	5.79e-05	8.86e-13	9.73e-10	0	0	1	1	burden	8.86e-13
DPP9	ENSG00000142002	19	4675223	0	2	1	1	1	not OMIM	0	possibly deleterious missense	<0.5%	0.0329	0.00625	0.263	0.05	1.4e-07	0.0124	805547	20492	27	3.54e-12	1.68e-07	5.79e-05	8.86e-13	9.73e-10	0	0	1	1	burden	8.86e-13
DPP9	ENSG00000142002	19	4675223	0	2	1	1	1	not OMIM	0	possibly deleterious missense	<1%	0.0325	0.00624	0.26	0.0499	1.86e-07	0.0125	805475	20564	27	3.54e-12	1.68e-07	5.79e-05	8.86e-13	9.73e-10	0	0	1	1	burden	8.86e-13
DPP9	ENSG00000142002	19	4675223	0	2	1	1	1	not OMIM	0	possibly deleterious missense	singleton	0.0279	0.0516	0.223	0.412	0.589	0.000178	825772	294	0	3.54e-12	1.68e-07	5.79e-05	8.86e-13	9.73e-10	0	0	1	1	burden	8.86e-13
DPP9	ENSG00000142002	19	4675223	0	2	1	1	1	not OMIM	0	deleterious missense	<0.01%	0.0966	0.0163	0.772	0.131	3.38e-09	0.00178	823131	2935	0	3.54e-12	1.68e-07	5.79e-05	8.86e-13	9.73e-10	0	0	1	1	burden	8.86e-13
DPP9	ENSG00000142002	19	4675223	0	2	1	1	1	not OMIM	0	deleterious missense	<0.1%	0.0706	0.0117	0.564	0.0939	1.86e-09	0.00345	820367	5697	2	3.54e-12	1.68e-07	5.79e-05	8.86e-13	9.73e-10	0	0	1	1	burden	8.86e-13
DPP9	ENSG00000142002	19	4675223	0	2	1	1	1	not OMIM	0	deleterious missense	<0.5%	0.0346	0.00675	0.277	0.054	3.05e-07	0.0106	808578	17461	27	3.54e-12	1.68e-07	5.79e-05	8.86e-13	9.73e-10	0	0	1	1	burden	8.86e-13
DPP9	ENSG00000142002	19	4675223	0	2	1	1	1	not OMIM	0	deleterious missense	<1%	0.0341	0.00674	0.273	0.0539	4.13e-07	0.0106	808506	17533	27	3.54e-12	1.68e-07	5.79e-05	8.86e-13	9.73e-10	0	0	1	1	burden	8.86e-13
DPP9	ENSG00000142002	19	4675223	0	2	1	1	1	not OMIM	0	deleterious missense	singleton	0.0638	0.0584	0.51	0.467	0.275	0.000139	825837	229	0	3.54e-12	1.68e-07	5.79e-05	8.86e-13	9.73e-10	0	0	1	1	burden	8.86e-13
DPP9	ENSG00000142002	19	4675223	0	2	1	1	1	not OMIM	0	pLoF	<0.01%	0.313	0.0766	2.5	0.613	4.38e-05	7.93e-05	825936	129	1	3.54e-12	1.68e-07	5.79e-05	8.86e-13	9.73e-10	0	0	1	1	burden	8.86e-13
DPP9	ENSG00000142002	19	4675223	0	2	1	1	1	not OMIM	0	pLoF	<0.1%	0.313	0.0766	2.5	0.613	4.38e-05	7.93e-05	825936	129	1	3.54e-12	1.68e-07	5.79e-05	8.86e-13	9.73e-10	0	0	1	1	burden	8.86e-13
DPP9	ENSG00000142002	19	4675223	0	2	1	1	1	not OMIM	0	pLoF	<0.5%	0.313	0.0766	2.5	0.613	4.38e-05	7.93e-05	825936	129	1	3.54e-12	1.68e-07	5.79e-05	8.86e-13	9.73e-10	0	0	1	1	burden	8.86e-13
DPP9	ENSG00000142002	19	4675223	0	2	1	1	1	not OMIM	0	pLoF	<1%	0.313	0.0766	2.5	0.613	4.38e-05	7.93e-05	825936	129	1	3.54e-12	1.68e-07	5.79e-05	8.86e-13	9.73e-10	0	0	1	1	burden	8.86e-13
DPP9	ENSG00000142002	19	4675223	0	2	1	1	1	not OMIM	0	pLoF	singleton	0.233	0.135	1.86	1.08	0.0843	2.6e-05	826023	43	0	3.54e-12	1.68e-07	5.79e-05	8.86e-13	9.73e-10	0	0	1	1	burden	8.86e-13
DPP9	ENSG00000142002	19	4675223	0	2	1	1	1	not OMIM	0	pLoF + missense	<0.01%	0.0748	0.013	0.598	0.104	8.4e-09	0.00282	821404	4661	1	3.54e-12	1.68e-07	5.79e-05	8.86e-13	9.73e-10	0	0	1	1	burden	8.86e-13
DPP9	ENSG00000142002	19	4675223	0	2	1	1	1	not OMIM	0	pLoF + missense	<0.1%	0.0512	0.00875	0.409	0.07	5.09e-09	0.00625	815744	10319	3	3.54e-12	1.68e-07	5.79e-05	8.86e-13	9.73e-10	0	0	1	1	burden	8.86e-13
DPP9	ENSG00000142002	19	4675223	0	2	1	1	1	not OMIM	0	pLoF + missense	<0.5%	0.0256	0.0055	0.204	0.044	3.39e-06	0.0162	799351	26685	30	3.54e-12	1.68e-07	5.79e-05	8.86e-13	9.73e-10	0	0	1	1	burden	8.86e-13
DPP9	ENSG00000142002	19	4675223	0	2	1	1	1	not OMIM	0	pLoF + missense	<1%	0.0253	0.00549	0.202	0.0439	4.21e-06	0.0162	799279	26757	30	3.54e-12	1.68e-07	5.79e-05	8.86e-13	9.73e-10	0	0	1	1	burden	8.86e-13
DPP9	ENSG00000142002	19	4675223	0	2	1	1	1	not OMIM	0	pLoF + missense	singleton	0.0681	0.046	0.545	0.368	0.139	0.000223	825697	369	0	3.54e-12	1.68e-07	5.79e-05	8.86e-13	9.73e-10	0	0	1	1	burden	8.86e-13
DPP9	ENSG00000142002	19	4675223	0	2	1	1	1	not OMIM	0	pLoF + possibly deleterious missense	<0.01%	0.0827	0.0141	0.661	0.112	4.13e-09	0.0024	822103	3962	1	3.54e-12	1.68e-07	5.79e-05	8.86e-13	9.73e-10	0	0	1	1	burden	8.86e-13
DPP9	ENSG00000142002	19	4675223	0	2	1	1	1	not OMIM	0	pLoF + possibly deleterious missense	<0.1%	0.0574	0.00943	0.459	0.0754	1.17e-09	0.00538	817186	8877	3	3.54e-12	1.68e-07	5.79e-05	8.86e-13	9.73e-10	0	0	1	1	burden	8.86e-13
DPP9	ENSG00000142002	19	4675223	0	2	1	1	1	not OMIM	0	pLoF + possibly deleterious missense	<0.5%	0.0346	0.00623	0.277	0.0498	2.8e-08	0.0125	805424	20614	28	3.54e-12	1.68e-07	5.79e-05	8.86e-13	9.73e-10	0	0	1	1	burden	8.86e-13
DPP9	ENSG00000142002	19	4675223	0	2	1	1	1	not OMIM	0	pLoF + possibly deleterious missense	<1%	0.0342	0.00622	0.273	0.0497	3.79e-08	0.0126	805352	20686	28	3.54e-12	1.68e-07	5.79e-05	8.86e-13	9.73e-10	0	0	1	1	burden	8.86e-13
DPP9	ENSG00000142002	19	4675223	0	2	1	1	1	not OMIM	0	pLoF + possibly deleterious missense	singleton	0.0562	0.0483	0.449	0.386	0.244	0.000203	825731	335	0	3.54e-12	1.68e-07	5.79e-05	8.86e-13	9.73e-10	0	0	1	1	burden	8.86e-13
DPP9	ENSG00000142002	19	4675223	0	2	1	1	1	not OMIM	0	pLoF + deleterious missense	<0.01%	0.105	0.016	0.841	0.128	5e-11	0.00185	823007	3058	1	3.54e-12	1.68e-07	5.79e-05	8.86e-13	9.73e-10	0	0	1	1	burden	8.86e-13
DPP9	ENSG00000142002	19	4675223	0	2	1	1	1	not OMIM	0	pLoF + deleterious missense	<0.1%	0.0756	0.0116	0.605	0.0929	7.42e-11	0.00353	820243	5820	3	3.54e-12	1.68e-07	5.79e-05	8.86e-13	9.73e-10	0	0	1	1	burden	8.86e-13
DPP9	ENSG00000142002	19	4675223	0	2	1	1	1	not OMIM	0	pLoF + deleterious missense	<0.5%	0.0366	0.00673	0.292	0.0538	5.58e-08	0.0107	808454	17584	28	3.54e-12	1.68e-07	5.79e-05	8.86e-13	9.73e-10	0	0	1	1	burden	8.86e-13
DPP9	ENSG00000142002	19	4675223	0	2	1	1	1	not OMIM	0	pLoF + deleterious missense	<1%	0.0361	0.00672	0.289	0.0537	7.72e-08	0.0107	808382	17656	28	3.54e-12	1.68e-07	5.79e-05	8.86e-13	9.73e-10	0	0	1	1	burden	8.86e-13
DPP9	ENSG00000142002	19	4675223	0	2	1	1	1	not OMIM	0	pLoF + deleterious missense	singleton	0.0936	0.0537	0.748	0.429	0.0814	0.000164	825795	271	0	3.54e-12	1.68e-07	5.79e-05	8.86e-13	9.73e-10	0	0	1	1	burden	8.86e-13
UHRF1	ENSG00000276043	19	4903079	1	1	1	1	0	not OMIM	1	all missense	<0.01%	-0.0635	0.0155	-0.507	0.124	4.29e-05	0.00197	822814	3250	2	3.88e-11	0.000106	0.000771	9.69e-12	5.98e-07	0	0	0	1	burden	9.69e-12
UHRF1	ENSG00000276043	19	4903079	1	1	1	1	0	not OMIM	1	all missense	<0.1%	-0.0354	0.0121	-0.283	0.0971	0.00353	0.00322	820749	5312	5	3.88e-11	0.000106	0.000771	9.69e-12	5.98e-07	0	0	0	1	burden	9.69e-12
UHRF1	ENSG00000276043	19	4903079	1	1	1	1	0	not OMIM	1	all missense	<0.5%	-0.0363	0.00829	-0.29	0.0663	1.22e-05	0.00698	814543	11509	14	3.88e-11	0.000106	0.000771	9.69e-12	5.98e-07	0	0	0	1	burden	9.69e-12
UHRF1	ENSG00000276043	19	4903079	1	1	1	1	0	not OMIM	1	all missense	<1%	-0.0338	0.00808	-0.27	0.0646	2.88e-05	0.00736	813927	12120	19	3.88e-11	0.000106	0.000771	9.69e-12	5.98e-07	0	0	0	1	burden	9.69e-12
UHRF1	ENSG00000276043	19	4903079	1	1	1	1	0	not OMIM	1	all missense	singleton	-0.194	0.0599	-1.55	0.479	0.00119	0.000132	825848	218	0	3.88e-11	0.000106	0.000771	9.69e-12	5.98e-07	0	0	0	1	burden	9.69e-12
UHRF1	ENSG00000276043	19	4903079	1	1	1	1	0	not OMIM	1	possibly deleterious missense	<0.01%	-0.299	0.061	-2.39	0.488	9.67e-07	0.000127	825856	210	0	3.88e-11	0.000106	0.000771	9.69e-12	5.98e-07	0	0	0	1	burden	9.69e-12
UHRF1	ENSG00000276043	19	4903079	1	1	1	1	0	not OMIM	1	possibly deleterious missense	<0.1%	-0.29	0.0607	-2.32	0.485	1.84e-06	0.000128	825854	212	0	3.88e-11	0.000106	0.000771	9.69e-12	5.98e-07	0	0	0	1	burden	9.69e-12
UHRF1	ENSG00000276043	19	4903079	1	1	1	1	0	not OMIM	1	possibly deleterious missense	<0.5%	-0.0701	0.017	-0.561	0.136	3.6e-05	0.00165	823342	2722	2	3.88e-11	0.000106	0.000771	9.69e-12	5.98e-07	0	0	0	1	burden	9.69e-12
UHRF1	ENSG00000276043	19	4903079	1	1	1	1	0	not OMIM	1	possibly deleterious missense	<1%	-0.0701	0.017	-0.561	0.136	3.6e-05	0.00165	823342	2722	2	3.88e-11	0.000106	0.000771	9.69e-12	5.98e-07	0	0	0	1	burden	9.69e-12
UHRF1	ENSG00000276043	19	4903079	1	1	1	1	0	not OMIM	1	possibly deleterious missense	singleton	-0.682	0.156	-5.45	1.25	1.26e-05	1.94e-05	826034	32	0	3.88e-11	0.000106	0.000771	9.69e-12	5.98e-07	0	0	0	1	burden	9.69e-12
UHRF1	ENSG00000276043	19	4903079	1	1	1	1	0	not OMIM	1	deleterious missense	<0.01%	-0.299	0.061	-2.39	0.488	9.67e-07	0.000127	825856	210	0	3.88e-11	0.000106	0.000771	9.69e-12	5.98e-07	0	0	0	1	burden	9.69e-12
UHRF1	ENSG00000276043	19	4903079	1	1	1	1	0	not OMIM	1	deleterious missense	<0.1%	-0.29	0.0607	-2.32	0.485	1.84e-06	0.000128	825854	212	0	3.88e-11	0.000106	0.000771	9.69e-12	5.98e-07	0	0	0	1	burden	9.69e-12
UHRF1	ENSG00000276043	19	4903079	1	1	1	1	0	not OMIM	1	deleterious missense	<0.5%	-0.0701	0.017	-0.561	0.136	3.6e-05	0.00165	823342	2722	2	3.88e-11	0.000106	0.000771	9.69e-12	5.98e-07	0	0	0	1	burden	9.69e-12
UHRF1	ENSG00000276043	19	4903079	1	1	1	1	0	not OMIM	1	deleterious missense	<1%	-0.0701	0.017	-0.561	0.136	3.6e-05	0.00165	823342	2722	2	3.88e-11	0.000106	0.000771	9.69e-12	5.98e-07	0	0	0	1	burden	9.69e-12
UHRF1	ENSG00000276043	19	4903079	1	1	1	1	0	not OMIM	1	deleterious missense	singleton	-0.682	0.156	-5.45	1.25	1.26e-05	1.94e-05	826034	32	0	3.88e-11	0.000106	0.000771	9.69e-12	5.98e-07	0	0	0	1	burden	9.69e-12
UHRF1	ENSG00000276043	19	4903079	1	1	1	1	0	not OMIM	1	pLoF	<0.01%	-0.509	0.208	-4.07	1.67	0.0144	1.09e-05	826048	18	0	3.88e-11	0.000106	0.000771	9.69e-12	5.98e-07	0	0	0	1	burden	9.69e-12
UHRF1	ENSG00000276043	19	4903079	1	1	1	1	0	not OMIM	1	pLoF	<0.1%	-0.509	0.208	-4.07	1.67	0.0144	1.09e-05	826048	18	0	3.88e-11	0.000106	0.000771	9.69e-12	5.98e-07	0	0	0	1	burden	9.69e-12
UHRF1	ENSG00000276043	19	4903079	1	1	1	1	0	not OMIM	1	pLoF	<0.5%	-0.509	0.208	-4.07	1.67	0.0144	1.09e-05	826048	18	0	3.88e-11	0.000106	0.000771	9.69e-12	5.98e-07	0	0	0	1	burden	9.69e-12
UHRF1	ENSG00000276043	19	4903079	1	1	1	1	0	not OMIM	1	pLoF	<1%	-0.509	0.208	-4.07	1.67	0.0144	1.09e-05	826048	18	0	3.88e-11	0.000106	0.000771	9.69e-12	5.98e-07	0	0	0	1	burden	9.69e-12
UHRF1	ENSG00000276043	19	4903079	1	1	1	1	0	not OMIM	1	pLoF + missense	<0.01%	-0.0659	0.0155	-0.527	0.124	2.03e-05	0.00198	822796	3268	2	3.88e-11	0.000106	0.000771	9.69e-12	5.98e-07	0	0	0	1	burden	9.69e-12
UHRF1	ENSG00000276043	19	4903079	1	1	1	1	0	not OMIM	1	pLoF + missense	<0.1%	-0.037	0.0121	-0.296	0.0969	0.00225	0.00323	820731	5330	5	3.88e-11	0.000106	0.000771	9.69e-12	5.98e-07	0	0	0	1	burden	9.69e-12
UHRF1	ENSG00000276043	19	4903079	1	1	1	1	0	not OMIM	1	pLoF + missense	<0.5%	-0.037	0.00829	-0.296	0.0662	7.9e-06	0.00699	814525	11527	14	3.88e-11	0.000106	0.000771	9.69e-12	5.98e-07	0	0	0	1	burden	9.69e-12
UHRF1	ENSG00000276043	19	4903079	1	1	1	1	0	not OMIM	1	pLoF + missense	<1%	-0.0345	0.00807	-0.276	0.0645	1.92e-05	0.00737	813909	12138	19	3.88e-11	0.000106	0.000771	9.69e-12	5.98e-07	0	0	0	1	burden	9.69e-12
UHRF1	ENSG00000276043	19	4903079	1	1	1	1	0	not OMIM	1	pLoF + missense	singleton	-0.219	0.0591	-1.75	0.472	0.000214	0.000136	825842	224	0	3.88e-11	0.000106	0.000771	9.69e-12	5.98e-07	0	0	0	1	burden	9.69e-12
UHRF1	ENSG00000276043	19	4903079	1	1	1	1	0	not OMIM	1	pLoF + possibly deleterious missense	<0.01%	-0.315	0.0585	-2.52	0.468	7.1e-08	0.000138	825838	228	0	3.88e-11	0.000106	0.000771	9.69e-12	5.98e-07	0	0	0	1	burden	9.69e-12
UHRF1	ENSG00000276043	19	4903079	1	1	1	1	0	not OMIM	1	pLoF + possibly deleterious missense	<0.1%	-0.307	0.0583	-2.45	0.466	1.41e-07	0.000139	825836	230	0	3.88e-11	0.000106	0.000771	9.69e-12	5.98e-07	0	0	0	1	burden	9.69e-12
UHRF1	ENSG00000276043	19	4903079	1	1	1	1	0	not OMIM	1	pLoF + possibly deleterious missense	<0.5%	-0.073	0.0169	-0.584	0.135	1.58e-05	0.00166	823324	2740	2	3.88e-11	0.000106	0.000771	9.69e-12	5.98e-07	0	0	0	1	burden	9.69e-12
UHRF1	ENSG00000276043	19	4903079	1	1	1	1	0	not OMIM	1	pLoF + possibly deleterious missense	<1%	-0.073	0.0169	-0.584	0.135	1.58e-05	0.00166	823324	2740	2	3.88e-11	0.000106	0.000771	9.69e-12	5.98e-07	0	0	0	1	burden	9.69e-12
UHRF1	ENSG00000276043	19	4903079	1	1	1	1	0	not OMIM	1	pLoF + possibly deleterious missense	singleton	-0.75	0.143	-6	1.15	1.66e-07	2.3e-05	826028	38	0	3.88e-11	0.000106	0.000771	9.69e-12	5.98e-07	0	0	0	1	burden	9.69e-12
UHRF1	ENSG00000276043	19	4903079	1	1	1	1	0	not OMIM	1	pLoF + deleterious missense	<0.01%	-0.315	0.0585	-2.52	0.468	7.1e-08	0.000138	825838	228	0	3.88e-11	0.000106	0.000771	9.69e-12	5.98e-07	0	0	0	1	burden	9.69e-12
UHRF1	ENSG00000276043	19	4903079	1	1	1	1	0	not OMIM	1	pLoF + deleterious missense	<0.1%	-0.307	0.0583	-2.45	0.466	1.41e-07	0.000139	825836	230	0	3.88e-11	0.000106	0.000771	9.69e-12	5.98e-07	0	0	0	1	burden	9.69e-12
UHRF1	ENSG00000276043	19	4903079	1	1	1	1	0	not OMIM	1	pLoF + deleterious missense	<0.5%	-0.073	0.0169	-0.584	0.135	1.58e-05	0.00166	823324	2740	2	3.88e-11	0.000106	0.000771	9.69e-12	5.98e-07	0	0	0	1	burden	9.69e-12
UHRF1	ENSG00000276043	19	4903079	1	1	1	1	0	not OMIM	1	pLoF + deleterious missense	<1%	-0.073	0.0169	-0.584	0.135	1.58e-05	0.00166	823324	2740	2	3.88e-11	0.000106	0.000771	9.69e-12	5.98e-07	0	0	0	1	burden	9.69e-12
UHRF1	ENSG00000276043	19	4903079	1	1	1	1	0	not OMIM	1	pLoF + deleterious missense	singleton	-0.75	0.143	-6	1.15	1.66e-07	2.3e-05	826028	38	0	3.88e-11	0.000106	0.000771	9.69e-12	5.98e-07	0	0	0	1	burden	9.69e-12
ADAMTS10	ENSG00000142303	19	8580239	1	1	1	1	1	OMIM (height)	1	all missense	<0.01%	-0.131	0.0121	-1.05	0.097	4.45e-27	0.00323	820733	5331	2	2e-73	6.8e-28	1.24e-41	5e-74	9.2e-50	1	1	1	1	burden	5e-74
ADAMTS10	ENSG00000142303	19	8580239	1	1	1	1	1	OMIM (height)	1	all missense	<0.1%	-0.0757	0.00758	-0.605	0.0606	1.8e-23	0.00836	812262	13796	8	2e-73	6.8e-28	1.24e-41	5e-74	9.2e-50	1	1	1	1	burden	5e-74
ADAMTS10	ENSG00000142303	19	8580239	1	1	1	1	1	OMIM (height)	1	all missense	<0.5%	-0.0702	0.00718	-0.561	0.0574	1.41e-22	0.00934	810647	15406	13	2e-73	6.8e-28	1.24e-41	5e-74	9.2e-50	1	1	1	1	burden	5e-74
ADAMTS10	ENSG00000142303	19	8580239	1	1	1	1	1	OMIM (height)	1	all missense	<1%	-0.0476	0.00543	-0.38	0.0434	1.88e-18	0.0167	798602	27408	56	2e-73	6.8e-28	1.24e-41	5e-74	9.2e-50	1	1	1	1	burden	5e-74
ADAMTS10	ENSG00000142303	19	8580239	1	1	1	1	1	OMIM (height)	1	all missense	singleton	-0.226	0.0469	-1.81	0.375	1.48e-06	0.000215	825711	355	0	2e-73	6.8e-28	1.24e-41	5e-74	9.2e-50	1	1	1	1	burden	5e-74
ADAMTS10	ENSG00000142303	19	8580239	1	1	1	1	1	OMIM (height)	1	possibly deleterious missense	<0.01%	-0.146	0.0135	-1.16	0.108	5.53e-27	0.0026	821780	4284	2	2e-73	6.8e-28	1.24e-41	5e-74	9.2e-50	1	1	1	1	burden	5e-74
ADAMTS10	ENSG00000142303	19	8580239	1	1	1	1	1	OMIM (height)	1	possibly deleterious missense	<0.1%	-0.0867	0.00868	-0.693	0.0694	1.74e-23	0.00636	815569	10492	5	2e-73	6.8e-28	1.24e-41	5e-74	9.2e-50	1	1	1	1	burden	5e-74
ADAMTS10	ENSG00000142303	19	8580239	1	1	1	1	1	OMIM (height)	1	possibly deleterious missense	<0.5%	-0.0818	0.00843	-0.654	0.0674	2.98e-22	0.00675	814928	11131	7	2e-73	6.8e-28	1.24e-41	5e-74	9.2e-50	1	1	1	1	burden	5e-74
ADAMTS10	ENSG00000142303	19	8580239	1	1	1	1	1	OMIM (height)	1	possibly deleterious missense	<1%	-0.0576	0.00622	-0.46	0.0497	2.01e-20	0.0126	805223	20800	43	2e-73	6.8e-28	1.24e-41	5e-74	9.2e-50	1	1	1	1	burden	5e-74
ADAMTS10	ENSG00000142303	19	8580239	1	1	1	1	1	OMIM (height)	1	possibly deleterious missense	singleton	-0.27	0.0522	-2.16	0.417	2.2e-07	0.000174	825779	287	0	2e-73	6.8e-28	1.24e-41	5e-74	9.2e-50	1	1	1	1	burden	5e-74
ADAMTS10	ENSG00000142303	19	8580239	1	1	1	1	1	OMIM (height)	1	deleterious missense	<0.01%	-0.403	0.0333	-3.22	0.266	9.14e-34	0.000427	825361	705	0	2e-73	6.8e-28	1.24e-41	5e-74	9.2e-50	1	1	1	1	burden	5e-74
ADAMTS10	ENSG00000142303	19	8580239	1	1	1	1	1	OMIM (height)	1	deleterious missense	<0.1%	-0.17	0.0193	-1.36	0.154	1.13e-18	0.00127	823965	2101	0	2e-73	6.8e-28	1.24e-41	5e-74	9.2e-50	1	1	1	1	burden	5e-74
ADAMTS10	ENSG00000142303	19	8580239	1	1	1	1	1	OMIM (height)	1	deleterious missense	<0.5%	-0.16	0.0181	-1.28	0.145	1.21e-18	0.00144	823682	2383	1	2e-73	6.8e-28	1.24e-41	5e-74	9.2e-50	1	1	1	1	burden	5e-74
ADAMTS10	ENSG00000142303	19	8580239	1	1	1	1	1	OMIM (height)	1	deleterious missense	<1%	-0.16	0.0181	-1.28	0.145	1.21e-18	0.00144	823682	2383	1	2e-73	6.8e-28	1.24e-41	5e-74	9.2e-50	1	1	1	1	burden	5e-74
ADAMTS10	ENSG00000142303	19	8580239	1	1	1	1	1	OMIM (height)	1	deleterious missense	singleton	-0.721	0.0982	-5.77	0.785	2.04e-13	4.9e-05	825985	81	0	2e-73	6.8e-28	1.24e-41	5e-74	9.2e-50	1	1	1	1	burden	5e-74
ADAMTS10	ENSG00000142303	19	8580239	1	1	1	1	1	OMIM (height)	1	pLoF	<0.01%	-1.01	0.0931	-8.1	0.745	1.48e-27	5.45e-05	825976	90	0	2e-73	6.8e-28	1.24e-41	5e-74	9.2e-50	1	1	1	1	burden	5e-74
ADAMTS10	ENSG00000142303	19	8580239	1	1	1	1	1	OMIM (height)	1	pLoF	<0.1%	-1.01	0.0902	-8.1	0.721	2.6e-29	5.81e-05	825970	96	0	2e-73	6.8e-28	1.24e-41	5e-74	9.2e-50	1	1	1	1	burden	5e-74
ADAMTS10	ENSG00000142303	19	8580239	1	1	1	1	1	OMIM (height)	1	pLoF	<0.5%	-1.01	0.0902	-8.1	0.721	2.6e-29	5.81e-05	825970	96	0	2e-73	6.8e-28	1.24e-41	5e-74	9.2e-50	1	1	1	1	burden	5e-74
ADAMTS10	ENSG00000142303	19	8580239	1	1	1	1	1	OMIM (height)	1	pLoF	<1%	-1.01	0.0902	-8.1	0.721	2.6e-29	5.81e-05	825970	96	0	2e-73	6.8e-28	1.24e-41	5e-74	9.2e-50	1	1	1	1	burden	5e-74
ADAMTS10	ENSG00000142303	19	8580239	1	1	1	1	1	OMIM (height)	1	pLoF	singleton	-1.03	0.17	-8.24	1.36	1.35e-09	1.63e-05	826039	27	0	2e-73	6.8e-28	1.24e-41	5e-74	9.2e-50	1	1	1	1	burden	5e-74
ADAMTS10	ENSG00000142303	19	8580239	1	1	1	1	1	OMIM (height)	1	pLoF + missense	<0.01%	-0.146	0.012	-1.16	0.0963	1.26e-33	0.00328	820645	5419	2	2e-73	6.8e-28	1.24e-41	5e-74	9.2e-50	1	1	1	1	burden	5e-74
ADAMTS10	ENSG00000142303	19	8580239	1	1	1	1	1	OMIM (height)	1	pLoF + missense	<0.1%	-0.0822	0.00756	-0.657	0.0604	1.6e-27	0.00842	812169	13889	8	2e-73	6.8e-28	1.24e-41	5e-74	9.2e-50	1	1	1	1	burden	5e-74
ADAMTS10	ENSG00000142303	19	8580239	1	1	1	1	1	OMIM (height)	1	pLoF + missense	<0.5%	-0.0761	0.00716	-0.608	0.0573	2.42e-26	0.0094	810554	15499	13	2e-73	6.8e-28	1.24e-41	5e-74	9.2e-50	1	1	1	1	burden	5e-74
ADAMTS10	ENSG00000142303	19	8580239	1	1	1	1	1	OMIM (height)	1	pLoF + missense	<1%	-0.051	0.00542	-0.408	0.0433	5.02e-21	0.0167	798509	27501	56	2e-73	6.8e-28	1.24e-41	5e-74	9.2e-50	1	1	1	1	burden	5e-74
ADAMTS10	ENSG00000142303	19	8580239	1	1	1	1	1	OMIM (height)	1	pLoF + missense	singleton	-0.283	0.0452	-2.26	0.362	4.03e-10	0.000231	825684	382	0	2e-73	6.8e-28	1.24e-41	5e-74	9.2e-50	1	1	1	1	burden	5e-74
ADAMTS10	ENSG00000142303	19	8580239	1	1	1	1	1	OMIM (height)	1	pLoF + possibly deleterious missense	<0.01%	-0.163	0.0134	-1.31	0.107	3.18e-34	0.00265	821691	4373	2	2e-73	6.8e-28	1.24e-41	5e-74	9.2e-50	1	1	1	1	burden	5e-74
ADAMTS10	ENSG00000142303	19	8580239	1	1	1	1	1	OMIM (height)	1	pLoF + possibly deleterious missense	<0.1%	-0.095	0.00864	-0.76	0.0691	4.13e-28	0.00641	815475	10586	5	2e-73	6.8e-28	1.24e-41	5e-74	9.2e-50	1	1	1	1	burden	5e-74
ADAMTS10	ENSG00000142303	19	8580239	1	1	1	1	1	OMIM (height)	1	pLoF + possibly deleterious missense	<0.5%	-0.0897	0.00839	-0.717	0.0671	1.25e-26	0.0068	814834	11225	7	2e-73	6.8e-28	1.24e-41	5e-74	9.2e-50	1	1	1	1	burden	5e-74
ADAMTS10	ENSG00000142303	19	8580239	1	1	1	1	1	OMIM (height)	1	pLoF + possibly deleterious missense	<1%	-0.062	0.0062	-0.496	0.0496	1.6e-23	0.0127	805129	20894	43	2e-73	6.8e-28	1.24e-41	5e-74	9.2e-50	1	1	1	1	burden	5e-74
ADAMTS10	ENSG00000142303	19	8580239	1	1	1	1	1	OMIM (height)	1	pLoF + possibly deleterious missense	singleton	-0.334	0.0498	-2.67	0.398	1.89e-11	0.000191	825751	315	0	2e-73	6.8e-28	1.24e-41	5e-74	9.2e-50	1	1	1	1	burden	5e-74
ADAMTS10	ENSG00000142303	19	8580239	1	1	1	1	1	OMIM (height)	1	pLoF + deleterious missense	<0.01%	-0.473	0.0314	-3.78	0.251	2.63e-51	0.000481	825271	795	0	2e-73	6.8e-28	1.24e-41	5e-74	9.2e-50	1	1	1	1	burden	5e-74
ADAMTS10	ENSG00000142303	19	8580239	1	1	1	1	1	OMIM (height)	1	pLoF + deleterious missense	<0.1%	-0.207	0.0189	-1.66	0.151	4.72e-28	0.00133	823869	2197	0	2e-73	6.8e-28	1.24e-41	5e-74	9.2e-50	1	1	1	1	burden	5e-74
ADAMTS10	ENSG00000142303	19	8580239	1	1	1	1	1	OMIM (height)	1	pLoF + deleterious missense	<0.5%	-0.193	0.0178	-1.54	0.142	1.81e-27	0.0015	823586	2479	1	2e-73	6.8e-28	1.24e-41	5e-74	9.2e-50	1	1	1	1	burden	5e-74
ADAMTS10	ENSG00000142303	19	8580239	1	1	1	1	1	OMIM (height)	1	pLoF + deleterious missense	<1%	-0.193	0.0178	-1.54	0.142	1.81e-27	0.0015	823586	2479	1	2e-73	6.8e-28	1.24e-41	5e-74	9.2e-50	1	1	1	1	burden	5e-74
ADAMTS10	ENSG00000142303	19	8580239	1	1	1	1	1	OMIM (height)	1	pLoF + deleterious missense	singleton	-0.799	0.085	-6.39	0.68	5.86e-21	6.54e-05	825958	108	0	2e-73	6.8e-28	1.24e-41	5e-74	9.2e-50	1	1	1	1	burden	5e-74
FBXL12	ENSG00000127452	19	9810266	0	5	0	4	0	not OMIM	0	all missense	<0.01%	0.0658	0.02	0.526	0.16	0.000969	0.00119	824102	1963	1	9.21e-10	3.33e-10	0.00238	1.91e-08	7.75e-10	1	0	1	0	SKATO	3.33e-10
FBXL12	ENSG00000127452	19	9810266	0	5	0	4	0	not OMIM	0	all missense	<0.1%	0.0509	0.0117	0.407	0.0932	1.28e-05	0.0035	820282	5780	4	9.21e-10	3.33e-10	0.00238	1.91e-08	7.75e-10	1	0	1	0	SKATO	3.33e-10
FBXL12	ENSG00000127452	19	9810266	0	5	0	4	0	not OMIM	0	all missense	<0.5%	0.0541	0.00852	0.433	0.0681	2.09e-10	0.0066	815174	10881	11	9.21e-10	3.33e-10	0.00238	1.91e-08	7.75e-10	1	0	1	0	SKATO	3.33e-10
FBXL12	ENSG00000127452	19	9810266	0	5	0	4	0	not OMIM	0	all missense	<1%	0.0538	0.00833	0.43	0.0666	1.05e-10	0.0069	814674	11379	13	9.21e-10	3.33e-10	0.00238	1.91e-08	7.75e-10	1	0	1	0	SKATO	3.33e-10
FBXL12	ENSG00000127452	19	9810266	0	5	0	4	0	not OMIM	0	all missense	singleton	0.0471	0.0807	0.377	0.645	0.559	7.26e-05	825946	120	0	9.21e-10	3.33e-10	0.00238	1.91e-08	7.75e-10	1	0	1	0	SKATO	3.33e-10
FBXL12	ENSG00000127452	19	9810266	0	5	0	4	0	not OMIM	0	possibly deleterious missense	<0.01%	0.0644	0.022	0.515	0.176	0.00343	0.000978	824451	1614	1	9.21e-10	3.33e-10	0.00238	1.91e-08	7.75e-10	1	0	1	0	SKATO	3.33e-10
FBXL12	ENSG00000127452	19	9810266	0	5	0	4	0	not OMIM	0	possibly deleterious missense	<0.1%	0.0511	0.0122	0.409	0.0972	2.62e-05	0.00322	820754	5309	3	9.21e-10	3.33e-10	0.00238	1.91e-08	7.75e-10	1	0	1	0	SKATO	3.33e-10
FBXL12	ENSG00000127452	19	9810266	0	5	0	4	0	not OMIM	0	possibly deleterious missense	<0.5%	0.0496	0.00968	0.397	0.0774	2.9e-07	0.0051	817654	8405	7	9.21e-10	3.33e-10	0.00238	1.91e-08	7.75e-10	1	0	1	0	SKATO	3.33e-10
FBXL12	ENSG00000127452	19	9810266	0	5	0	4	0	not OMIM	0	possibly deleterious missense	<1%	0.0493	0.0094	0.394	0.0752	1.55e-07	0.0054	817152	8905	9	9.21e-10	3.33e-10	0.00238	1.91e-08	7.75e-10	1	0	1	0	SKATO	3.33e-10
FBXL12	ENSG00000127452	19	9810266	0	5	0	4	0	not OMIM	0	possibly deleterious missense	singleton	0.0595	0.0875	0.475	0.7	0.497	6.17e-05	825964	102	0	9.21e-10	3.33e-10	0.00238	1.91e-08	7.75e-10	1	0	1	0	SKATO	3.33e-10
FBXL12	ENSG00000127452	19	9810266	0	5	0	4	0	not OMIM	0	deleterious missense	<0.01%	0.0629	0.0311	0.503	0.249	0.0432	0.000487	825262	803	1	9.21e-10	3.33e-10	0.00238	1.91e-08	7.75e-10	1	0	1	0	SKATO	3.33e-10
FBXL12	ENSG00000127452	19	9810266	0	5	0	4	0	not OMIM	0	deleterious missense	<0.1%	0.0661	0.0296	0.528	0.236	0.0254	0.000541	825174	891	1	9.21e-10	3.33e-10	0.00238	1.91e-08	7.75e-10	1	0	1	0	SKATO	3.33e-10
FBXL12	ENSG00000127452	19	9810266	0	5	0	4	0	not OMIM	0	deleterious missense	<0.5%	0.0661	0.0296	0.528	0.236	0.0254	0.000541	825174	891	1	9.21e-10	3.33e-10	0.00238	1.91e-08	7.75e-10	1	0	1	0	SKATO	3.33e-10
FBXL12	ENSG00000127452	19	9810266	0	5	0	4	0	not OMIM	0	deleterious missense	<1%	0.0574	0.0237	0.459	0.189	0.0153	0.000846	824671	1392	3	9.21e-10	3.33e-10	0.00238	1.91e-08	7.75e-10	1	0	1	0	SKATO	3.33e-10
FBXL12	ENSG00000127452	19	9810266	0	5	0	4	0	not OMIM	0	deleterious missense	singleton	0.216	0.128	1.72	1.02	0.0908	2.91e-05	826018	48	0	9.21e-10	3.33e-10	0.00238	1.91e-08	7.75e-10	1	0	1	0	SKATO	3.33e-10
FBXL12	ENSG00000127452	19	9810266	0	5	0	4	0	not OMIM	0	pLoF	<0.01%	0.0839	0.0595	0.671	0.475	0.158	0.000133	825848	217	1	9.21e-10	3.33e-10	0.00238	1.91e-08	7.75e-10	1	0	1	0	SKATO	3.33e-10
FBXL12	ENSG00000127452	19	9810266	0	5	0	4	0	not OMIM	0	pLoF	<0.1%	0.0713	0.0587	0.57	0.469	0.224	0.000136	825842	223	1	9.21e-10	3.33e-10	0.00238	1.91e-08	7.75e-10	1	0	1	0	SKATO	3.33e-10
FBXL12	ENSG00000127452	19	9810266	0	5	0	4	0	not OMIM	0	pLoF	<0.5%	0.0713	0.0587	0.57	0.469	0.224	0.000136	825842	223	1	9.21e-10	3.33e-10	0.00238	1.91e-08	7.75e-10	1	0	1	0	SKATO	3.33e-10
FBXL12	ENSG00000127452	19	9810266	0	5	0	4	0	not OMIM	0	pLoF	<1%	0.0713	0.0587	0.57	0.469	0.224	0.000136	825842	223	1	9.21e-10	3.33e-10	0.00238	1.91e-08	7.75e-10	1	0	1	0	SKATO	3.33e-10
FBXL12	ENSG00000127452	19	9810266	0	5	0	4	0	not OMIM	0	pLoF	singleton	-0.245	0.184	-1.96	1.47	0.184	1.39e-05	826043	23	0	9.21e-10	3.33e-10	0.00238	1.91e-08	7.75e-10	1	0	1	0	SKATO	3.33e-10
FBXL12	ENSG00000127452	19	9810266	0	5	0	4	0	not OMIM	0	pLoF + missense	<0.01%	0.0679	0.0189	0.543	0.151	0.000337	0.00132	823887	2177	2	9.21e-10	3.33e-10	0.00238	1.91e-08	7.75e-10	1	0	1	0	SKATO	3.33e-10
FBXL12	ENSG00000127452	19	9810266	0	5	0	4	0	not OMIM	0	pLoF + missense	<0.1%	0.0517	0.0114	0.414	0.0914	6.1e-06	0.00364	820062	5999	5	9.21e-10	3.33e-10	0.00238	1.91e-08	7.75e-10	1	0	1	0	SKATO	3.33e-10
FBXL12	ENSG00000127452	19	9810266	0	5	0	4	0	not OMIM	0	pLoF + missense	<0.5%	0.0546	0.00843	0.436	0.0674	9.71e-11	0.00673	814955	11099	12	9.21e-10	3.33e-10	0.00238	1.91e-08	7.75e-10	1	0	1	0	SKATO	3.33e-10
FBXL12	ENSG00000127452	19	9810266	0	5	0	4	0	not OMIM	0	pLoF + missense	<1%	0.0543	0.00825	0.434	0.066	4.88e-11	0.00704	814455	11597	14	9.21e-10	3.33e-10	0.00238	1.91e-08	7.75e-10	1	0	1	0	SKATO	3.33e-10
FBXL12	ENSG00000127452	19	9810266	0	5	0	4	0	not OMIM	0	pLoF + missense	singleton	-0.00499	0.0742	-0.0399	0.593	0.946	8.59e-05	825924	142	0	9.21e-10	3.33e-10	0.00238	1.91e-08	7.75e-10	1	0	1	0	SKATO	3.33e-10
FBXL12	ENSG00000127452	19	9810266	0	5	0	4	0	not OMIM	0	pLoF + possibly deleterious missense	<0.01%	0.0673	0.0206	0.538	0.165	0.00111	0.00111	824235	1829	2	9.21e-10	3.33e-10	0.00238	1.91e-08	7.75e-10	1	0	1	0	SKATO	3.33e-10
FBXL12	ENSG00000127452	19	9810266	0	5	0	4	0	not OMIM	0	pLoF + possibly deleterious missense	<0.1%	0.0522	0.0119	0.417	0.0952	1.19e-05	0.00335	820533	5529	4	9.21e-10	3.33e-10	0.00238	1.91e-08	7.75e-10	1	0	1	0	SKATO	3.33e-10
FBXL12	ENSG00000127452	19	9810266	0	5	0	4	0	not OMIM	0	pLoF + possibly deleterious missense	<0.5%	0.0504	0.00955	0.403	0.0764	1.34e-07	0.00523	817433	8625	8	9.21e-10	3.33e-10	0.00238	1.91e-08	7.75e-10	1	0	1	0	SKATO	3.33e-10
FBXL12	ENSG00000127452	19	9810266	0	5	0	4	0	not OMIM	0	pLoF + possibly deleterious missense	<1%	0.05	0.00929	0.4	0.0743	7.18e-08	0.00554	816931	9125	10	9.21e-10	3.33e-10	0.00238	1.91e-08	7.75e-10	1	0	1	0	SKATO	3.33e-10
FBXL12	ENSG00000127452	19	9810266	0	5	0	4	0	not OMIM	0	pLoF + possibly deleterious missense	singleton	0.00347	0.0791	0.0278	0.632	0.965	7.57e-05	825941	125	0	9.21e-10	3.33e-10	0.00238	1.91e-08	7.75e-10	1	0	1	0	SKATO	3.33e-10
FBXL12	ENSG00000127452	19	9810266	0	5	0	4	0	not OMIM	0	pLoF + deleterious missense	<0.01%	0.0685	0.0276	0.548	0.221	0.0131	0.000619	825046	1018	2	9.21e-10	3.33e-10	0.00238	1.91e-08	7.75e-10	1	0	1	0	SKATO	3.33e-10
FBXL12	ENSG00000127452	19	9810266	0	5	0	4	0	not OMIM	0	pLoF + deleterious missense	<0.1%	0.0681	0.0264	0.544	0.211	0.00996	0.000675	824952	1112	2	9.21e-10	3.33e-10	0.00238	1.91e-08	7.75e-10	1	0	1	0	SKATO	3.33e-10
FBXL12	ENSG00000127452	19	9810266	0	5	0	4	0	not OMIM	0	pLoF + deleterious missense	<0.5%	0.0681	0.0264	0.544	0.211	0.00996	0.000675	824952	1112	2	9.21e-10	3.33e-10	0.00238	1.91e-08	7.75e-10	1	0	1	0	SKATO	3.33e-10
FBXL12	ENSG00000127452	19	9810266	0	5	0	4	0	not OMIM	0	pLoF + deleterious missense	<1%	0.06	0.022	0.48	0.176	0.00628	0.000981	824449	1613	4	9.21e-10	3.33e-10	0.00238	1.91e-08	7.75e-10	1	0	1	0	SKATO	3.33e-10
FBXL12	ENSG00000127452	19	9810266	0	5	0	4	0	not OMIM	0	pLoF + deleterious missense	singleton	0.0666	0.105	0.532	0.839	0.526	4.3e-05	825995	71	0	9.21e-10	3.33e-10	0.00238	1.91e-08	7.75e-10	1	0	1	0	SKATO	3.33e-10
PLVAP	ENSG00000130300	19	17351449	1	1	1	1	1	OMIM (non-height)	0	all missense	<0.01%	-0.0687	0.0163	-0.549	0.13	2.41e-05	0.00179	823107	2958	1	2.18e-15	8.73e-14	6.06e-08	5.67e-16	1.59e-14	1	0	1	1	burden	5.67e-16
PLVAP	ENSG00000130300	19	17351449	1	1	1	1	1	OMIM (non-height)	0	all missense	<0.1%	-0.0423	0.0114	-0.338	0.0909	0.0002	0.00368	819986	6075	5	2.18e-15	8.73e-14	6.06e-08	5.67e-16	1.59e-14	1	0	1	1	burden	5.67e-16
PLVAP	ENSG00000130300	19	17351449	1	1	1	1	1	OMIM (non-height)	0	all missense	<0.5%	-0.0494	0.00802	-0.395	0.0642	7.31e-10	0.00744	813786	12260	20	2.18e-15	8.73e-14	6.06e-08	5.67e-16	1.59e-14	1	0	1	1	burden	5.67e-16
PLVAP	ENSG00000130300	19	17351449	1	1	1	1	1	OMIM (non-height)	0	all missense	<1%	-0.0492	0.00792	-0.393	0.0634	5.31e-10	0.00764	813461	12583	22	2.18e-15	8.73e-14	6.06e-08	5.67e-16	1.59e-14	1	0	1	1	burden	5.67e-16
PLVAP	ENSG00000130300	19	17351449	1	1	1	1	1	OMIM (non-height)	0	all missense	singleton	-0.115	0.0705	-0.917	0.564	0.104	9.5e-05	825909	157	0	2.18e-15	8.73e-14	6.06e-08	5.67e-16	1.59e-14	1	0	1	1	burden	5.67e-16
PLVAP	ENSG00000130300	19	17351449	1	1	1	1	1	OMIM (non-height)	0	possibly deleterious missense	<0.01%	-0.091	0.0189	-0.727	0.151	1.44e-06	0.00133	823872	2193	1	2.18e-15	8.73e-14	6.06e-08	5.67e-16	1.59e-14	1	0	1	1	burden	5.67e-16
PLVAP	ENSG00000130300	19	17351449	1	1	1	1	1	OMIM (non-height)	0	possibly deleterious missense	<0.1%	-0.0703	0.0145	-0.562	0.116	1.28e-06	0.00225	822347	3716	3	2.18e-15	8.73e-14	6.06e-08	5.67e-16	1.59e-14	1	0	1	1	burden	5.67e-16
PLVAP	ENSG00000130300	19	17351449	1	1	1	1	1	OMIM (non-height)	0	possibly deleterious missense	<0.5%	-0.0722	0.00954	-0.577	0.0763	3.83e-14	0.00524	817423	8630	13	2.18e-15	8.73e-14	6.06e-08	5.67e-16	1.59e-14	1	0	1	1	burden	5.67e-16
PLVAP	ENSG00000130300	19	17351449	1	1	1	1	1	OMIM (non-height)	0	possibly deleterious missense	<1%	-0.0722	0.00954	-0.577	0.0763	3.83e-14	0.00524	817423	8630	13	2.18e-15	8.73e-14	6.06e-08	5.67e-16	1.59e-14	1	0	1	1	burden	5.67e-16
PLVAP	ENSG00000130300	19	17351449	1	1	1	1	1	OMIM (non-height)	0	possibly deleterious missense	singleton	-0.0977	0.0871	-0.781	0.696	0.262	6.23e-05	825963	103	0	2.18e-15	8.73e-14	6.06e-08	5.67e-16	1.59e-14	1	0	1	1	burden	5.67e-16
PLVAP	ENSG00000130300	19	17351449	1	1	1	1	1	OMIM (non-height)	0	deleterious missense	<0.01%	-0.142	0.0633	-1.13	0.506	0.0253	0.000118	825871	195	0	2.18e-15	8.73e-14	6.06e-08	5.67e-16	1.59e-14	1	0	1	1	burden	5.67e-16
PLVAP	ENSG00000130300	19	17351449	1	1	1	1	1	OMIM (non-height)	0	deleterious missense	<0.1%	-0.196	0.0507	-1.57	0.405	0.00011	0.000183	825765	300	1	2.18e-15	8.73e-14	6.06e-08	5.67e-16	1.59e-14	1	0	1	1	burden	5.67e-16
PLVAP	ENSG00000130300	19	17351449	1	1	1	1	1	OMIM (non-height)	0	deleterious missense	<0.5%	-0.196	0.0507	-1.57	0.405	0.00011	0.000183	825765	300	1	2.18e-15	8.73e-14	6.06e-08	5.67e-16	1.59e-14	1	0	1	1	burden	5.67e-16
PLVAP	ENSG00000130300	19	17351449	1	1	1	1	1	OMIM (non-height)	0	deleterious missense	<1%	-0.196	0.0507	-1.57	0.405	0.00011	0.000183	825765	300	1	2.18e-15	8.73e-14	6.06e-08	5.67e-16	1.59e-14	1	0	1	1	burden	5.67e-16
PLVAP	ENSG00000130300	19	17351449	1	1	1	1	1	OMIM (non-height)	0	deleterious missense	singleton	-0.389	0.279	-3.11	2.23	0.164	6.05e-06	826056	10	0	2.18e-15	8.73e-14	6.06e-08	5.67e-16	1.59e-14	1	0	1	1	burden	5.67e-16
PLVAP	ENSG00000130300	19	17351449	1	1	1	1	1	OMIM (non-height)	0	pLoF	<0.01%	-0.335	0.0778	-2.68	0.622	1.7e-05	7.81e-05	825937	129	0	2.18e-15	8.73e-14	6.06e-08	5.67e-16	1.59e-14	1	0	1	1	burden	5.67e-16
PLVAP	ENSG00000130300	19	17351449	1	1	1	1	1	OMIM (non-height)	0	pLoF	<0.1%	-0.335	0.0778	-2.68	0.622	1.7e-05	7.81e-05	825937	129	0	2.18e-15	8.73e-14	6.06e-08	5.67e-16	1.59e-14	1	0	1	1	burden	5.67e-16
PLVAP	ENSG00000130300	19	17351449	1	1	1	1	1	OMIM (non-height)	0	pLoF	<0.5%	-0.335	0.0778	-2.68	0.622	1.7e-05	7.81e-05	825937	129	0	2.18e-15	8.73e-14	6.06e-08	5.67e-16	1.59e-14	1	0	1	1	burden	5.67e-16
PLVAP	ENSG00000130300	19	17351449	1	1	1	1	1	OMIM (non-height)	0	pLoF	<1%	-0.335	0.0778	-2.68	0.622	1.7e-05	7.81e-05	825937	129	0	2.18e-15	8.73e-14	6.06e-08	5.67e-16	1.59e-14	1	0	1	1	burden	5.67e-16
PLVAP	ENSG00000130300	19	17351449	1	1	1	1	1	OMIM (non-height)	0	pLoF	singleton	-0.44	0.18	-3.52	1.44	0.0147	1.45e-05	826042	24	0	2.18e-15	8.73e-14	6.06e-08	5.67e-16	1.59e-14	1	0	1	1	burden	5.67e-16
PLVAP	ENSG00000130300	19	17351449	1	1	1	1	1	OMIM (non-height)	0	pLoF + missense	<0.01%	-0.0799	0.0159	-0.639	0.127	5.31e-07	0.00187	822978	3087	1	2.18e-15	8.73e-14	6.06e-08	5.67e-16	1.59e-14	1	0	1	1	burden	5.67e-16
PLVAP	ENSG00000130300	19	17351449	1	1	1	1	1	OMIM (non-height)	0	pLoF + missense	<0.1%	-0.0484	0.0113	-0.387	0.09	1.69e-05	0.00376	819857	6204	5	2.18e-15	8.73e-14	6.06e-08	5.67e-16	1.59e-14	1	0	1	1	burden	5.67e-16
PLVAP	ENSG00000130300	19	17351449	1	1	1	1	1	OMIM (non-height)	0	pLoF + missense	<0.5%	-0.0524	0.00798	-0.419	0.0638	5.06e-11	0.00752	813657	12389	20	2.18e-15	8.73e-14	6.06e-08	5.67e-16	1.59e-14	1	0	1	1	burden	5.67e-16
PLVAP	ENSG00000130300	19	17351449	1	1	1	1	1	OMIM (non-height)	0	pLoF + missense	<1%	-0.0522	0.00789	-0.417	0.063	3.72e-11	0.00772	813332	12712	22	2.18e-15	8.73e-14	6.06e-08	5.67e-16	1.59e-14	1	0	1	1	burden	5.67e-16
PLVAP	ENSG00000130300	19	17351449	1	1	1	1	1	OMIM (non-height)	0	pLoF + missense	singleton	-0.158	0.0657	-1.26	0.525	0.0163	0.00011	825885	181	0	2.18e-15	8.73e-14	6.06e-08	5.67e-16	1.59e-14	1	0	1	1	burden	5.67e-16
PLVAP	ENSG00000130300	19	17351449	1	1	1	1	1	OMIM (non-height)	0	pLoF + possibly deleterious missense	<0.01%	-0.105	0.0184	-0.836	0.147	1.21e-08	0.00141	823743	2322	1	2.18e-15	8.73e-14	6.06e-08	5.67e-16	1.59e-14	1	0	1	1	burden	5.67e-16
PLVAP	ENSG00000130300	19	17351449	1	1	1	1	1	OMIM (non-height)	0	pLoF + possibly deleterious missense	<0.1%	-0.0792	0.0143	-0.633	0.114	2.85e-08	0.00233	822218	3845	3	2.18e-15	8.73e-14	6.06e-08	5.67e-16	1.59e-14	1	0	1	1	burden	5.67e-16
PLVAP	ENSG00000130300	19	17351449	1	1	1	1	1	OMIM (non-height)	0	pLoF + possibly deleterious missense	<0.5%	-0.0761	0.00948	-0.609	0.0757	9.33e-16	0.00532	817294	8759	13	2.18e-15	8.73e-14	6.06e-08	5.67e-16	1.59e-14	1	0	1	1	burden	5.67e-16
PLVAP	ENSG00000130300	19	17351449	1	1	1	1	1	OMIM (non-height)	0	pLoF + possibly deleterious missense	<1%	-0.0761	0.00948	-0.609	0.0757	9.33e-16	0.00532	817294	8759	13	2.18e-15	8.73e-14	6.06e-08	5.67e-16	1.59e-14	1	0	1	1	burden	5.67e-16
PLVAP	ENSG00000130300	19	17351449	1	1	1	1	1	OMIM (non-height)	0	pLoF + possibly deleterious missense	singleton	-0.162	0.0784	-1.3	0.627	0.0383	7.69e-05	825939	127	0	2.18e-15	8.73e-14	6.06e-08	5.67e-16	1.59e-14	1	0	1	1	burden	5.67e-16
PLVAP	ENSG00000130300	19	17351449	1	1	1	1	1	OMIM (non-height)	0	pLoF + deleterious missense	<0.01%	-0.219	0.0491	-1.75	0.393	8.6e-06	0.000196	825742	324	0	2.18e-15	8.73e-14	6.06e-08	5.67e-16	1.59e-14	1	0	1	1	burden	5.67e-16
PLVAP	ENSG00000130300	19	17351449	1	1	1	1	1	OMIM (non-height)	0	pLoF + deleterious missense	<0.1%	-0.237	0.0425	-1.9	0.34	2.28e-08	0.000261	825636	429	1	2.18e-15	8.73e-14	6.06e-08	5.67e-16	1.59e-14	1	0	1	1	burden	5.67e-16
PLVAP	ENSG00000130300	19	17351449	1	1	1	1	1	OMIM (non-height)	0	pLoF + deleterious missense	<0.5%	-0.237	0.0425	-1.9	0.34	2.28e-08	0.000261	825636	429	1	2.18e-15	8.73e-14	6.06e-08	5.67e-16	1.59e-14	1	0	1	1	burden	5.67e-16
PLVAP	ENSG00000130300	19	17351449	1	1	1	1	1	OMIM (non-height)	0	pLoF + deleterious missense	<1%	-0.237	0.0425	-1.9	0.34	2.28e-08	0.000261	825636	429	1	2.18e-15	8.73e-14	6.06e-08	5.67e-16	1.59e-14	1	0	1	1	burden	5.67e-16
PLVAP	ENSG00000130300	19	17351449	1	1	1	1	1	OMIM (non-height)	0	pLoF + deleterious missense	singleton	-0.425	0.152	-3.4	1.21	0.00505	2.06e-05	826032	34	0	2.18e-15	8.73e-14	6.06e-08	5.67e-16	1.59e-14	1	0	1	1	burden	5.67e-16
KMT2B	ENSG00000272333	19	35717972	1	1	1	1	0	OMIM (non-height)	1	all missense	<0.01%	-0.0434	0.00707	-0.347	0.0565	8.72e-10	0.00963	810165	15890	11	8.1e-11	8.29e-11	8.4e-08	2.71e-11	2.92e-09	1	0	0	1	burden	2.71e-11
KMT2B	ENSG00000272333	19	35717972	1	1	1	1	0	OMIM (non-height)	1	all missense	<0.1%	-0.0269	0.00482	-0.215	0.0385	2.52e-08	0.0213	790947	35087	32	8.1e-11	8.29e-11	8.4e-08	2.71e-11	2.92e-09	1	0	0	1	burden	2.71e-11
KMT2B	ENSG00000272333	19	35717972	1	1	1	1	0	OMIM (non-height)	1	all missense	<0.5%	-0.0264	0.00437	-0.211	0.0349	1.5e-09	0.0262	782908	43104	54	8.1e-11	8.29e-11	8.4e-08	2.71e-11	2.92e-09	1	0	0	1	burden	2.71e-11
KMT2B	ENSG00000272333	19	35717972	1	1	1	1	0	OMIM (non-height)	1	all missense	<1%	-0.0267	0.00434	-0.213	0.0347	8.02e-10	0.0266	782229	43780	57	8.1e-11	8.29e-11	8.4e-08	2.71e-11	2.92e-09	1	0	0	1	burden	2.71e-11
KMT2B	ENSG00000272333	19	35717972	1	1	1	1	0	OMIM (non-height)	1	all missense	singleton	-0.0817	0.0305	-0.653	0.244	0.00748	0.000508	825227	839	0	8.1e-11	8.29e-11	8.4e-08	2.71e-11	2.92e-09	1	0	0	1	burden	2.71e-11
KMT2B	ENSG00000272333	19	35717972	1	1	1	1	0	OMIM (non-height)	1	possibly deleterious missense	<0.01%	-0.0467	0.00766	-0.373	0.0612	1.08e-09	0.00819	812543	13515	8	8.1e-11	8.29e-11	8.4e-08	2.71e-11	2.92e-09	1	0	0	1	burden	2.71e-11
KMT2B	ENSG00000272333	19	35717972	1	1	1	1	0	OMIM (non-height)	1	possibly deleterious missense	<0.1%	-0.0291	0.00542	-0.232	0.0434	8.29e-08	0.0166	798585	27459	22	8.1e-11	8.29e-11	8.4e-08	2.71e-11	2.92e-09	1	0	0	1	burden	2.71e-11
KMT2B	ENSG00000272333	19	35717972	1	1	1	1	0	OMIM (non-height)	1	possibly deleterious missense	<0.5%	-0.0277	0.00488	-0.221	0.039	1.4e-08	0.0208	791768	34262	36	8.1e-11	8.29e-11	8.4e-08	2.71e-11	2.92e-09	1	0	0	1	burden	2.71e-11
KMT2B	ENSG00000272333	19	35717972	1	1	1	1	0	OMIM (non-height)	1	possibly deleterious missense	<1%	-0.0279	0.00483	-0.223	0.0386	8.11e-09	0.0212	791084	34943	39	8.1e-11	8.29e-11	8.4e-08	2.71e-11	2.92e-09	1	0	0	1	burden	2.71e-11
KMT2B	ENSG00000272333	19	35717972	1	1	1	1	0	OMIM (non-height)	1	possibly deleterious missense	singleton	-0.0813	0.0324	-0.65	0.259	0.0122	0.00045	825323	743	0	8.1e-11	8.29e-11	8.4e-08	2.71e-11	2.92e-09	1	0	0	1	burden	2.71e-11
KMT2B	ENSG00000272333	19	35717972	1	1	1	1	0	OMIM (non-height)	1	deleterious missense	<0.01%	-0.071	0.0187	-0.567	0.15	0.00015	0.00135	823830	2236	0	8.1e-11	8.29e-11	8.4e-08	2.71e-11	2.92e-09	1	0	0	1	burden	2.71e-11
KMT2B	ENSG00000272333	19	35717972	1	1	1	1	0	OMIM (non-height)	1	deleterious missense	<0.1%	-0.0658	0.0146	-0.526	0.116	6.16e-06	0.00224	822368	3697	1	8.1e-11	8.29e-11	8.4e-08	2.71e-11	2.92e-09	1	0	0	1	burden	2.71e-11
KMT2B	ENSG00000272333	19	35717972	1	1	1	1	0	OMIM (non-height)	1	deleterious missense	<0.5%	-0.0658	0.0146	-0.526	0.116	6.16e-06	0.00224	822368	3697	1	8.1e-11	8.29e-11	8.4e-08	2.71e-11	2.92e-09	1	0	0	1	burden	2.71e-11
KMT2B	ENSG00000272333	19	35717972	1	1	1	1	0	OMIM (non-height)	1	deleterious missense	<1%	-0.0658	0.0146	-0.526	0.116	6.16e-06	0.00224	822368	3697	1	8.1e-11	8.29e-11	8.4e-08	2.71e-11	2.92e-09	1	0	0	1	burden	2.71e-11
KMT2B	ENSG00000272333	19	35717972	1	1	1	1	0	OMIM (non-height)	1	deleterious missense	singleton	-0.119	0.0744	-0.953	0.595	0.109	8.53e-05	825925	141	0	8.1e-11	8.29e-11	8.4e-08	2.71e-11	2.92e-09	1	0	0	1	burden	2.71e-11
KMT2B	ENSG00000272333	19	35717972	1	1	1	1	0	OMIM (non-height)	1	pLoF	<0.01%	-0.228	0.118	-1.82	0.944	0.0539	3.39e-05	826010	56	0	8.1e-11	8.29e-11	8.4e-08	2.71e-11	2.92e-09	1	0	0	1	burden	2.71e-11
KMT2B	ENSG00000272333	19	35717972	1	1	1	1	0	OMIM (non-height)	1	pLoF	<0.1%	-0.228	0.118	-1.82	0.944	0.0539	3.39e-05	826010	56	0	8.1e-11	8.29e-11	8.4e-08	2.71e-11	2.92e-09	1	0	0	1	burden	2.71e-11
KMT2B	ENSG00000272333	19	35717972	1	1	1	1	0	OMIM (non-height)	1	pLoF	<0.5%	-0.228	0.118	-1.82	0.944	0.0539	3.39e-05	826010	56	0	8.1e-11	8.29e-11	8.4e-08	2.71e-11	2.92e-09	1	0	0	1	burden	2.71e-11
KMT2B	ENSG00000272333	19	35717972	1	1	1	1	0	OMIM (non-height)	1	pLoF	<1%	-0.228	0.118	-1.82	0.944	0.0539	3.39e-05	826010	56	0	8.1e-11	8.29e-11	8.4e-08	2.71e-11	2.92e-09	1	0	0	1	burden	2.71e-11
KMT2B	ENSG00000272333	19	35717972	1	1	1	1	0	OMIM (non-height)	1	pLoF + missense	<0.01%	-0.0441	0.00706	-0.352	0.0564	4.29e-10	0.00966	810110	15945	11	8.1e-11	8.29e-11	8.4e-08	2.71e-11	2.92e-09	1	0	0	1	burden	2.71e-11
KMT2B	ENSG00000272333	19	35717972	1	1	1	1	0	OMIM (non-height)	1	pLoF + missense	<0.1%	-0.0272	0.00482	-0.218	0.0385	1.58e-08	0.0213	790893	35141	32	8.1e-11	8.29e-11	8.4e-08	2.71e-11	2.92e-09	1	0	0	1	burden	2.71e-11
KMT2B	ENSG00000272333	19	35717972	1	1	1	1	0	OMIM (non-height)	1	pLoF + missense	<0.5%	-0.0267	0.00437	-0.214	0.0349	9.54e-10	0.0262	782854	43158	54	8.1e-11	8.29e-11	8.4e-08	2.71e-11	2.92e-09	1	0	0	1	burden	2.71e-11
KMT2B	ENSG00000272333	19	35717972	1	1	1	1	0	OMIM (non-height)	1	pLoF + missense	<1%	-0.027	0.00434	-0.216	0.0347	5.07e-10	0.0266	782175	43834	57	8.1e-11	8.29e-11	8.4e-08	2.71e-11	2.92e-09	1	0	0	1	burden	2.71e-11
KMT2B	ENSG00000272333	19	35717972	1	1	1	1	0	OMIM (non-height)	1	pLoF + missense	singleton	-0.0842	0.0304	-0.673	0.243	0.00561	0.000512	825220	846	0	8.1e-11	8.29e-11	8.4e-08	2.71e-11	2.92e-09	1	0	0	1	burden	2.71e-11
KMT2B	ENSG00000272333	19	35717972	1	1	1	1	0	OMIM (non-height)	1	pLoF + possibly deleterious missense	<0.01%	-0.0475	0.00764	-0.38	0.0611	5.04e-10	0.00822	812488	13570	8	8.1e-11	8.29e-11	8.4e-08	2.71e-11	2.92e-09	1	0	0	1	burden	2.71e-11
KMT2B	ENSG00000272333	19	35717972	1	1	1	1	0	OMIM (non-height)	1	pLoF + possibly deleterious missense	<0.1%	-0.0295	0.00542	-0.236	0.0433	5.02e-08	0.0167	798531	27513	22	8.1e-11	8.29e-11	8.4e-08	2.71e-11	2.92e-09	1	0	0	1	burden	2.71e-11
KMT2B	ENSG00000272333	19	35717972	1	1	1	1	0	OMIM (non-height)	1	pLoF + possibly deleterious missense	<0.5%	-0.028	0.00487	-0.224	0.039	8.67e-09	0.0208	791714	34316	36	8.1e-11	8.29e-11	8.4e-08	2.71e-11	2.92e-09	1	0	0	1	burden	2.71e-11
KMT2B	ENSG00000272333	19	35717972	1	1	1	1	0	OMIM (non-height)	1	pLoF + possibly deleterious missense	<1%	-0.0282	0.00483	-0.226	0.0386	5.01e-09	0.0212	791030	34997	39	8.1e-11	8.29e-11	8.4e-08	2.71e-11	2.92e-09	1	0	0	1	burden	2.71e-11
KMT2B	ENSG00000272333	19	35717972	1	1	1	1	0	OMIM (non-height)	1	pLoF + possibly deleterious missense	singleton	-0.0842	0.0323	-0.673	0.258	0.00913	0.000454	825316	750	0	8.1e-11	8.29e-11	8.4e-08	2.71e-11	2.92e-09	1	0	0	1	burden	2.71e-11
KMT2B	ENSG00000272333	19	35717972	1	1	1	1	0	OMIM (non-height)	1	pLoF + deleterious missense	<0.01%	-0.0752	0.0185	-0.601	0.148	4.79e-05	0.00139	823775	2291	0	8.1e-11	8.29e-11	8.4e-08	2.71e-11	2.92e-09	1	0	0	1	burden	2.71e-11
KMT2B	ENSG00000272333	19	35717972	1	1	1	1	0	OMIM (non-height)	1	pLoF + deleterious missense	<0.1%	-0.0685	0.0145	-0.548	0.116	2.16e-06	0.00227	822313	3752	1	8.1e-11	8.29e-11	8.4e-08	2.71e-11	2.92e-09	1	0	0	1	burden	2.71e-11
KMT2B	ENSG00000272333	19	35717972	1	1	1	1	0	OMIM (non-height)	1	pLoF + deleterious missense	<0.5%	-0.0685	0.0145	-0.548	0.116	2.16e-06	0.00227	822313	3752	1	8.1e-11	8.29e-11	8.4e-08	2.71e-11	2.92e-09	1	0	0	1	burden	2.71e-11
KMT2B	ENSG00000272333	19	35717972	1	1	1	1	0	OMIM (non-height)	1	pLoF + deleterious missense	<1%	-0.0685	0.0145	-0.548	0.116	2.16e-06	0.00227	822313	3752	1	8.1e-11	8.29e-11	8.4e-08	2.71e-11	2.92e-09	1	0	0	1	burden	2.71e-11
KMT2B	ENSG00000272333	19	35717972	1	1	1	1	0	OMIM (non-height)	1	pLoF + deleterious missense	singleton	-0.132	0.0726	-1.05	0.581	0.0694	8.96e-05	825918	148	0	8.1e-11	8.29e-11	8.4e-08	2.71e-11	2.92e-09	1	0	0	1	burden	2.71e-11
FBXO17	ENSG00000269190	19	38941400	0	2	1	1	1	not OMIM	0	all missense	<0.01%	-0.0581	0.02	-0.465	0.16	0.00367	0.00119	824108	1958	0	4.44e-12	1.61e-12	0.000371	1.11e-10	3.71e-12	1	0	1	1	SKATO	1.61e-12
FBXO17	ENSG00000269190	19	38941400	0	2	1	1	1	not OMIM	0	all missense	<0.1%	-0.0485	0.0132	-0.388	0.106	0.000246	0.00271	821593	4470	3	4.44e-12	1.61e-12	0.000371	1.11e-10	3.71e-12	1	0	1	1	SKATO	1.61e-12
FBXO17	ENSG00000269190	19	38941400	0	2	1	1	1	not OMIM	0	all missense	<0.5%	-0.0486	0.011	-0.388	0.0879	1.01e-05	0.00394	819563	6499	4	4.44e-12	1.61e-12	0.000371	1.11e-10	3.71e-12	1	0	1	1	SKATO	1.61e-12
FBXO17	ENSG00000269190	19	38941400	0	2	1	1	1	not OMIM	0	all missense	<1%	-0.0452	0.0107	-0.361	0.0854	2.32e-05	0.00419	819154	6907	5	4.44e-12	1.61e-12	0.000371	1.11e-10	3.71e-12	1	0	1	1	SKATO	1.61e-12
FBXO17	ENSG00000269190	19	38941400	0	2	1	1	1	not OMIM	0	all missense	singleton	-0.0834	0.0764	-0.667	0.61	0.275	8.11e-05	825932	134	0	4.44e-12	1.61e-12	0.000371	1.11e-10	3.71e-12	1	0	1	1	SKATO	1.61e-12
FBXO17	ENSG00000269190	19	38941400	0	2	1	1	1	not OMIM	0	possibly deleterious missense	<0.01%	-0.0717	0.0229	-0.573	0.183	0.00173	0.000904	824573	1493	0	4.44e-12	1.61e-12	0.000371	1.11e-10	3.71e-12	1	0	1	1	SKATO	1.61e-12
FBXO17	ENSG00000269190	19	38941400	0	2	1	1	1	not OMIM	0	possibly deleterious missense	<0.1%	-0.061	0.015	-0.488	0.12	4.85e-05	0.0021	822591	3473	2	4.44e-12	1.61e-12	0.000371	1.11e-10	3.71e-12	1	0	1	1	SKATO	1.61e-12
FBXO17	ENSG00000269190	19	38941400	0	2	1	1	1	not OMIM	0	possibly deleterious missense	<0.5%	-0.0712	0.0129	-0.569	0.103	3.26e-08	0.00286	821336	4727	3	4.44e-12	1.61e-12	0.000371	1.11e-10	3.71e-12	1	0	1	1	SKATO	1.61e-12
FBXO17	ENSG00000269190	19	38941400	0	2	1	1	1	not OMIM	0	possibly deleterious missense	<1%	-0.0712	0.0129	-0.569	0.103	3.26e-08	0.00286	821336	4727	3	4.44e-12	1.61e-12	0.000371	1.11e-10	3.71e-12	1	0	1	1	SKATO	1.61e-12
FBXO17	ENSG00000269190	19	38941400	0	2	1	1	1	not OMIM	0	possibly deleterious missense	singleton	-0.085	0.0867	-0.679	0.693	0.327	6.29e-05	825962	104	0	4.44e-12	1.61e-12	0.000371	1.11e-10	3.71e-12	1	0	1	1	SKATO	1.61e-12
FBXO17	ENSG00000269190	19	38941400	0	2	1	1	1	not OMIM	0	deleterious missense	<0.01%	-0.0906	0.027	-0.724	0.216	0.000792	0.00065	824992	1074	0	4.44e-12	1.61e-12	0.000371	1.11e-10	3.71e-12	1	0	1	1	SKATO	1.61e-12
FBXO17	ENSG00000269190	19	38941400	0	2	1	1	1	not OMIM	0	deleterious missense	<0.1%	-0.066	0.0161	-0.528	0.129	4.29e-05	0.00182	823063	3001	2	4.44e-12	1.61e-12	0.000371	1.11e-10	3.71e-12	1	0	1	1	SKATO	1.61e-12
FBXO17	ENSG00000269190	19	38941400	0	2	1	1	1	not OMIM	0	deleterious missense	<0.5%	-0.0758	0.0136	-0.606	0.108	2.27e-08	0.00258	821808	4255	3	4.44e-12	1.61e-12	0.000371	1.11e-10	3.71e-12	1	0	1	1	SKATO	1.61e-12
FBXO17	ENSG00000269190	19	38941400	0	2	1	1	1	not OMIM	0	deleterious missense	<1%	-0.0758	0.0136	-0.606	0.108	2.27e-08	0.00258	821808	4255	3	4.44e-12	1.61e-12	0.000371	1.11e-10	3.71e-12	1	0	1	1	SKATO	1.61e-12
FBXO17	ENSG00000269190	19	38941400	0	2	1	1	1	not OMIM	0	deleterious missense	singleton	-0.103	0.102	-0.821	0.816	0.315	4.54e-05	825991	75	0	4.44e-12	1.61e-12	0.000371	1.11e-10	3.71e-12	1	0	1	1	SKATO	1.61e-12
FBXO17	ENSG00000269190	19	38941400	0	2	1	1	1	not OMIM	0	pLoF	<0.01%	-0.0998	0.0484	-0.798	0.387	0.0394	0.000202	825733	333	0	4.44e-12	1.61e-12	0.000371	1.11e-10	3.71e-12	1	0	1	1	SKATO	1.61e-12
FBXO17	ENSG00000269190	19	38941400	0	2	1	1	1	not OMIM	0	pLoF	<0.1%	-0.14	0.0376	-1.12	0.3	0.000194	0.000335	825512	554	0	4.44e-12	1.61e-12	0.000371	1.11e-10	3.71e-12	1	0	1	1	SKATO	1.61e-12
FBXO17	ENSG00000269190	19	38941400	0	2	1	1	1	not OMIM	0	pLoF	<0.5%	-0.134	0.0261	-1.07	0.209	3.11e-07	0.00069	824931	1130	5	4.44e-12	1.61e-12	0.000371	1.11e-10	3.71e-12	1	0	1	1	SKATO	1.61e-12
FBXO17	ENSG00000269190	19	38941400	0	2	1	1	1	not OMIM	0	pLoF	<1%	-0.134	0.0261	-1.07	0.209	3.11e-07	0.00069	824931	1130	5	4.44e-12	1.61e-12	0.000371	1.11e-10	3.71e-12	1	0	1	1	SKATO	1.61e-12
FBXO17	ENSG00000269190	19	38941400	0	2	1	1	1	not OMIM	0	pLoF	singleton	-0.249	0.164	-1.99	1.31	0.129	1.76e-05	826037	29	0	4.44e-12	1.61e-12	0.000371	1.11e-10	3.71e-12	1	0	1	1	SKATO	1.61e-12
FBXO17	ENSG00000269190	19	38941400	0	2	1	1	1	not OMIM	0	pLoF + missense	<0.01%	-0.0633	0.0185	-0.506	0.148	0.000636	0.00138	823786	2280	0	4.44e-12	1.61e-12	0.000371	1.11e-10	3.71e-12	1	0	1	1	SKATO	1.61e-12
FBXO17	ENSG00000269190	19	38941400	0	2	1	1	1	not OMIM	0	pLoF + missense	<0.1%	-0.0585	0.0125	-0.468	0.1	2.92e-06	0.00303	821058	5005	3	4.44e-12	1.61e-12	0.000371	1.11e-10	3.71e-12	1	0	1	1	SKATO	1.61e-12
FBXO17	ENSG00000269190	19	38941400	0	2	1	1	1	not OMIM	0	pLoF + missense	<0.5%	-0.0611	0.0102	-0.488	0.0813	1.88e-09	0.00461	818451	7606	9	4.44e-12	1.61e-12	0.000371	1.11e-10	3.71e-12	1	0	1	1	SKATO	1.61e-12
FBXO17	ENSG00000269190	19	38941400	0	2	1	1	1	not OMIM	0	pLoF + missense	<1%	-0.0578	0.00991	-0.462	0.0792	5.61e-09	0.00486	818043	8013	10	4.44e-12	1.61e-12	0.000371	1.11e-10	3.71e-12	1	0	1	1	SKATO	1.61e-12
FBXO17	ENSG00000269190	19	38941400	0	2	1	1	1	not OMIM	0	pLoF + missense	singleton	-0.113	0.0695	-0.9	0.555	0.105	9.81e-05	825904	162	0	4.44e-12	1.61e-12	0.000371	1.11e-10	3.71e-12	1	0	1	1	SKATO	1.61e-12
FBXO17	ENSG00000269190	19	38941400	0	2	1	1	1	not OMIM	0	pLoF + possibly deleterious missense	<0.01%	-0.0759	0.0208	-0.607	0.166	0.000256	0.0011	824249	1817	0	4.44e-12	1.61e-12	0.000371	1.11e-10	3.71e-12	1	0	1	1	SKATO	1.61e-12
FBXO17	ENSG00000269190	19	38941400	0	2	1	1	1	not OMIM	0	pLoF + possibly deleterious missense	<0.1%	-0.0718	0.014	-0.574	0.112	2.78e-07	0.00243	822054	4010	2	4.44e-12	1.61e-12	0.000371	1.11e-10	3.71e-12	1	0	1	1	SKATO	1.61e-12
FBXO17	ENSG00000269190	19	38941400	0	2	1	1	1	not OMIM	0	pLoF + possibly deleterious missense	<0.5%	-0.0834	0.0116	-0.667	0.0926	5.78e-13	0.00354	820219	5839	8	4.44e-12	1.61e-12	0.000371	1.11e-10	3.71e-12	1	0	1	1	SKATO	1.61e-12
FBXO17	ENSG00000269190	19	38941400	0	2	1	1	1	not OMIM	0	pLoF + possibly deleterious missense	<1%	-0.0834	0.0116	-0.667	0.0926	5.78e-13	0.00354	820219	5839	8	4.44e-12	1.61e-12	0.000371	1.11e-10	3.71e-12	1	0	1	1	SKATO	1.61e-12
FBXO17	ENSG00000269190	19	38941400	0	2	1	1	1	not OMIM	0	pLoF + possibly deleterious missense	singleton	-0.121	0.0767	-0.966	0.613	0.115	8.05e-05	825933	133	0	4.44e-12	1.61e-12	0.000371	1.11e-10	3.71e-12	1	0	1	1	SKATO	1.61e-12
FBXO17	ENSG00000269190	19	38941400	0	2	1	1	1	not OMIM	0	pLoF + deleterious missense	<0.01%	-0.0919	0.0236	-0.735	0.189	9.78e-05	0.000851	824660	1406	0	4.44e-12	1.61e-12	0.000371	1.11e-10	3.71e-12	1	0	1	1	SKATO	1.61e-12
FBXO17	ENSG00000269190	19	38941400	0	2	1	1	1	not OMIM	0	pLoF + deleterious missense	<0.1%	-0.0769	0.0148	-0.615	0.119	2.19e-07	0.00215	822512	3552	2	4.44e-12	1.61e-12	0.000371	1.11e-10	3.71e-12	1	0	1	1	SKATO	1.61e-12
FBXO17	ENSG00000269190	19	38941400	0	2	1	1	1	not OMIM	0	pLoF + deleterious missense	<0.5%	-0.0878	0.0121	-0.702	0.0964	3.35e-13	0.00327	820677	5381	8	4.44e-12	1.61e-12	0.000371	1.11e-10	3.71e-12	1	0	1	1	SKATO	1.61e-12
FBXO17	ENSG00000269190	19	38941400	0	2	1	1	1	not OMIM	0	pLoF + deleterious missense	<1%	-0.0878	0.0121	-0.702	0.0964	3.35e-13	0.00327	820677	5381	8	4.44e-12	1.61e-12	0.000371	1.11e-10	3.71e-12	1	0	1	1	SKATO	1.61e-12
FBXO17	ENSG00000269190	19	38941400	0	2	1	1	1	not OMIM	0	pLoF + deleterious missense	singleton	-0.144	0.0867	-1.15	0.693	0.0977	6.29e-05	825962	104	0	4.44e-12	1.61e-12	0.000371	1.11e-10	3.71e-12	1	0	1	1	SKATO	1.61e-12
B3GNT8	ENSG00000177191	19	41425358	1	1	0	3	0	not OMIM	0	all missense	<0.01%	0.0355	0.0159	0.284	0.128	0.026	0.00187	822985	3080	1	1.49e-11	1.28e-11	3.16e-07	9.63e-11	5.54e-12	1	0	1	1	burden	5.54e-12
B3GNT8	ENSG00000177191	19	41425358	1	1	0	3	0	not OMIM	0	all missense	<0.1%	0.0351	0.00992	0.281	0.0793	0.000395	0.00486	818044	8020	2	1.49e-11	1.28e-11	3.16e-07	9.63e-11	5.54e-12	1	0	1	1	burden	5.54e-12
B3GNT8	ENSG00000177191	19	41425358	1	1	0	3	0	not OMIM	0	all missense	<0.5%	0.0283	0.00673	0.226	0.0538	2.57e-05	0.0107	808434	17611	21	1.49e-11	1.28e-11	3.16e-07	9.63e-11	5.54e-12	1	0	1	1	burden	5.54e-12
B3GNT8	ENSG00000177191	19	41425358	1	1	0	3	0	not OMIM	0	all missense	<1%	0.0278	0.0065	0.222	0.0519	1.86e-05	0.0115	807111	18929	26	1.49e-11	1.28e-11	3.16e-07	9.63e-11	5.54e-12	1	0	1	1	burden	5.54e-12
B3GNT8	ENSG00000177191	19	41425358	1	1	0	3	0	not OMIM	0	all missense	singleton	-0.0257	0.077	-0.206	0.615	0.738	7.99e-05	825934	132	0	1.49e-11	1.28e-11	3.16e-07	9.63e-11	5.54e-12	1	0	1	1	burden	5.54e-12
B3GNT8	ENSG00000177191	19	41425358	1	1	0	3	0	not OMIM	0	possibly deleterious missense	<0.01%	0.0444	0.0187	0.355	0.149	0.0174	0.00136	823818	2247	1	1.49e-11	1.28e-11	3.16e-07	9.63e-11	5.54e-12	1	0	1	1	burden	5.54e-12
B3GNT8	ENSG00000177191	19	41425358	1	1	0	3	0	not OMIM	0	possibly deleterious missense	<0.1%	0.0503	0.0129	0.402	0.103	9.39e-05	0.00287	821331	4733	2	1.49e-11	1.28e-11	3.16e-07	9.63e-11	5.54e-12	1	0	1	1	burden	5.54e-12
B3GNT8	ENSG00000177191	19	41425358	1	1	0	3	0	not OMIM	0	possibly deleterious missense	<0.5%	0.0623	0.0094	0.498	0.0751	3.3e-11	0.00541	817132	8926	8	1.49e-11	1.28e-11	3.16e-07	9.63e-11	5.54e-12	1	0	1	1	burden	5.54e-12
B3GNT8	ENSG00000177191	19	41425358	1	1	0	3	0	not OMIM	0	possibly deleterious missense	<1%	0.0623	0.0094	0.498	0.0751	3.3e-11	0.00541	817132	8926	8	1.49e-11	1.28e-11	3.16e-07	9.63e-11	5.54e-12	1	0	1	1	burden	5.54e-12
B3GNT8	ENSG00000177191	19	41425358	1	1	0	3	0	not OMIM	0	possibly deleterious missense	singleton	-0.0207	0.088	-0.166	0.703	0.814	6.11e-05	825965	101	0	1.49e-11	1.28e-11	3.16e-07	9.63e-11	5.54e-12	1	0	1	1	burden	5.54e-12
B3GNT8	ENSG00000177191	19	41425358	1	1	0	3	0	not OMIM	0	deleterious missense	<0.01%	0.0735	0.0234	0.588	0.187	0.00166	0.000867	824635	1430	1	1.49e-11	1.28e-11	3.16e-07	9.63e-11	5.54e-12	1	0	1	1	burden	5.54e-12
B3GNT8	ENSG00000177191	19	41425358	1	1	0	3	0	not OMIM	0	deleterious missense	<0.1%	0.0645	0.016	0.516	0.128	5.56e-05	0.00185	823007	3057	2	1.49e-11	1.28e-11	3.16e-07	9.63e-11	5.54e-12	1	0	1	1	burden	5.54e-12
B3GNT8	ENSG00000177191	19	41425358	1	1	0	3	0	not OMIM	0	deleterious missense	<0.5%	0.0726	0.0109	0.58	0.0872	2.81e-11	0.00401	819455	6604	7	1.49e-11	1.28e-11	3.16e-07	9.63e-11	5.54e-12	1	0	1	1	burden	5.54e-12
B3GNT8	ENSG00000177191	19	41425358	1	1	0	3	0	not OMIM	0	deleterious missense	<1%	0.0726	0.0109	0.58	0.0872	2.81e-11	0.00401	819455	6604	7	1.49e-11	1.28e-11	3.16e-07	9.63e-11	5.54e-12	1	0	1	1	burden	5.54e-12
B3GNT8	ENSG00000177191	19	41425358	1	1	0	3	0	not OMIM	0	deleterious missense	singleton	0.0897	0.112	0.717	0.897	0.424	3.75e-05	826004	62	0	1.49e-11	1.28e-11	3.16e-07	9.63e-11	5.54e-12	1	0	1	1	burden	5.54e-12
B3GNT8	ENSG00000177191	19	41425358	1	1	0	3	0	not OMIM	0	pLoF	<0.01%	0.00341	0.0578	0.0273	0.462	0.953	0.000142	825832	234	0	1.49e-11	1.28e-11	3.16e-07	9.63e-11	5.54e-12	1	0	1	1	burden	5.54e-12
B3GNT8	ENSG00000177191	19	41425358	1	1	0	3	0	not OMIM	0	pLoF	<0.1%	0.113	0.0379	0.901	0.303	0.00292	0.00033	825521	545	0	1.49e-11	1.28e-11	3.16e-07	9.63e-11	5.54e-12	1	0	1	1	burden	5.54e-12
B3GNT8	ENSG00000177191	19	41425358	1	1	0	3	0	not OMIM	0	pLoF	<0.5%	0.113	0.0379	0.901	0.303	0.00292	0.00033	825521	545	0	1.49e-11	1.28e-11	3.16e-07	9.63e-11	5.54e-12	1	0	1	1	burden	5.54e-12
B3GNT8	ENSG00000177191	19	41425358	1	1	0	3	0	not OMIM	0	pLoF	<1%	0.113	0.0379	0.901	0.303	0.00292	0.00033	825521	545	0	1.49e-11	1.28e-11	3.16e-07	9.63e-11	5.54e-12	1	0	1	1	burden	5.54e-12
B3GNT8	ENSG00000177191	19	41425358	1	1	0	3	0	not OMIM	0	pLoF	singleton	0.226	0.208	1.8	1.67	0.279	1.09e-05	826048	18	0	1.49e-11	1.28e-11	3.16e-07	9.63e-11	5.54e-12	1	0	1	1	burden	5.54e-12
B3GNT8	ENSG00000177191	19	41425358	1	1	0	3	0	not OMIM	0	pLoF + missense	<0.01%	0.034	0.0154	0.272	0.123	0.0273	0.002	822757	3308	1	1.49e-11	1.28e-11	3.16e-07	9.63e-11	5.54e-12	1	0	1	1	burden	5.54e-12
B3GNT8	ENSG00000177191	19	41425358	1	1	0	3	0	not OMIM	0	pLoF + missense	<0.1%	0.0405	0.0096	0.323	0.0768	2.52e-05	0.00518	817505	8559	2	1.49e-11	1.28e-11	3.16e-07	9.63e-11	5.54e-12	1	0	1	1	burden	5.54e-12
B3GNT8	ENSG00000177191	19	41425358	1	1	0	3	0	not OMIM	0	pLoF + missense	<0.5%	0.031	0.00663	0.248	0.053	2.82e-06	0.011	807900	18145	21	1.49e-11	1.28e-11	3.16e-07	9.63e-11	5.54e-12	1	0	1	1	burden	5.54e-12
B3GNT8	ENSG00000177191	19	41425358	1	1	0	3	0	not OMIM	0	pLoF + missense	<1%	0.0304	0.00641	0.243	0.0513	2.2e-06	0.0118	806578	19462	26	1.49e-11	1.28e-11	3.16e-07	9.63e-11	5.54e-12	1	0	1	1	burden	5.54e-12
B3GNT8	ENSG00000177191	19	41425358	1	1	0	3	0	not OMIM	0	pLoF + missense	singleton	0.00449	0.0722	0.0359	0.577	0.95	9.08e-05	825916	150	0	1.49e-11	1.28e-11	3.16e-07	9.63e-11	5.54e-12	1	0	1	1	burden	5.54e-12
B3GNT8	ENSG00000177191	19	41425358	1	1	0	3	0	not OMIM	0	pLoF + possibly deleterious missense	<0.01%	0.0415	0.0178	0.332	0.142	0.0196	0.0015	823590	2475	1	1.49e-11	1.28e-11	3.16e-07	9.63e-11	5.54e-12	1	0	1	1	burden	5.54e-12
B3GNT8	ENSG00000177191	19	41425358	1	1	0	3	0	not OMIM	0	pLoF + possibly deleterious missense	<0.1%	0.0573	0.0122	0.458	0.0976	2.66e-06	0.00319	820792	5272	2	1.49e-11	1.28e-11	3.16e-07	9.63e-11	5.54e-12	1	0	1	1	burden	5.54e-12
B3GNT8	ENSG00000177191	19	41425358	1	1	0	3	0	not OMIM	0	pLoF + possibly deleterious missense	<0.5%	0.0655	0.00913	0.523	0.073	7.44e-13	0.00574	816595	9463	8	1.49e-11	1.28e-11	3.16e-07	9.63e-11	5.54e-12	1	0	1	1	burden	5.54e-12
B3GNT8	ENSG00000177191	19	41425358	1	1	0	3	0	not OMIM	0	pLoF + possibly deleterious missense	<1%	0.0655	0.00913	0.523	0.073	7.44e-13	0.00574	816595	9463	8	1.49e-11	1.28e-11	3.16e-07	9.63e-11	5.54e-12	1	0	1	1	burden	5.54e-12
B3GNT8	ENSG00000177191	19	41425358	1	1	0	3	0	not OMIM	0	pLoF + possibly deleterious missense	singleton	0.0165	0.081	0.132	0.648	0.838	7.2e-05	825947	119	0	1.49e-11	1.28e-11	3.16e-07	9.63e-11	5.54e-12	1	0	1	1	burden	5.54e-12
B3GNT8	ENSG00000177191	19	41425358	1	1	0	3	0	not OMIM	0	pLoF + deleterious missense	<0.01%	0.0637	0.0217	0.509	0.173	0.00329	0.00101	824401	1664	1	1.49e-11	1.28e-11	3.16e-07	9.63e-11	5.54e-12	1	0	1	1	burden	5.54e-12
B3GNT8	ENSG00000177191	19	41425358	1	1	0	3	0	not OMIM	0	pLoF + deleterious missense	<0.1%	0.0719	0.0147	0.574	0.118	1.1e-06	0.00218	822462	3602	2	1.49e-11	1.28e-11	3.16e-07	9.63e-11	5.54e-12	1	0	1	1	burden	5.54e-12
B3GNT8	ENSG00000177191	19	41425358	1	1	0	3	0	not OMIM	0	pLoF + deleterious missense	<0.5%	0.0756	0.0105	0.604	0.0838	5.72e-13	0.00433	818912	7147	7	1.49e-11	1.28e-11	3.16e-07	9.63e-11	5.54e-12	1	0	1	1	burden	5.54e-12
B3GNT8	ENSG00000177191	19	41425358	1	1	0	3	0	not OMIM	0	pLoF + deleterious missense	<1%	0.0756	0.0105	0.604	0.0838	5.72e-13	0.00433	818912	7147	7	1.49e-11	1.28e-11	3.16e-07	9.63e-11	5.54e-12	1	0	1	1	burden	5.54e-12
B3GNT8	ENSG00000177191	19	41425358	1	1	0	3	0	not OMIM	0	pLoF + deleterious missense	singleton	0.12	0.0988	0.962	0.79	0.223	4.84e-05	825986	80	0	1.49e-11	1.28e-11	3.16e-07	9.63e-11	5.54e-12	1	0	1	1	burden	5.54e-12
ERF	ENSG00000105722	19	42247568	0	3	0	4	0	OMIM (non-height)	1	all missense	<0.01%	-0.0339	0.0175	-0.271	0.14	0.0524	0.00156	823496	2570	0	5.63e-21	2.14e-19	4.59e-09	1.65e-21	1e-20	1	0	1	1	burden	1.65e-21
ERF	ENSG00000105722	19	42247568	0	3	0	4	0	OMIM (non-height)	1	all missense	<0.1%	-0.0344	0.0128	-0.275	0.102	0.0072	0.0029	821284	4775	7	5.63e-21	2.14e-19	4.59e-09	1.65e-21	1e-20	1	0	1	1	burden	1.65e-21
ERF	ENSG00000105722	19	42247568	0	3	0	4	0	OMIM (non-height)	1	all missense	<0.5%	-0.0114	0.0103	-0.091	0.0825	0.27	0.00447	818693	7363	10	5.63e-21	2.14e-19	4.59e-09	1.65e-21	1e-20	1	0	1	1	burden	1.65e-21
ERF	ENSG00000105722	19	42247568	0	3	0	4	0	OMIM (non-height)	1	all missense	<1%	-0.0114	0.0103	-0.091	0.0825	0.27	0.00447	818693	7363	10	5.63e-21	2.14e-19	4.59e-09	1.65e-21	1e-20	1	0	1	1	burden	1.65e-21
ERF	ENSG00000105722	19	42247568	0	3	0	4	0	OMIM (non-height)	1	all missense	singleton	-0.0353	0.0613	-0.283	0.49	0.564	0.000126	825858	208	0	5.63e-21	2.14e-19	4.59e-09	1.65e-21	1e-20	1	0	1	1	burden	1.65e-21
ERF	ENSG00000105722	19	42247568	0	3	0	4	0	OMIM (non-height)	1	possibly deleterious missense	<0.01%	-0.0347	0.0184	-0.277	0.147	0.0599	0.0014	823759	2307	0	5.63e-21	2.14e-19	4.59e-09	1.65e-21	1e-20	1	0	1	1	burden	1.65e-21
ERF	ENSG00000105722	19	42247568	0	3	0	4	0	OMIM (non-height)	1	possibly deleterious missense	<0.1%	-0.0371	0.0136	-0.296	0.108	0.00627	0.00258	821810	4249	7	5.63e-21	2.14e-19	4.59e-09	1.65e-21	1e-20	1	0	1	1	burden	1.65e-21
ERF	ENSG00000105722	19	42247568	0	3	0	4	0	OMIM (non-height)	1	possibly deleterious missense	<0.5%	-0.0159	0.0114	-0.127	0.0908	0.162	0.00369	819981	6078	7	5.63e-21	2.14e-19	4.59e-09	1.65e-21	1e-20	1	0	1	1	burden	1.65e-21
ERF	ENSG00000105722	19	42247568	0	3	0	4	0	OMIM (non-height)	1	possibly deleterious missense	<1%	-0.0159	0.0114	-0.127	0.0908	0.162	0.00369	819981	6078	7	5.63e-21	2.14e-19	4.59e-09	1.65e-21	1e-20	1	0	1	1	burden	1.65e-21
ERF	ENSG00000105722	19	42247568	0	3	0	4	0	OMIM (non-height)	1	possibly deleterious missense	singleton	-0.0849	0.0646	-0.679	0.517	0.189	0.000113	825879	187	0	5.63e-21	2.14e-19	4.59e-09	1.65e-21	1e-20	1	0	1	1	burden	1.65e-21
ERF	ENSG00000105722	19	42247568	0	3	0	4	0	OMIM (non-height)	1	deleterious missense	<0.01%	-0.154	0.0528	-1.23	0.422	0.00355	0.000169	825786	280	0	5.63e-21	2.14e-19	4.59e-09	1.65e-21	1e-20	1	0	1	1	burden	1.65e-21
ERF	ENSG00000105722	19	42247568	0	3	0	4	0	OMIM (non-height)	1	deleterious missense	<0.1%	-0.109	0.0467	-0.872	0.373	0.0193	0.000217	825707	359	0	5.63e-21	2.14e-19	4.59e-09	1.65e-21	1e-20	1	0	1	1	burden	1.65e-21
ERF	ENSG00000105722	19	42247568	0	3	0	4	0	OMIM (non-height)	1	deleterious missense	<0.5%	-0.109	0.0467	-0.872	0.373	0.0193	0.000217	825707	359	0	5.63e-21	2.14e-19	4.59e-09	1.65e-21	1e-20	1	0	1	1	burden	1.65e-21
ERF	ENSG00000105722	19	42247568	0	3	0	4	0	OMIM (non-height)	1	deleterious missense	<1%	-0.109	0.0467	-0.872	0.373	0.0193	0.000217	825707	359	0	5.63e-21	2.14e-19	4.59e-09	1.65e-21	1e-20	1	0	1	1	burden	1.65e-21
ERF	ENSG00000105722	19	42247568	0	3	0	4	0	OMIM (non-height)	1	deleterious missense	singleton	-0.125	0.156	-1	1.25	0.422	1.94e-05	826034	32	0	5.63e-21	2.14e-19	4.59e-09	1.65e-21	1e-20	1	0	1	1	burden	1.65e-21
ERF	ENSG00000105722	19	42247568	0	3	0	4	0	OMIM (non-height)	1	pLoF	<0.01%	-1.2	0.124	-9.58	0.989	3.56e-22	3.09e-05	826015	51	0	5.63e-21	2.14e-19	4.59e-09	1.65e-21	1e-20	1	0	1	1	burden	1.65e-21
ERF	ENSG00000105722	19	42247568	0	3	0	4	0	OMIM (non-height)	1	pLoF	<0.1%	-1.08	0.115	-8.67	0.92	4.41e-21	3.57e-05	826007	59	0	5.63e-21	2.14e-19	4.59e-09	1.65e-21	1e-20	1	0	1	1	burden	1.65e-21
ERF	ENSG00000105722	19	42247568	0	3	0	4	0	OMIM (non-height)	1	pLoF	<0.5%	-1.08	0.115	-8.67	0.92	4.41e-21	3.57e-05	826007	59	0	5.63e-21	2.14e-19	4.59e-09	1.65e-21	1e-20	1	0	1	1	burden	1.65e-21
ERF	ENSG00000105722	19	42247568	0	3	0	4	0	OMIM (non-height)	1	pLoF	<1%	-1.08	0.115	-8.67	0.92	4.41e-21	3.57e-05	826007	59	0	5.63e-21	2.14e-19	4.59e-09	1.65e-21	1e-20	1	0	1	1	burden	1.65e-21
ERF	ENSG00000105722	19	42247568	0	3	0	4	0	OMIM (non-height)	1	pLoF	singleton	-0.92	0.221	-7.35	1.77	3.15e-05	9.68e-06	826050	16	0	5.63e-21	2.14e-19	4.59e-09	1.65e-21	1e-20	1	0	1	1	burden	1.65e-21
ERF	ENSG00000105722	19	42247568	0	3	0	4	0	OMIM (non-height)	1	pLoF + missense	<0.01%	-0.0566	0.0173	-0.453	0.138	0.00106	0.00159	823445	2621	0	5.63e-21	2.14e-19	4.59e-09	1.65e-21	1e-20	1	0	1	1	burden	1.65e-21
ERF	ENSG00000105722	19	42247568	0	3	0	4	0	OMIM (non-height)	1	pLoF + missense	<0.1%	-0.0472	0.0127	-0.378	0.102	0.000205	0.00293	821225	4834	7	5.63e-21	2.14e-19	4.59e-09	1.65e-21	1e-20	1	0	1	1	burden	1.65e-21
ERF	ENSG00000105722	19	42247568	0	3	0	4	0	OMIM (non-height)	1	pLoF + missense	<0.5%	-0.02	0.0103	-0.16	0.0822	0.0523	0.0045	818634	7422	10	5.63e-21	2.14e-19	4.59e-09	1.65e-21	1e-20	1	0	1	1	burden	1.65e-21
ERF	ENSG00000105722	19	42247568	0	3	0	4	0	OMIM (non-height)	1	pLoF + missense	<1%	-0.02	0.0103	-0.16	0.0822	0.0523	0.0045	818634	7422	10	5.63e-21	2.14e-19	4.59e-09	1.65e-21	1e-20	1	0	1	1	burden	1.65e-21
ERF	ENSG00000105722	19	42247568	0	3	0	4	0	OMIM (non-height)	1	pLoF + missense	singleton	-0.0985	0.0591	-0.788	0.472	0.0952	0.000136	825842	224	0	5.63e-21	2.14e-19	4.59e-09	1.65e-21	1e-20	1	0	1	1	burden	1.65e-21
ERF	ENSG00000105722	19	42247568	0	3	0	4	0	OMIM (non-height)	1	pLoF + possibly deleterious missense	<0.01%	-0.0599	0.0182	-0.479	0.146	0.00101	0.00143	823708	2358	0	5.63e-21	2.14e-19	4.59e-09	1.65e-21	1e-20	1	0	1	1	burden	1.65e-21
ERF	ENSG00000105722	19	42247568	0	3	0	4	0	OMIM (non-height)	1	pLoF + possibly deleterious missense	<0.1%	-0.0514	0.0135	-0.411	0.108	0.000135	0.00262	821751	4308	7	5.63e-21	2.14e-19	4.59e-09	1.65e-21	1e-20	1	0	1	1	burden	1.65e-21
ERF	ENSG00000105722	19	42247568	0	3	0	4	0	OMIM (non-height)	1	pLoF + possibly deleterious missense	<0.5%	-0.0262	0.0113	-0.209	0.0904	0.0205	0.00372	819922	6137	7	5.63e-21	2.14e-19	4.59e-09	1.65e-21	1e-20	1	0	1	1	burden	1.65e-21
ERF	ENSG00000105722	19	42247568	0	3	0	4	0	OMIM (non-height)	1	pLoF + possibly deleterious missense	<1%	-0.0262	0.0113	-0.209	0.0904	0.0205	0.00372	819922	6137	7	5.63e-21	2.14e-19	4.59e-09	1.65e-21	1e-20	1	0	1	1	burden	1.65e-21
ERF	ENSG00000105722	19	42247568	0	3	0	4	0	OMIM (non-height)	1	pLoF + possibly deleterious missense	singleton	-0.151	0.062	-1.21	0.496	0.0151	0.000123	825863	203	0	5.63e-21	2.14e-19	4.59e-09	1.65e-21	1e-20	1	0	1	1	burden	1.65e-21
ERF	ENSG00000105722	19	42247568	0	3	0	4	0	OMIM (non-height)	1	pLoF + deleterious missense	<0.01%	-0.315	0.0486	-2.52	0.388	9e-11	0.0002	825735	331	0	5.63e-21	2.14e-19	4.59e-09	1.65e-21	1e-20	1	0	1	1	burden	1.65e-21
ERF	ENSG00000105722	19	42247568	0	3	0	4	0	OMIM (non-height)	1	pLoF + deleterious missense	<0.1%	-0.247	0.0432	-1.97	0.346	1.14e-08	0.000253	825648	418	0	5.63e-21	2.14e-19	4.59e-09	1.65e-21	1e-20	1	0	1	1	burden	1.65e-21
ERF	ENSG00000105722	19	42247568	0	3	0	4	0	OMIM (non-height)	1	pLoF + deleterious missense	<0.5%	-0.247	0.0432	-1.97	0.346	1.14e-08	0.000253	825648	418	0	5.63e-21	2.14e-19	4.59e-09	1.65e-21	1e-20	1	0	1	1	burden	1.65e-21
ERF	ENSG00000105722	19	42247568	0	3	0	4	0	OMIM (non-height)	1	pLoF + deleterious missense	<1%	-0.247	0.0432	-1.97	0.346	1.14e-08	0.000253	825648	418	0	5.63e-21	2.14e-19	4.59e-09	1.65e-21	1e-20	1	0	1	1	burden	1.65e-21
ERF	ENSG00000105722	19	42247568	0	3	0	4	0	OMIM (non-height)	1	pLoF + deleterious missense	singleton	-0.39	0.128	-3.12	1.02	0.00223	2.91e-05	826018	48	0	5.63e-21	2.14e-19	4.59e-09	1.65e-21	1e-20	1	0	1	1	burden	1.65e-21
SHANK1	ENSG00000161681	19	50661826	0	NA	0	2	0	not OMIM	1	all missense	<0.01%	0.000171	0.00805	0.00137	0.0643	0.983	0.00741	813833	12226	7	2.14e-11	6.41e-12	3.2e-11	0.0276	0.0695	1	1	0	0	SKATO	6.41e-12
SHANK1	ENSG00000161681	19	50661826	0	NA	0	2	0	not OMIM	1	all missense	<0.1%	-0.00344	0.0055	-0.0275	0.044	0.532	0.0162	799403	26641	22	2.14e-11	6.41e-12	3.2e-11	0.0276	0.0695	1	1	0	0	SKATO	6.41e-12
SHANK1	ENSG00000161681	19	50661826	0	NA	0	2	0	not OMIM	1	all missense	<0.5%	0.000144	0.00475	0.00115	0.0379	0.976	0.022	789759	36274	33	2.14e-11	6.41e-12	3.2e-11	0.0276	0.0695	1	1	0	0	SKATO	6.41e-12
SHANK1	ENSG00000161681	19	50661826	0	NA	0	2	0	not OMIM	1	all missense	<1%	-0.0119	0.00428	-0.0951	0.0342	0.00542	0.0273	780952	45050	64	2.14e-11	6.41e-12	3.2e-11	0.0276	0.0695	1	1	0	0	SKATO	6.41e-12
SHANK1	ENSG00000161681	19	50661826	0	NA	0	2	0	not OMIM	1	all missense	singleton	-0.0352	0.0316	-0.282	0.253	0.265	0.000473	825285	781	0	2.14e-11	6.41e-12	3.2e-11	0.0276	0.0695	1	1	0	0	SKATO	6.41e-12
SHANK1	ENSG00000161681	19	50661826	0	NA	0	2	0	not OMIM	1	possibly deleterious missense	<0.01%	-0.000228	0.00849	-0.00182	0.0679	0.979	0.00664	815109	10951	6	2.14e-11	6.41e-12	3.2e-11	0.0276	0.0695	1	1	0	0	SKATO	6.41e-12
SHANK1	ENSG00000161681	19	50661826	0	NA	0	2	0	not OMIM	1	possibly deleterious missense	<0.1%	-0.00225	0.00596	-0.018	0.0476	0.706	0.0137	803444	22602	20	2.14e-11	6.41e-12	3.2e-11	0.0276	0.0695	1	1	0	0	SKATO	6.41e-12
SHANK1	ENSG00000161681	19	50661826	0	NA	0	2	0	not OMIM	1	possibly deleterious missense	<0.5%	0.00229	0.00504	0.0183	0.0403	0.65	0.0194	794019	32016	31	2.14e-11	6.41e-12	3.2e-11	0.0276	0.0695	1	1	0	0	SKATO	6.41e-12
SHANK1	ENSG00000161681	19	50661826	0	NA	0	2	0	not OMIM	1	possibly deleterious missense	<1%	-0.0115	0.00448	-0.0915	0.0358	0.0106	0.0248	785185	40819	62	2.14e-11	6.41e-12	3.2e-11	0.0276	0.0695	1	1	0	0	SKATO	6.41e-12
SHANK1	ENSG00000161681	19	50661826	0	NA	0	2	0	not OMIM	1	possibly deleterious missense	singleton	-0.0299	0.0335	-0.239	0.268	0.372	0.000422	825369	697	0	2.14e-11	6.41e-12	3.2e-11	0.0276	0.0695	1	1	0	0	SKATO	6.41e-12
SHANK1	ENSG00000161681	19	50661826	0	NA	0	2	0	not OMIM	1	deleterious missense	<0.01%	-0.0226	0.0729	-0.181	0.583	0.756	8.9e-05	825919	147	0	2.14e-11	6.41e-12	3.2e-11	0.0276	0.0695	1	1	0	0	SKATO	6.41e-12
SHANK1	ENSG00000161681	19	50661826	0	NA	0	2	0	not OMIM	1	deleterious missense	<0.1%	-0.0226	0.0729	-0.181	0.583	0.756	8.9e-05	825919	147	0	2.14e-11	6.41e-12	3.2e-11	0.0276	0.0695	1	1	0	0	SKATO	6.41e-12
SHANK1	ENSG00000161681	19	50661826	0	NA	0	2	0	not OMIM	1	deleterious missense	<0.5%	-0.0226	0.0729	-0.181	0.583	0.756	8.9e-05	825919	147	0	2.14e-11	6.41e-12	3.2e-11	0.0276	0.0695	1	1	0	0	SKATO	6.41e-12
SHANK1	ENSG00000161681	19	50661826	0	NA	0	2	0	not OMIM	1	deleterious missense	<1%	-0.0226	0.0729	-0.181	0.583	0.756	8.9e-05	825919	147	0	2.14e-11	6.41e-12	3.2e-11	0.0276	0.0695	1	1	0	0	SKATO	6.41e-12
SHANK1	ENSG00000161681	19	50661826	0	NA	0	2	0	not OMIM	1	deleterious missense	singleton	0.064	0.161	0.512	1.29	0.691	1.82e-05	826036	30	0	2.14e-11	6.41e-12	3.2e-11	0.0276	0.0695	1	1	0	0	SKATO	6.41e-12
SHANK1	ENSG00000161681	19	50661826	0	NA	0	2	0	not OMIM	1	pLoF	<0.01%	-0.128	0.0682	-1.02	0.545	0.0615	0.000102	825898	168	0	2.14e-11	6.41e-12	3.2e-11	0.0276	0.0695	1	1	0	0	SKATO	6.41e-12
SHANK1	ENSG00000161681	19	50661826	0	NA	0	2	0	not OMIM	1	pLoF	<0.1%	-0.0883	0.0635	-0.706	0.507	0.164	0.000117	825872	194	0	2.14e-11	6.41e-12	3.2e-11	0.0276	0.0695	1	1	0	0	SKATO	6.41e-12
SHANK1	ENSG00000161681	19	50661826	0	NA	0	2	0	not OMIM	1	pLoF	<0.5%	-0.0883	0.0635	-0.706	0.507	0.164	0.000117	825872	194	0	2.14e-11	6.41e-12	3.2e-11	0.0276	0.0695	1	1	0	0	SKATO	6.41e-12
SHANK1	ENSG00000161681	19	50661826	0	NA	0	2	0	not OMIM	1	pLoF	<1%	-0.0883	0.0635	-0.706	0.507	0.164	0.000117	825872	194	0	2.14e-11	6.41e-12	3.2e-11	0.0276	0.0695	1	1	0	0	SKATO	6.41e-12
SHANK1	ENSG00000161681	19	50661826	0	NA	0	2	0	not OMIM	1	pLoF	singleton	0.188	0.203	1.5	1.62	0.354	1.15e-05	826047	19	0	2.14e-11	6.41e-12	3.2e-11	0.0276	0.0695	1	1	0	0	SKATO	6.41e-12
SHANK1	ENSG00000161681	19	50661826	0	NA	0	2	0	not OMIM	1	pLoF + missense	<0.01%	-0.00154	0.00799	-0.0123	0.0639	0.847	0.00751	813672	12387	7	2.14e-11	6.41e-12	3.2e-11	0.0276	0.0695	1	1	0	0	SKATO	6.41e-12
SHANK1	ENSG00000161681	19	50661826	0	NA	0	2	0	not OMIM	1	pLoF + missense	<0.1%	-0.00397	0.00548	-0.0317	0.0438	0.469	0.0163	799219	26825	22	2.14e-11	6.41e-12	3.2e-11	0.0276	0.0695	1	1	0	0	SKATO	6.41e-12
SHANK1	ENSG00000161681	19	50661826	0	NA	0	2	0	not OMIM	1	pLoF + missense	<0.5%	-0.000266	0.00473	-0.00213	0.0378	0.955	0.0221	789575	36458	33	2.14e-11	6.41e-12	3.2e-11	0.0276	0.0695	1	1	0	0	SKATO	6.41e-12
SHANK1	ENSG00000161681	19	50661826	0	NA	0	2	0	not OMIM	1	pLoF + missense	<1%	-0.0122	0.00427	-0.0976	0.0341	0.00425	0.0275	780771	45231	64	2.14e-11	6.41e-12	3.2e-11	0.0276	0.0695	1	1	0	0	SKATO	6.41e-12
SHANK1	ENSG00000161681	19	50661826	0	NA	0	2	0	not OMIM	1	pLoF + missense	singleton	-0.0287	0.0313	-0.23	0.25	0.358	0.000484	825267	799	0	2.14e-11	6.41e-12	3.2e-11	0.0276	0.0695	1	1	0	0	SKATO	6.41e-12
SHANK1	ENSG00000161681	19	50661826	0	NA	0	2	0	not OMIM	1	pLoF + possibly deleterious missense	<0.01%	-0.00212	0.00843	-0.017	0.0674	0.801	0.00673	814948	11112	6	2.14e-11	6.41e-12	3.2e-11	0.0276	0.0695	1	1	0	0	SKATO	6.41e-12
SHANK1	ENSG00000161681	19	50661826	0	NA	0	2	0	not OMIM	1	pLoF + possibly deleterious missense	<0.1%	-0.00293	0.00593	-0.0234	0.0474	0.621	0.0138	803258	22788	20	2.14e-11	6.41e-12	3.2e-11	0.0276	0.0695	1	1	0	0	SKATO	6.41e-12
SHANK1	ENSG00000161681	19	50661826	0	NA	0	2	0	not OMIM	1	pLoF + possibly deleterious missense	<0.5%	0.00177	0.00502	0.0142	0.0402	0.724	0.0195	793833	32202	31	2.14e-11	6.41e-12	3.2e-11	0.0276	0.0695	1	1	0	0	SKATO	6.41e-12
SHANK1	ENSG00000161681	19	50661826	0	NA	0	2	0	not OMIM	1	pLoF + possibly deleterious missense	<1%	-0.0118	0.00447	-0.0945	0.0358	0.0082	0.0249	785002	41002	62	2.14e-11	6.41e-12	3.2e-11	0.0276	0.0695	1	1	0	0	SKATO	6.41e-12
SHANK1	ENSG00000161681	19	50661826	0	NA	0	2	0	not OMIM	1	pLoF + possibly deleterious missense	singleton	-0.0228	0.0331	-0.182	0.264	0.491	0.000433	825351	715	0	2.14e-11	6.41e-12	3.2e-11	0.0276	0.0695	1	1	0	0	SKATO	6.41e-12
SHANK1	ENSG00000161681	19	50661826	0	NA	0	2	0	not OMIM	1	pLoF + deleterious missense	<0.01%	-0.0786	0.0498	-0.628	0.398	0.115	0.000191	825751	315	0	2.14e-11	6.41e-12	3.2e-11	0.0276	0.0695	1	1	0	0	SKATO	6.41e-12
SHANK1	ENSG00000161681	19	50661826	0	NA	0	2	0	not OMIM	1	pLoF + deleterious missense	<0.1%	-0.06	0.0479	-0.48	0.383	0.21	0.000206	825725	341	0	2.14e-11	6.41e-12	3.2e-11	0.0276	0.0695	1	1	0	0	SKATO	6.41e-12
SHANK1	ENSG00000161681	19	50661826	0	NA	0	2	0	not OMIM	1	pLoF + deleterious missense	<0.5%	-0.06	0.0479	-0.48	0.383	0.21	0.000206	825725	341	0	2.14e-11	6.41e-12	3.2e-11	0.0276	0.0695	1	1	0	0	SKATO	6.41e-12
SHANK1	ENSG00000161681	19	50661826	0	NA	0	2	0	not OMIM	1	pLoF + deleterious missense	<1%	-0.06	0.0479	-0.48	0.383	0.21	0.000206	825725	341	0	2.14e-11	6.41e-12	3.2e-11	0.0276	0.0695	1	1	0	0	SKATO	6.41e-12
SHANK1	ENSG00000161681	19	50661826	0	NA	0	2	0	not OMIM	1	pLoF + deleterious missense	singleton	0.112	0.126	0.895	1.01	0.375	2.97e-05	826017	49	0	2.14e-11	6.41e-12	3.2e-11	0.0276	0.0695	1	1	0	0	SKATO	6.41e-12
CLEC11A	ENSG00000105472	19	50723363	0	NA	1	1	0	not OMIM	0	all missense	<0.01%	-0.0215	0.0183	-0.172	0.146	0.24	0.00142	823724	2342	0	3.68e-25	1.48e-25	3.51e-17	2.01e-22	2.45e-25	1	1	1	1	SKATO	1.48e-25
CLEC11A	ENSG00000105472	19	50723363	0	NA	1	1	0	not OMIM	0	all missense	<0.1%	-0.0207	0.0134	-0.165	0.107	0.122	0.00266	821677	4387	2	3.68e-25	1.48e-25	3.51e-17	2.01e-22	2.45e-25	1	1	1	1	SKATO	1.48e-25
CLEC11A	ENSG00000105472	19	50723363	0	NA	1	1	0	not OMIM	0	all missense	<0.5%	-0.00727	0.00956	-0.0581	0.0764	0.447	0.00521	817475	8572	19	3.68e-25	1.48e-25	3.51e-17	2.01e-22	2.45e-25	1	1	1	1	SKATO	1.48e-25
CLEC11A	ENSG00000105472	19	50723363	0	NA	1	1	0	not OMIM	0	all missense	<1%	-0.00611	0.00953	-0.0488	0.0762	0.522	0.00524	817424	8623	19	3.68e-25	1.48e-25	3.51e-17	2.01e-22	2.45e-25	1	1	1	1	SKATO	1.48e-25
CLEC11A	ENSG00000105472	19	50723363	0	NA	1	1	0	not OMIM	0	all missense	singleton	0.115	0.0715	0.921	0.571	0.107	9.26e-05	825913	153	0	3.68e-25	1.48e-25	3.51e-17	2.01e-22	2.45e-25	1	1	1	1	SKATO	1.48e-25
CLEC11A	ENSG00000105472	19	50723363	0	NA	1	1	0	not OMIM	0	possibly deleterious missense	<0.01%	-0.0223	0.0202	-0.178	0.161	0.27	0.00116	824146	1920	0	3.68e-25	1.48e-25	3.51e-17	2.01e-22	2.45e-25	1	1	1	1	SKATO	1.48e-25
CLEC11A	ENSG00000105472	19	50723363	0	NA	1	1	0	not OMIM	0	possibly deleterious missense	<0.1%	-0.0337	0.0162	-0.27	0.13	0.0376	0.0018	823087	2979	0	3.68e-25	1.48e-25	3.51e-17	2.01e-22	2.45e-25	1	1	1	1	SKATO	1.48e-25
CLEC11A	ENSG00000105472	19	50723363	0	NA	1	1	0	not OMIM	0	possibly deleterious missense	<0.5%	-0.0171	0.011	-0.137	0.0879	0.119	0.00393	819589	6463	14	3.68e-25	1.48e-25	3.51e-17	2.01e-22	2.45e-25	1	1	1	1	SKATO	1.48e-25
CLEC11A	ENSG00000105472	19	50723363	0	NA	1	1	0	not OMIM	0	possibly deleterious missense	<1%	-0.0155	0.011	-0.124	0.0876	0.157	0.00396	819538	6514	14	3.68e-25	1.48e-25	3.51e-17	2.01e-22	2.45e-25	1	1	1	1	SKATO	1.48e-25
CLEC11A	ENSG00000105472	19	50723363	0	NA	1	1	0	not OMIM	0	possibly deleterious missense	singleton	0.106	0.0787	0.846	0.63	0.179	7.63e-05	825940	126	0	3.68e-25	1.48e-25	3.51e-17	2.01e-22	2.45e-25	1	1	1	1	SKATO	1.48e-25
CLEC11A	ENSG00000105472	19	50723363	0	NA	1	1	0	not OMIM	0	deleterious missense	<0.01%	-0.0414	0.0337	-0.331	0.269	0.219	0.000418	825376	690	0	3.68e-25	1.48e-25	3.51e-17	2.01e-22	2.45e-25	1	1	1	1	SKATO	1.48e-25
CLEC11A	ENSG00000105472	19	50723363	0	NA	1	1	0	not OMIM	0	deleterious missense	<0.1%	-0.0632	0.0275	-0.505	0.22	0.0215	0.000626	825031	1035	0	3.68e-25	1.48e-25	3.51e-17	2.01e-22	2.45e-25	1	1	1	1	SKATO	1.48e-25
CLEC11A	ENSG00000105472	19	50723363	0	NA	1	1	0	not OMIM	0	deleterious missense	<0.5%	-0.0577	0.025	-0.462	0.2	0.021	0.000756	824818	1247	1	3.68e-25	1.48e-25	3.51e-17	2.01e-22	2.45e-25	1	1	1	1	SKATO	1.48e-25
CLEC11A	ENSG00000105472	19	50723363	0	NA	1	1	0	not OMIM	0	deleterious missense	<1%	-0.0577	0.025	-0.462	0.2	0.021	0.000756	824818	1247	1	3.68e-25	1.48e-25	3.51e-17	2.01e-22	2.45e-25	1	1	1	1	SKATO	1.48e-25
CLEC11A	ENSG00000105472	19	50723363	0	NA	1	1	0	not OMIM	0	deleterious missense	singleton	0.0946	0.119	0.756	0.953	0.427	3.33e-05	826011	55	0	3.68e-25	1.48e-25	3.51e-17	2.01e-22	2.45e-25	1	1	1	1	SKATO	1.48e-25
CLEC11A	ENSG00000105472	19	50723363	0	NA	1	1	0	not OMIM	0	pLoF	<0.01%	-0.0485	0.0582	-0.387	0.465	0.405	0.00014	825835	231	0	3.68e-25	1.48e-25	3.51e-17	2.01e-22	2.45e-25	1	1	1	1	SKATO	1.48e-25
CLEC11A	ENSG00000105472	19	50723363	0	NA	1	1	0	not OMIM	0	pLoF	<0.1%	-0.0442	0.0376	-0.353	0.3	0.239	0.000335	825512	554	0	3.68e-25	1.48e-25	3.51e-17	2.01e-22	2.45e-25	1	1	1	1	SKATO	1.48e-25
CLEC11A	ENSG00000105472	19	50723363	0	NA	1	1	0	not OMIM	0	pLoF	<0.5%	-0.0928	0.00886	-0.742	0.0708	1.06e-25	0.00609	816032	10012	22	3.68e-25	1.48e-25	3.51e-17	2.01e-22	2.45e-25	1	1	1	1	SKATO	1.48e-25
CLEC11A	ENSG00000105472	19	50723363	0	NA	1	1	0	not OMIM	0	pLoF	<1%	-0.0928	0.00886	-0.742	0.0708	1.06e-25	0.00609	816032	10012	22	3.68e-25	1.48e-25	3.51e-17	2.01e-22	2.45e-25	1	1	1	1	SKATO	1.48e-25
CLEC11A	ENSG00000105472	19	50723363	0	NA	1	1	0	not OMIM	0	pLoF	singleton	-0.212	0.177	-1.7	1.41	0.229	1.51e-05	826041	25	0	3.68e-25	1.48e-25	3.51e-17	2.01e-22	2.45e-25	1	1	1	1	SKATO	1.48e-25
CLEC11A	ENSG00000105472	19	50723363	0	NA	1	1	0	not OMIM	0	pLoF + missense	<0.01%	-0.0239	0.0175	-0.191	0.14	0.171	0.00156	823493	2573	0	3.68e-25	1.48e-25	3.51e-17	2.01e-22	2.45e-25	1	1	1	1	SKATO	1.48e-25
CLEC11A	ENSG00000105472	19	50723363	0	NA	1	1	0	not OMIM	0	pLoF + missense	<0.1%	-0.0234	0.0126	-0.187	0.101	0.0638	0.00299	821123	4941	2	3.68e-25	1.48e-25	3.51e-17	2.01e-22	2.45e-25	1	1	1	1	SKATO	1.48e-25
CLEC11A	ENSG00000105472	19	50723363	0	NA	1	1	0	not OMIM	0	pLoF + missense	<0.5%	-0.054	0.00655	-0.431	0.0523	1.71e-16	0.0113	807512	18513	41	3.68e-25	1.48e-25	3.51e-17	2.01e-22	2.45e-25	1	1	1	1	SKATO	1.48e-25
CLEC11A	ENSG00000105472	19	50723363	0	NA	1	1	0	not OMIM	0	pLoF + missense	<1%	-0.0533	0.00654	-0.426	0.0523	3.66e-16	0.0113	807461	18564	41	3.68e-25	1.48e-25	3.51e-17	2.01e-22	2.45e-25	1	1	1	1	SKATO	1.48e-25
CLEC11A	ENSG00000105472	19	50723363	0	NA	1	1	0	not OMIM	0	pLoF + missense	singleton	0.0692	0.0663	0.553	0.53	0.297	0.000108	825888	178	0	3.68e-25	1.48e-25	3.51e-17	2.01e-22	2.45e-25	1	1	1	1	SKATO	1.48e-25
CLEC11A	ENSG00000105472	19	50723363	0	NA	1	1	0	not OMIM	0	pLoF + possibly deleterious missense	<0.01%	-0.0251	0.0191	-0.201	0.153	0.188	0.0013	823915	2151	0	3.68e-25	1.48e-25	3.51e-17	2.01e-22	2.45e-25	1	1	1	1	SKATO	1.48e-25
CLEC11A	ENSG00000105472	19	50723363	0	NA	1	1	0	not OMIM	0	pLoF + possibly deleterious missense	<0.1%	-0.0354	0.0149	-0.283	0.119	0.0174	0.00214	822533	3533	0	3.68e-25	1.48e-25	3.51e-17	2.01e-22	2.45e-25	1	1	1	1	SKATO	1.48e-25
CLEC11A	ENSG00000105472	19	50723363	0	NA	1	1	0	not OMIM	0	pLoF + possibly deleterious missense	<0.5%	-0.0639	0.00694	-0.511	0.0555	3.64e-20	0.00998	809616	16414	36	3.68e-25	1.48e-25	3.51e-17	2.01e-22	2.45e-25	1	1	1	1	SKATO	1.48e-25
CLEC11A	ENSG00000105472	19	50723363	0	NA	1	1	0	not OMIM	0	pLoF + possibly deleterious missense	<1%	-0.0631	0.00693	-0.504	0.0554	9.13e-20	0.01	809565	16465	36	3.68e-25	1.48e-25	3.51e-17	2.01e-22	2.45e-25	1	1	1	1	SKATO	1.48e-25
CLEC11A	ENSG00000105472	19	50723363	0	NA	1	1	0	not OMIM	0	pLoF + possibly deleterious missense	singleton	0.0532	0.0719	0.425	0.575	0.46	9.14e-05	825915	151	0	3.68e-25	1.48e-25	3.51e-17	2.01e-22	2.45e-25	1	1	1	1	SKATO	1.48e-25
CLEC11A	ENSG00000105472	19	50723363	0	NA	1	1	0	not OMIM	0	pLoF + deleterious missense	<0.01%	-0.0432	0.0291	-0.345	0.233	0.139	0.000557	825145	921	0	3.68e-25	1.48e-25	3.51e-17	2.01e-22	2.45e-25	1	1	1	1	SKATO	1.48e-25
CLEC11A	ENSG00000105472	19	50723363	0	NA	1	1	0	not OMIM	0	pLoF + deleterious missense	<0.1%	-0.0566	0.0222	-0.453	0.177	0.0107	0.000962	824477	1589	0	3.68e-25	1.48e-25	3.51e-17	2.01e-22	2.45e-25	1	1	1	1	SKATO	1.48e-25
CLEC11A	ENSG00000105472	19	50723363	0	NA	1	1	0	not OMIM	0	pLoF + deleterious missense	<0.5%	-0.0891	0.00836	-0.713	0.0669	1.62e-26	0.00684	814794	11249	23	3.68e-25	1.48e-25	3.51e-17	2.01e-22	2.45e-25	1	1	1	1	SKATO	1.48e-25
CLEC11A	ENSG00000105472	19	50723363	0	NA	1	1	0	not OMIM	0	pLoF + deleterious missense	<1%	-0.0891	0.00836	-0.713	0.0669	1.62e-26	0.00684	814794	11249	23	3.68e-25	1.48e-25	3.51e-17	2.01e-22	2.45e-25	1	1	1	1	SKATO	1.48e-25
CLEC11A	ENSG00000105472	19	50723363	0	NA	1	1	0	not OMIM	0	pLoF + deleterious missense	singleton	-0.00132	0.0988	-0.0106	0.79	0.989	4.84e-05	825986	80	0	3.68e-25	1.48e-25	3.51e-17	2.01e-22	2.45e-25	1	1	1	1	SKATO	1.48e-25
SMOX	ENSG00000088826	20	4120979	1	1	1	1	0	not OMIM	0	all missense	<0.01%	-0.125	0.0165	-1	0.132	2.77e-14	0.00174	823189	2876	1	9.14e-24	1.13e-10	0.00029	5.88e-24	3.73e-24	1	0	1	1	burden	3.73e-24
SMOX	ENSG00000088826	20	4120979	1	1	1	1	0	not OMIM	0	all missense	<0.1%	-0.0637	0.0111	-0.509	0.0884	8.53e-09	0.00388	819660	6403	3	9.14e-24	1.13e-10	0.00029	5.88e-24	3.73e-24	1	0	1	1	burden	3.73e-24
SMOX	ENSG00000088826	20	4120979	1	1	1	1	0	not OMIM	0	all missense	<0.5%	-0.0538	0.00943	-0.43	0.0754	1.15e-08	0.00536	817219	8841	6	9.14e-24	1.13e-10	0.00029	5.88e-24	3.73e-24	1	0	1	1	burden	3.73e-24
SMOX	ENSG00000088826	20	4120979	1	1	1	1	0	not OMIM	0	all missense	<1%	-0.0543	0.00939	-0.434	0.075	7.18e-09	0.00541	817143	8915	8	9.14e-24	1.13e-10	0.00029	5.88e-24	3.73e-24	1	0	1	1	burden	3.73e-24
SMOX	ENSG00000088826	20	4120979	1	1	1	1	0	not OMIM	0	all missense	singleton	-0.137	0.0728	-1.1	0.582	0.0593	8.9e-05	825919	147	0	9.14e-24	1.13e-10	0.00029	5.88e-24	3.73e-24	1	0	1	1	burden	3.73e-24
SMOX	ENSG00000088826	20	4120979	1	1	1	1	0	not OMIM	0	possibly deleterious missense	<0.01%	-0.128	0.0168	-1.02	0.135	3.23e-14	0.00167	823309	2756	1	9.14e-24	1.13e-10	0.00029	5.88e-24	3.73e-24	1	0	1	1	burden	3.73e-24
SMOX	ENSG00000088826	20	4120979	1	1	1	1	0	not OMIM	0	possibly deleterious missense	<0.1%	-0.0661	0.0113	-0.528	0.0907	5.65e-09	0.00369	819971	6092	3	9.14e-24	1.13e-10	0.00029	5.88e-24	3.73e-24	1	0	1	1	burden	3.73e-24
SMOX	ENSG00000088826	20	4120979	1	1	1	1	0	not OMIM	0	possibly deleterious missense	<0.5%	-0.055	0.0096	-0.44	0.0767	9.64e-09	0.00517	817529	8531	6	9.14e-24	1.13e-10	0.00029	5.88e-24	3.73e-24	1	0	1	1	burden	3.73e-24
SMOX	ENSG00000088826	20	4120979	1	1	1	1	0	not OMIM	0	possibly deleterious missense	<1%	-0.0556	0.00955	-0.444	0.0764	6e-09	0.00522	817453	8605	8	9.14e-24	1.13e-10	0.00029	5.88e-24	3.73e-24	1	0	1	1	burden	3.73e-24
SMOX	ENSG00000088826	20	4120979	1	1	1	1	0	not OMIM	0	possibly deleterious missense	singleton	-0.136	0.0736	-1.08	0.588	0.0654	8.72e-05	825922	144	0	9.14e-24	1.13e-10	0.00029	5.88e-24	3.73e-24	1	0	1	1	burden	3.73e-24
SMOX	ENSG00000088826	20	4120979	1	1	1	1	0	not OMIM	0	deleterious missense	<0.01%	-0.223	0.0227	-1.79	0.182	9.17e-23	0.000912	824561	1504	1	9.14e-24	1.13e-10	0.00029	5.88e-24	3.73e-24	1	0	1	1	burden	3.73e-24
SMOX	ENSG00000088826	20	4120979	1	1	1	1	0	not OMIM	0	deleterious missense	<0.1%	-0.113	0.0163	-0.904	0.131	4.45e-12	0.00177	823139	2926	1	9.14e-24	1.13e-10	0.00029	5.88e-24	3.73e-24	1	0	1	1	burden	3.73e-24
SMOX	ENSG00000088826	20	4120979	1	1	1	1	0	not OMIM	0	deleterious missense	<0.5%	-0.0806	0.0126	-0.644	0.101	1.66e-10	0.00298	821150	4913	3	9.14e-24	1.13e-10	0.00029	5.88e-24	3.73e-24	1	0	1	1	burden	3.73e-24
SMOX	ENSG00000088826	20	4120979	1	1	1	1	0	not OMIM	0	deleterious missense	<1%	-0.0806	0.0126	-0.644	0.101	1.66e-10	0.00298	821150	4913	3	9.14e-24	1.13e-10	0.00029	5.88e-24	3.73e-24	1	0	1	1	burden	3.73e-24
SMOX	ENSG00000088826	20	4120979	1	1	1	1	0	not OMIM	0	deleterious missense	singleton	-0.192	0.0975	-1.54	0.779	0.0487	4.96e-05	825984	82	0	9.14e-24	1.13e-10	0.00029	5.88e-24	3.73e-24	1	0	1	1	burden	3.73e-24
SMOX	ENSG00000088826	20	4120979	1	1	1	1	0	not OMIM	0	pLoF	<0.01%	-0.318	0.0834	-2.54	0.667	0.000136	6.78e-05	825954	112	0	9.14e-24	1.13e-10	0.00029	5.88e-24	3.73e-24	1	0	1	1	burden	3.73e-24
SMOX	ENSG00000088826	20	4120979	1	1	1	1	0	not OMIM	0	pLoF	<0.1%	-0.341	0.0799	-2.73	0.639	1.94e-05	7.38e-05	825944	122	0	9.14e-24	1.13e-10	0.00029	5.88e-24	3.73e-24	1	0	1	1	burden	3.73e-24
SMOX	ENSG00000088826	20	4120979	1	1	1	1	0	not OMIM	0	pLoF	<0.5%	-0.341	0.0799	-2.73	0.639	1.94e-05	7.38e-05	825944	122	0	9.14e-24	1.13e-10	0.00029	5.88e-24	3.73e-24	1	0	1	1	burden	3.73e-24
SMOX	ENSG00000088826	20	4120979	1	1	1	1	0	not OMIM	0	pLoF	<1%	-0.341	0.0799	-2.73	0.639	1.94e-05	7.38e-05	825944	122	0	9.14e-24	1.13e-10	0.00029	5.88e-24	3.73e-24	1	0	1	1	burden	3.73e-24
SMOX	ENSG00000088826	20	4120979	1	1	1	1	0	not OMIM	0	pLoF	singleton	-0.194	0.177	-1.55	1.41	0.272	1.51e-05	826041	25	0	9.14e-24	1.13e-10	0.00029	5.88e-24	3.73e-24	1	0	1	1	burden	3.73e-24
SMOX	ENSG00000088826	20	4120979	1	1	1	1	0	not OMIM	0	pLoF + missense	<0.01%	-0.133	0.0162	-1.06	0.129	2.31e-16	0.00181	823077	2988	1	9.14e-24	1.13e-10	0.00029	5.88e-24	3.73e-24	1	0	1	1	burden	3.73e-24
SMOX	ENSG00000088826	20	4120979	1	1	1	1	0	not OMIM	0	pLoF + missense	<0.1%	-0.0689	0.011	-0.551	0.0876	3.17e-10	0.00395	819538	6525	3	9.14e-24	1.13e-10	0.00029	5.88e-24	3.73e-24	1	0	1	1	burden	3.73e-24
SMOX	ENSG00000088826	20	4120979	1	1	1	1	0	not OMIM	0	pLoF + missense	<0.5%	-0.0578	0.00937	-0.462	0.0749	6.85e-10	0.00543	817097	8963	6	9.14e-24	1.13e-10	0.00029	5.88e-24	3.73e-24	1	0	1	1	burden	3.73e-24
SMOX	ENSG00000088826	20	4120979	1	1	1	1	0	not OMIM	0	pLoF + missense	<1%	-0.0582	0.00932	-0.466	0.0745	4.2e-10	0.00548	817021	9037	8	9.14e-24	1.13e-10	0.00029	5.88e-24	3.73e-24	1	0	1	1	burden	3.73e-24
SMOX	ENSG00000088826	20	4120979	1	1	1	1	0	not OMIM	0	pLoF + missense	singleton	-0.146	0.0673	-1.16	0.538	0.0306	0.000104	825894	172	0	9.14e-24	1.13e-10	0.00029	5.88e-24	3.73e-24	1	0	1	1	burden	3.73e-24
SMOX	ENSG00000088826	20	4120979	1	1	1	1	0	not OMIM	0	pLoF + possibly deleterious missense	<0.01%	-0.135	0.0165	-1.08	0.132	2.51e-16	0.00174	823197	2868	1	9.14e-24	1.13e-10	0.00029	5.88e-24	3.73e-24	1	0	1	1	burden	3.73e-24
SMOX	ENSG00000088826	20	4120979	1	1	1	1	0	not OMIM	0	pLoF + possibly deleterious missense	<0.1%	-0.0715	0.0112	-0.572	0.0898	1.89e-10	0.00376	819849	6214	3	9.14e-24	1.13e-10	0.00029	5.88e-24	3.73e-24	1	0	1	1	burden	3.73e-24
SMOX	ENSG00000088826	20	4120979	1	1	1	1	0	not OMIM	0	pLoF + possibly deleterious missense	<0.5%	-0.0591	0.00953	-0.473	0.0762	5.43e-10	0.00524	817407	8653	6	9.14e-24	1.13e-10	0.00029	5.88e-24	3.73e-24	1	0	1	1	burden	3.73e-24
SMOX	ENSG00000088826	20	4120979	1	1	1	1	0	not OMIM	0	pLoF + possibly deleterious missense	<1%	-0.0596	0.00949	-0.477	0.0758	3.3e-10	0.00529	817331	8727	8	9.14e-24	1.13e-10	0.00029	5.88e-24	3.73e-24	1	0	1	1	burden	3.73e-24
SMOX	ENSG00000088826	20	4120979	1	1	1	1	0	not OMIM	0	pLoF + possibly deleterious missense	singleton	-0.144	0.0679	-1.15	0.543	0.0337	0.000102	825897	169	0	9.14e-24	1.13e-10	0.00029	5.88e-24	3.73e-24	1	0	1	1	burden	3.73e-24
SMOX	ENSG00000088826	20	4120979	1	1	1	1	0	not OMIM	0	pLoF + deleterious missense	<0.01%	-0.23	0.0219	-1.84	0.175	1.07e-25	0.000979	824449	1616	1	9.14e-24	1.13e-10	0.00029	5.88e-24	3.73e-24	1	0	1	1	burden	3.73e-24
SMOX	ENSG00000088826	20	4120979	1	1	1	1	0	not OMIM	0	pLoF + deleterious missense	<0.1%	-0.122	0.016	-0.977	0.128	2.2e-14	0.00185	823017	3048	1	9.14e-24	1.13e-10	0.00029	5.88e-24	3.73e-24	1	0	1	1	burden	3.73e-24
SMOX	ENSG00000088826	20	4120979	1	1	1	1	0	not OMIM	0	pLoF + deleterious missense	<0.5%	-0.087	0.0125	-0.695	0.0996	2.98e-12	0.00305	821028	5035	3	9.14e-24	1.13e-10	0.00029	5.88e-24	3.73e-24	1	0	1	1	burden	3.73e-24
SMOX	ENSG00000088826	20	4120979	1	1	1	1	0	not OMIM	0	pLoF + deleterious missense	<1%	-0.087	0.0125	-0.695	0.0996	2.98e-12	0.00305	821028	5035	3	9.14e-24	1.13e-10	0.00029	5.88e-24	3.73e-24	1	0	1	1	burden	3.73e-24
SMOX	ENSG00000088826	20	4120979	1	1	1	1	0	not OMIM	0	pLoF + deleterious missense	singleton	-0.193	0.0853	-1.54	0.682	0.0241	6.48e-05	825959	107	0	9.14e-24	1.13e-10	0.00029	5.88e-24	3.73e-24	1	0	1	1	burden	3.73e-24
PCNA	ENSG00000132646	20	5114952	0	2	1	1	0	OMIM (non-height)	1	all missense	<0.01%	-0.178	0.0338	-1.42	0.27	1.39e-07	0.000413	825384	682	0	1.25e-09	4.96e-10	2.95e-05	2.48e-09	1.27e-09	1	0	1	0	SKATO	4.96e-10
PCNA	ENSG00000132646	20	5114952	0	2	1	1	0	OMIM (non-height)	1	all missense	<0.1%	-0.191	0.0309	-1.52	0.247	7.03e-10	0.000493	825253	812	1	1.25e-09	4.96e-10	2.95e-05	2.48e-09	1.27e-09	1	0	1	0	SKATO	4.96e-10
PCNA	ENSG00000132646	20	5114952	0	2	1	1	0	OMIM (non-height)	1	all missense	<0.5%	-0.167	0.0282	-1.34	0.226	3.25e-09	0.000592	825089	976	1	1.25e-09	4.96e-10	2.95e-05	2.48e-09	1.27e-09	1	0	1	0	SKATO	4.96e-10
PCNA	ENSG00000132646	20	5114952	0	2	1	1	0	OMIM (non-height)	1	all missense	<1%	-0.167	0.0282	-1.34	0.226	3.25e-09	0.000592	825089	976	1	1.25e-09	4.96e-10	2.95e-05	2.48e-09	1.27e-09	1	0	1	0	SKATO	4.96e-10
PCNA	ENSG00000132646	20	5114952	0	2	1	1	0	OMIM (non-height)	1	all missense	singleton	-0.196	0.113	-1.57	0.903	0.0824	3.69e-05	826005	61	0	1.25e-09	4.96e-10	2.95e-05	2.48e-09	1.27e-09	1	0	1	0	SKATO	4.96e-10
PCNA	ENSG00000132646	20	5114952	0	2	1	1	0	OMIM (non-height)	1	possibly deleterious missense	<0.01%	-0.178	0.0338	-1.42	0.27	1.39e-07	0.000413	825384	682	0	1.25e-09	4.96e-10	2.95e-05	2.48e-09	1.27e-09	1	0	1	0	SKATO	4.96e-10
PCNA	ENSG00000132646	20	5114952	0	2	1	1	0	OMIM (non-height)	1	possibly deleterious missense	<0.1%	-0.191	0.0309	-1.52	0.247	7.03e-10	0.000493	825253	812	1	1.25e-09	4.96e-10	2.95e-05	2.48e-09	1.27e-09	1	0	1	0	SKATO	4.96e-10
PCNA	ENSG00000132646	20	5114952	0	2	1	1	0	OMIM (non-height)	1	possibly deleterious missense	<0.5%	-0.191	0.0309	-1.52	0.247	7.03e-10	0.000493	825253	812	1	1.25e-09	4.96e-10	2.95e-05	2.48e-09	1.27e-09	1	0	1	0	SKATO	4.96e-10
PCNA	ENSG00000132646	20	5114952	0	2	1	1	0	OMIM (non-height)	1	possibly deleterious missense	<1%	-0.191	0.0309	-1.52	0.247	7.03e-10	0.000493	825253	812	1	1.25e-09	4.96e-10	2.95e-05	2.48e-09	1.27e-09	1	0	1	0	SKATO	4.96e-10
PCNA	ENSG00000132646	20	5114952	0	2	1	1	0	OMIM (non-height)	1	possibly deleterious missense	singleton	-0.196	0.113	-1.57	0.903	0.0824	3.69e-05	826005	61	0	1.25e-09	4.96e-10	2.95e-05	2.48e-09	1.27e-09	1	0	1	0	SKATO	4.96e-10
PCNA	ENSG00000132646	20	5114952	0	2	1	1	0	OMIM (non-height)	1	deleterious missense	<0.01%	-0.21	0.0575	-1.68	0.459	0.000255	0.000143	825830	236	0	1.25e-09	4.96e-10	2.95e-05	2.48e-09	1.27e-09	1	0	1	0	SKATO	4.96e-10
PCNA	ENSG00000132646	20	5114952	0	2	1	1	0	OMIM (non-height)	1	deleterious missense	<0.1%	-0.243	0.0526	-1.94	0.42	3.95e-06	0.000169	825787	278	1	1.25e-09	4.96e-10	2.95e-05	2.48e-09	1.27e-09	1	0	1	0	SKATO	4.96e-10
PCNA	ENSG00000132646	20	5114952	0	2	1	1	0	OMIM (non-height)	1	deleterious missense	<0.5%	-0.243	0.0526	-1.94	0.42	3.95e-06	0.000169	825787	278	1	1.25e-09	4.96e-10	2.95e-05	2.48e-09	1.27e-09	1	0	1	0	SKATO	4.96e-10
PCNA	ENSG00000132646	20	5114952	0	2	1	1	0	OMIM (non-height)	1	deleterious missense	<1%	-0.243	0.0526	-1.94	0.42	3.95e-06	0.000169	825787	278	1	1.25e-09	4.96e-10	2.95e-05	2.48e-09	1.27e-09	1	0	1	0	SKATO	4.96e-10
PCNA	ENSG00000132646	20	5114952	0	2	1	1	0	OMIM (non-height)	1	deleterious missense	singleton	-0.393	0.193	-3.14	1.54	0.0412	1.27e-05	826045	21	0	1.25e-09	4.96e-10	2.95e-05	2.48e-09	1.27e-09	1	0	1	0	SKATO	4.96e-10
PCNA	ENSG00000132646	20	5114952	0	2	1	1	0	OMIM (non-height)	1	pLoF + missense	<0.01%	-0.184	0.0336	-1.47	0.269	4.33e-08	0.000417	825377	689	0	1.25e-09	4.96e-10	2.95e-05	2.48e-09	1.27e-09	1	0	1	0	SKATO	4.96e-10
PCNA	ENSG00000132646	20	5114952	0	2	1	1	0	OMIM (non-height)	1	pLoF + missense	<0.1%	-0.196	0.0308	-1.56	0.246	2.07e-10	0.000497	825246	819	1	1.25e-09	4.96e-10	2.95e-05	2.48e-09	1.27e-09	1	0	1	0	SKATO	4.96e-10
PCNA	ENSG00000132646	20	5114952	0	2	1	1	0	OMIM (non-height)	1	pLoF + missense	<0.5%	-0.171	0.0281	-1.37	0.225	1.09e-09	0.000596	825082	983	1	1.25e-09	4.96e-10	2.95e-05	2.48e-09	1.27e-09	1	0	1	0	SKATO	4.96e-10
PCNA	ENSG00000132646	20	5114952	0	2	1	1	0	OMIM (non-height)	1	pLoF + missense	<1%	-0.171	0.0281	-1.37	0.225	1.09e-09	0.000596	825082	983	1	1.25e-09	4.96e-10	2.95e-05	2.48e-09	1.27e-09	1	0	1	0	SKATO	4.96e-10
PCNA	ENSG00000132646	20	5114952	0	2	1	1	0	OMIM (non-height)	1	pLoF + missense	singleton	-0.194	0.11	-1.55	0.882	0.0789	3.87e-05	826002	64	0	1.25e-09	4.96e-10	2.95e-05	2.48e-09	1.27e-09	1	0	1	0	SKATO	4.96e-10
PCNA	ENSG00000132646	20	5114952	0	2	1	1	0	OMIM (non-height)	1	pLoF + possibly deleterious missense	<0.01%	-0.184	0.0336	-1.47	0.269	4.33e-08	0.000417	825377	689	0	1.25e-09	4.96e-10	2.95e-05	2.48e-09	1.27e-09	1	0	1	0	SKATO	4.96e-10
PCNA	ENSG00000132646	20	5114952	0	2	1	1	0	OMIM (non-height)	1	pLoF + possibly deleterious missense	<0.1%	-0.196	0.0308	-1.56	0.246	2.07e-10	0.000497	825246	819	1	1.25e-09	4.96e-10	2.95e-05	2.48e-09	1.27e-09	1	0	1	0	SKATO	4.96e-10
PCNA	ENSG00000132646	20	5114952	0	2	1	1	0	OMIM (non-height)	1	pLoF + possibly deleterious missense	<0.5%	-0.196	0.0308	-1.56	0.246	2.07e-10	0.000497	825246	819	1	1.25e-09	4.96e-10	2.95e-05	2.48e-09	1.27e-09	1	0	1	0	SKATO	4.96e-10
PCNA	ENSG00000132646	20	5114952	0	2	1	1	0	OMIM (non-height)	1	pLoF + possibly deleterious missense	<1%	-0.196	0.0308	-1.56	0.246	2.07e-10	0.000497	825246	819	1	1.25e-09	4.96e-10	2.95e-05	2.48e-09	1.27e-09	1	0	1	0	SKATO	4.96e-10
PCNA	ENSG00000132646	20	5114952	0	2	1	1	0	OMIM (non-height)	1	pLoF + possibly deleterious missense	singleton	-0.194	0.11	-1.55	0.882	0.0789	3.87e-05	826002	64	0	1.25e-09	4.96e-10	2.95e-05	2.48e-09	1.27e-09	1	0	1	0	SKATO	4.96e-10
PCNA	ENSG00000132646	20	5114952	0	2	1	1	0	OMIM (non-height)	1	pLoF + deleterious missense	<0.01%	-0.227	0.0566	-1.81	0.453	6.24e-05	0.000147	825823	243	0	1.25e-09	4.96e-10	2.95e-05	2.48e-09	1.27e-09	1	0	1	0	SKATO	4.96e-10
PCNA	ENSG00000132646	20	5114952	0	2	1	1	0	OMIM (non-height)	1	pLoF + deleterious missense	<0.1%	-0.256	0.0519	-2.05	0.415	8.46e-07	0.000174	825780	285	1	1.25e-09	4.96e-10	2.95e-05	2.48e-09	1.27e-09	1	0	1	0	SKATO	4.96e-10
PCNA	ENSG00000132646	20	5114952	0	2	1	1	0	OMIM (non-height)	1	pLoF + deleterious missense	<0.5%	-0.256	0.0519	-2.05	0.415	8.46e-07	0.000174	825780	285	1	1.25e-09	4.96e-10	2.95e-05	2.48e-09	1.27e-09	1	0	1	0	SKATO	4.96e-10
PCNA	ENSG00000132646	20	5114952	0	2	1	1	0	OMIM (non-height)	1	pLoF + deleterious missense	<1%	-0.256	0.0519	-2.05	0.415	8.46e-07	0.000174	825780	285	1	1.25e-09	4.96e-10	2.95e-05	2.48e-09	1.27e-09	1	0	1	0	SKATO	4.96e-10
PCNA	ENSG00000132646	20	5114952	0	2	1	1	0	OMIM (non-height)	1	pLoF + deleterious missense	singleton	-0.362	0.18	-2.89	1.44	0.0446	1.45e-05	826042	24	0	1.25e-09	4.96e-10	2.95e-05	2.48e-09	1.27e-09	1	0	1	0	SKATO	4.96e-10
XRN2	ENSG00000088930	20	21303330	0	2	0	2	0	not OMIM	1	all missense	<0.01%	-0.0172	0.0139	-0.137	0.111	0.218	0.00244	822039	4027	0	5.47e-10	6.88e-07	6.87e-05	1.37e-10	4.54e-07	0	0	0	1	burden	1.37e-10
XRN2	ENSG00000088930	20	21303330	0	2	0	2	0	not OMIM	1	all missense	<0.1%	-0.0125	0.00976	-0.1	0.078	0.199	0.00501	817800	8262	4	5.47e-10	6.88e-07	6.87e-05	1.37e-10	4.54e-07	0	0	0	1	burden	1.37e-10
XRN2	ENSG00000088930	20	21303330	0	2	0	2	0	not OMIM	1	all missense	<0.5%	-0.0173	0.0078	-0.138	0.0624	0.0265	0.00787	813067	12988	11	5.47e-10	6.88e-07	6.87e-05	1.37e-10	4.54e-07	0	0	0	1	burden	1.37e-10
XRN2	ENSG00000088930	20	21303330	0	2	0	2	0	not OMIM	1	all missense	<1%	-0.0221	0.00619	-0.176	0.0495	0.000365	0.0126	805241	20787	38	5.47e-10	6.88e-07	6.87e-05	1.37e-10	4.54e-07	0	0	0	1	burden	1.37e-10
XRN2	ENSG00000088930	20	21303330	0	2	0	2	0	not OMIM	1	all missense	singleton	0.0283	0.0516	0.226	0.412	0.584	0.000177	825773	293	0	5.47e-10	6.88e-07	6.87e-05	1.37e-10	4.54e-07	0	0	0	1	burden	1.37e-10
XRN2	ENSG00000088930	20	21303330	0	2	0	2	0	not OMIM	1	possibly deleterious missense	<0.01%	-0.0205	0.0143	-0.164	0.115	0.154	0.0023	822264	3802	0	5.47e-10	6.88e-07	6.87e-05	1.37e-10	4.54e-07	0	0	0	1	burden	1.37e-10
XRN2	ENSG00000088930	20	21303330	0	2	0	2	0	not OMIM	1	possibly deleterious missense	<0.1%	-0.0159	0.00995	-0.127	0.0796	0.111	0.00481	818120	7942	4	5.47e-10	6.88e-07	6.87e-05	1.37e-10	4.54e-07	0	0	0	1	burden	1.37e-10
XRN2	ENSG00000088930	20	21303330	0	2	0	2	0	not OMIM	1	possibly deleterious missense	<0.5%	-0.0193	0.00789	-0.155	0.0631	0.0143	0.00769	813371	12684	11	5.47e-10	6.88e-07	6.87e-05	1.37e-10	4.54e-07	0	0	0	1	burden	1.37e-10
XRN2	ENSG00000088930	20	21303330	0	2	0	2	0	not OMIM	1	possibly deleterious missense	<1%	-0.0232	0.00628	-0.185	0.0502	0.000224	0.0123	805848	20180	38	5.47e-10	6.88e-07	6.87e-05	1.37e-10	4.54e-07	0	0	0	1	burden	1.37e-10
XRN2	ENSG00000088930	20	21303330	0	2	0	2	0	not OMIM	1	possibly deleterious missense	singleton	0.023	0.053	0.184	0.423	0.664	0.000168	825788	278	0	5.47e-10	6.88e-07	6.87e-05	1.37e-10	4.54e-07	0	0	0	1	burden	1.37e-10
XRN2	ENSG00000088930	20	21303330	0	2	0	2	0	not OMIM	1	deleterious missense	<0.01%	-0.0702	0.0232	-0.561	0.185	0.00246	0.000879	824614	1452	0	5.47e-10	6.88e-07	6.87e-05	1.37e-10	4.54e-07	0	0	0	1	burden	1.37e-10
XRN2	ENSG00000088930	20	21303330	0	2	0	2	0	not OMIM	1	deleterious missense	<0.1%	-0.0627	0.0166	-0.501	0.133	0.000157	0.00172	823233	2831	2	5.47e-10	6.88e-07	6.87e-05	1.37e-10	4.54e-07	0	0	0	1	burden	1.37e-10
XRN2	ENSG00000088930	20	21303330	0	2	0	2	0	not OMIM	1	deleterious missense	<0.5%	-0.0621	0.0161	-0.496	0.129	0.000114	0.00183	823052	3011	3	5.47e-10	6.88e-07	6.87e-05	1.37e-10	4.54e-07	0	0	0	1	burden	1.37e-10
XRN2	ENSG00000088930	20	21303330	0	2	0	2	0	not OMIM	1	deleterious missense	<1%	-0.0389	0.00861	-0.311	0.0689	6.16e-06	0.00643	815466	10570	30	5.47e-10	6.88e-07	6.87e-05	1.37e-10	4.54e-07	0	0	0	1	burden	1.37e-10
XRN2	ENSG00000088930	20	21303330	0	2	0	2	0	not OMIM	1	deleterious missense	singleton	0.071	0.0796	0.568	0.636	0.372	7.44e-05	825943	123	0	5.47e-10	6.88e-07	6.87e-05	1.37e-10	4.54e-07	0	0	0	1	burden	1.37e-10
XRN2	ENSG00000088930	20	21303330	0	2	0	2	0	not OMIM	1	pLoF	<0.01%	-0.362	0.0698	-2.89	0.558	2.12e-07	9.68e-05	825906	160	0	5.47e-10	6.88e-07	6.87e-05	1.37e-10	4.54e-07	0	0	0	1	burden	1.37e-10
XRN2	ENSG00000088930	20	21303330	0	2	0	2	0	not OMIM	1	pLoF	<0.1%	-0.372	0.0681	-2.97	0.544	4.73e-08	0.000102	825898	168	0	5.47e-10	6.88e-07	6.87e-05	1.37e-10	4.54e-07	0	0	0	1	burden	1.37e-10
XRN2	ENSG00000088930	20	21303330	0	2	0	2	0	not OMIM	1	pLoF	<0.5%	-0.372	0.0681	-2.97	0.544	4.73e-08	0.000102	825898	168	0	5.47e-10	6.88e-07	6.87e-05	1.37e-10	4.54e-07	0	0	0	1	burden	1.37e-10
XRN2	ENSG00000088930	20	21303330	0	2	0	2	0	not OMIM	1	pLoF	<1%	-0.372	0.0681	-2.97	0.544	4.73e-08	0.000102	825898	168	0	5.47e-10	6.88e-07	6.87e-05	1.37e-10	4.54e-07	0	0	0	1	burden	1.37e-10
XRN2	ENSG00000088930	20	21303330	0	2	0	2	0	not OMIM	1	pLoF	singleton	-0.482	0.143	-3.85	1.14	0.000769	2.3e-05	826028	38	0	5.47e-10	6.88e-07	6.87e-05	1.37e-10	4.54e-07	0	0	0	1	burden	1.37e-10
XRN2	ENSG00000088930	20	21303330	0	2	0	2	0	not OMIM	1	pLoF + missense	<0.01%	-0.0308	0.0137	-0.246	0.109	0.0244	0.00253	821880	4186	0	5.47e-10	6.88e-07	6.87e-05	1.37e-10	4.54e-07	0	0	0	1	burden	1.37e-10
XRN2	ENSG00000088930	20	21303330	0	2	0	2	0	not OMIM	1	pLoF + missense	<0.1%	-0.0199	0.00966	-0.159	0.0772	0.039	0.00511	817633	8429	4	5.47e-10	6.88e-07	6.87e-05	1.37e-10	4.54e-07	0	0	0	1	burden	1.37e-10
XRN2	ENSG00000088930	20	21303330	0	2	0	2	0	not OMIM	1	pLoF + missense	<0.5%	-0.0221	0.00775	-0.177	0.062	0.00433	0.00798	812901	13154	11	5.47e-10	6.88e-07	6.87e-05	1.37e-10	4.54e-07	0	0	0	1	burden	1.37e-10
XRN2	ENSG00000088930	20	21303330	0	2	0	2	0	not OMIM	1	pLoF + missense	<1%	-0.0251	0.00617	-0.2	0.0493	4.8e-05	0.0127	805075	20953	38	5.47e-10	6.88e-07	6.87e-05	1.37e-10	4.54e-07	0	0	0	1	burden	1.37e-10
XRN2	ENSG00000088930	20	21303330	0	2	0	2	0	not OMIM	1	pLoF + missense	singleton	-0.0349	0.0486	-0.279	0.389	0.473	0.0002	825736	330	0	5.47e-10	6.88e-07	6.87e-05	1.37e-10	4.54e-07	0	0	0	1	burden	1.37e-10
XRN2	ENSG00000088930	20	21303330	0	2	0	2	0	not OMIM	1	pLoF + possibly deleterious missense	<0.01%	-0.0347	0.0141	-0.278	0.112	0.0135	0.0024	822105	3961	0	5.47e-10	6.88e-07	6.87e-05	1.37e-10	4.54e-07	0	0	0	1	burden	1.37e-10
XRN2	ENSG00000088930	20	21303330	0	2	0	2	0	not OMIM	1	pLoF + possibly deleterious missense	<0.1%	-0.0235	0.00985	-0.188	0.0787	0.017	0.00491	817953	8109	4	5.47e-10	6.88e-07	6.87e-05	1.37e-10	4.54e-07	0	0	0	1	burden	1.37e-10
XRN2	ENSG00000088930	20	21303330	0	2	0	2	0	not OMIM	1	pLoF + possibly deleterious missense	<0.5%	-0.0242	0.00784	-0.194	0.0627	0.00201	0.00779	813205	12850	11	5.47e-10	6.88e-07	6.87e-05	1.37e-10	4.54e-07	0	0	0	1	burden	1.37e-10
XRN2	ENSG00000088930	20	21303330	0	2	0	2	0	not OMIM	1	pLoF + possibly deleterious missense	<1%	-0.0263	0.00625	-0.21	0.05	2.69e-05	0.0124	805682	20346	38	5.47e-10	6.88e-07	6.87e-05	1.37e-10	4.54e-07	0	0	0	1	burden	1.37e-10
XRN2	ENSG00000088930	20	21303330	0	2	0	2	0	not OMIM	1	pLoF + possibly deleterious missense	singleton	-0.0426	0.0497	-0.34	0.398	0.392	0.000191	825751	315	0	5.47e-10	6.88e-07	6.87e-05	1.37e-10	4.54e-07	0	0	0	1	burden	1.37e-10
XRN2	ENSG00000088930	20	21303330	0	2	0	2	0	not OMIM	1	pLoF + deleterious missense	<0.01%	-0.1	0.022	-0.801	0.176	5.27e-06	0.000975	824455	1611	0	5.47e-10	6.88e-07	6.87e-05	1.37e-10	4.54e-07	0	0	0	1	burden	1.37e-10
XRN2	ENSG00000088930	20	21303330	0	2	0	2	0	not OMIM	1	pLoF + deleterious missense	<0.1%	-0.0806	0.0161	-0.644	0.129	5.81e-07	0.00182	823066	2998	2	5.47e-10	6.88e-07	6.87e-05	1.37e-10	4.54e-07	0	0	0	1	burden	1.37e-10
XRN2	ENSG00000088930	20	21303330	0	2	0	2	0	not OMIM	1	pLoF + deleterious missense	<0.5%	-0.0789	0.0157	-0.631	0.125	4.61e-07	0.00193	822885	3178	3	5.47e-10	6.88e-07	6.87e-05	1.37e-10	4.54e-07	0	0	0	1	burden	1.37e-10
XRN2	ENSG00000088930	20	21303330	0	2	0	2	0	not OMIM	1	pLoF + deleterious missense	<1%	-0.0443	0.00855	-0.354	0.0683	2.13e-07	0.00654	815299	10737	30	5.47e-10	6.88e-07	6.87e-05	1.37e-10	4.54e-07	0	0	0	1	burden	1.37e-10
XRN2	ENSG00000088930	20	21303330	0	2	0	2	0	not OMIM	1	pLoF + deleterious missense	singleton	-0.069	0.0698	-0.552	0.558	0.323	9.68e-05	825906	160	0	5.47e-10	6.88e-07	6.87e-05	1.37e-10	4.54e-07	0	0	0	1	burden	1.37e-10
TRPC4AP	ENSG00000100991	20	35002403	0	2	0	2	1	not OMIM	1	all missense	<0.01%	-0.0509	0.0149	-0.407	0.119	0.000611	0.00214	822530	3532	4	3.18e-14	3.18e-10	5.97e-08	8.1e-15	3.2e-13	1	0	1	1	burden	8.1e-15
TRPC4AP	ENSG00000100991	20	35002403	0	2	0	2	1	not OMIM	1	all missense	<0.1%	-0.024	0.00955	-0.192	0.0764	0.0119	0.00523	817428	8630	8	3.18e-14	3.18e-10	5.97e-08	8.1e-15	3.2e-13	1	0	1	1	burden	8.1e-15
TRPC4AP	ENSG00000100991	20	35002403	0	2	0	2	1	not OMIM	1	all missense	<0.5%	-0.0196	0.0091	-0.157	0.0727	0.0313	0.00577	816543	9513	10	3.18e-14	3.18e-10	5.97e-08	8.1e-15	3.2e-13	1	0	1	1	burden	8.1e-15
TRPC4AP	ENSG00000100991	20	35002403	0	2	0	2	1	not OMIM	1	all missense	<1%	-0.0196	0.0091	-0.157	0.0727	0.0313	0.00577	816543	9513	10	3.18e-14	3.18e-10	5.97e-08	8.1e-15	3.2e-13	1	0	1	1	burden	8.1e-15
TRPC4AP	ENSG00000100991	20	35002403	0	2	0	2	1	not OMIM	1	all missense	singleton	-0.063	0.0529	-0.504	0.423	0.233	0.000169	825787	279	0	3.18e-14	3.18e-10	5.97e-08	8.1e-15	3.2e-13	1	0	1	1	burden	8.1e-15
TRPC4AP	ENSG00000100991	20	35002403	0	2	0	2	1	not OMIM	1	possibly deleterious missense	<0.01%	-0.0525	0.0152	-0.42	0.122	0.000571	0.00203	822710	3352	4	3.18e-14	3.18e-10	5.97e-08	8.1e-15	3.2e-13	1	0	1	1	burden	8.1e-15
TRPC4AP	ENSG00000100991	20	35002403	0	2	0	2	1	not OMIM	1	possibly deleterious missense	<0.1%	-0.0256	0.00973	-0.204	0.0778	0.00861	0.00505	817739	8319	8	3.18e-14	3.18e-10	5.97e-08	8.1e-15	3.2e-13	1	0	1	1	burden	8.1e-15
TRPC4AP	ENSG00000100991	20	35002403	0	2	0	2	1	not OMIM	1	possibly deleterious missense	<0.5%	-0.0208	0.00925	-0.166	0.0739	0.0244	0.00558	816854	9202	10	3.18e-14	3.18e-10	5.97e-08	8.1e-15	3.2e-13	1	0	1	1	burden	8.1e-15
TRPC4AP	ENSG00000100991	20	35002403	0	2	0	2	1	not OMIM	1	possibly deleterious missense	<1%	-0.0208	0.00925	-0.166	0.0739	0.0244	0.00558	816854	9202	10	3.18e-14	3.18e-10	5.97e-08	8.1e-15	3.2e-13	1	0	1	1	burden	8.1e-15
TRPC4AP	ENSG00000100991	20	35002403	0	2	0	2	1	not OMIM	1	possibly deleterious missense	singleton	-0.0743	0.0536	-0.594	0.429	0.166	0.000164	825795	271	0	3.18e-14	3.18e-10	5.97e-08	8.1e-15	3.2e-13	1	0	1	1	burden	8.1e-15
TRPC4AP	ENSG00000100991	20	35002403	0	2	0	2	1	not OMIM	1	deleterious missense	<0.01%	-0.137	0.0258	-1.1	0.206	1e-07	0.000708	824898	1166	2	3.18e-14	3.18e-10	5.97e-08	8.1e-15	3.2e-13	1	0	1	1	burden	8.1e-15
TRPC4AP	ENSG00000100991	20	35002403	0	2	0	2	1	not OMIM	1	deleterious missense	<0.1%	-0.0667	0.0161	-0.533	0.129	3.55e-05	0.00182	823064	2998	4	3.18e-14	3.18e-10	5.97e-08	8.1e-15	3.2e-13	1	0	1	1	burden	8.1e-15
TRPC4AP	ENSG00000100991	20	35002403	0	2	0	2	1	not OMIM	1	deleterious missense	<0.5%	-0.0662	0.016	-0.529	0.128	3.53e-05	0.00185	823020	3042	4	3.18e-14	3.18e-10	5.97e-08	8.1e-15	3.2e-13	1	0	1	1	burden	8.1e-15
TRPC4AP	ENSG00000100991	20	35002403	0	2	0	2	1	not OMIM	1	deleterious missense	<1%	-0.0662	0.016	-0.529	0.128	3.53e-05	0.00185	823020	3042	4	3.18e-14	3.18e-10	5.97e-08	8.1e-15	3.2e-13	1	0	1	1	burden	8.1e-15
TRPC4AP	ENSG00000100991	20	35002403	0	2	0	2	1	not OMIM	1	deleterious missense	singleton	-0.0762	0.0853	-0.609	0.682	0.372	6.48e-05	825959	107	0	3.18e-14	3.18e-10	5.97e-08	8.1e-15	3.2e-13	1	0	1	1	burden	8.1e-15
TRPC4AP	ENSG00000100991	20	35002403	0	2	0	2	1	not OMIM	1	pLoF	<0.01%	-0.322	0.0481	-2.58	0.384	2.01e-11	0.000204	825729	337	0	3.18e-14	3.18e-10	5.97e-08	8.1e-15	3.2e-13	1	0	1	1	burden	8.1e-15
TRPC4AP	ENSG00000100991	20	35002403	0	2	0	2	1	not OMIM	1	pLoF	<0.1%	-0.302	0.0461	-2.41	0.369	5.98e-11	0.000222	825700	366	0	3.18e-14	3.18e-10	5.97e-08	8.1e-15	3.2e-13	1	0	1	1	burden	8.1e-15
TRPC4AP	ENSG00000100991	20	35002403	0	2	0	2	1	not OMIM	1	pLoF	<0.5%	-0.302	0.0461	-2.41	0.369	5.98e-11	0.000222	825700	366	0	3.18e-14	3.18e-10	5.97e-08	8.1e-15	3.2e-13	1	0	1	1	burden	8.1e-15
TRPC4AP	ENSG00000100991	20	35002403	0	2	0	2	1	not OMIM	1	pLoF	<1%	-0.302	0.0461	-2.41	0.369	5.98e-11	0.000222	825700	366	0	3.18e-14	3.18e-10	5.97e-08	8.1e-15	3.2e-13	1	0	1	1	burden	8.1e-15
TRPC4AP	ENSG00000100991	20	35002403	0	2	0	2	1	not OMIM	1	pLoF	singleton	-0.429	0.14	-3.43	1.12	0.00209	2.42e-05	826026	40	0	3.18e-14	3.18e-10	5.97e-08	8.1e-15	3.2e-13	1	0	1	1	burden	8.1e-15
TRPC4AP	ENSG00000100991	20	35002403	0	2	0	2	1	not OMIM	1	pLoF + missense	<0.01%	-0.0733	0.0142	-0.586	0.114	2.56e-07	0.00234	822206	3856	4	3.18e-14	3.18e-10	5.97e-08	8.1e-15	3.2e-13	1	0	1	1	burden	8.1e-15
TRPC4AP	ENSG00000100991	20	35002403	0	2	0	2	1	not OMIM	1	pLoF + missense	<0.1%	-0.035	0.00936	-0.28	0.0749	0.000188	0.00545	817076	8982	8	3.18e-14	3.18e-10	5.97e-08	8.1e-15	3.2e-13	1	0	1	1	burden	8.1e-15
TRPC4AP	ENSG00000100991	20	35002403	0	2	0	2	1	not OMIM	1	pLoF + missense	<0.5%	-0.0297	0.00894	-0.238	0.0714	0.000885	0.00598	816191	9865	10	3.18e-14	3.18e-10	5.97e-08	8.1e-15	3.2e-13	1	0	1	1	burden	8.1e-15
TRPC4AP	ENSG00000100991	20	35002403	0	2	0	2	1	not OMIM	1	pLoF + missense	<1%	-0.0297	0.00894	-0.238	0.0714	0.000885	0.00598	816191	9865	10	3.18e-14	3.18e-10	5.97e-08	8.1e-15	3.2e-13	1	0	1	1	burden	8.1e-15
TRPC4AP	ENSG00000100991	20	35002403	0	2	0	2	1	not OMIM	1	pLoF + missense	singleton	-0.109	0.0494	-0.871	0.395	0.0275	0.000193	825747	319	0	3.18e-14	3.18e-10	5.97e-08	8.1e-15	3.2e-13	1	0	1	1	burden	8.1e-15
TRPC4AP	ENSG00000100991	20	35002403	0	2	0	2	1	not OMIM	1	pLoF + possibly deleterious missense	<0.01%	-0.0758	0.0146	-0.606	0.116	1.91e-07	0.00223	822386	3676	4	3.18e-14	3.18e-10	5.97e-08	8.1e-15	3.2e-13	1	0	1	1	burden	8.1e-15
TRPC4AP	ENSG00000100991	20	35002403	0	2	0	2	1	not OMIM	1	pLoF + possibly deleterious missense	<0.1%	-0.0368	0.00953	-0.294	0.0762	0.000112	0.00526	817387	8671	8	3.18e-14	3.18e-10	5.97e-08	8.1e-15	3.2e-13	1	0	1	1	burden	8.1e-15
TRPC4AP	ENSG00000100991	20	35002403	0	2	0	2	1	not OMIM	1	pLoF + possibly deleterious missense	<0.5%	-0.0312	0.00908	-0.25	0.0726	0.000586	0.00579	816502	9554	10	3.18e-14	3.18e-10	5.97e-08	8.1e-15	3.2e-13	1	0	1	1	burden	8.1e-15
TRPC4AP	ENSG00000100991	20	35002403	0	2	0	2	1	not OMIM	1	pLoF + possibly deleterious missense	<1%	-0.0312	0.00908	-0.25	0.0726	0.000586	0.00579	816502	9554	10	3.18e-14	3.18e-10	5.97e-08	8.1e-15	3.2e-13	1	0	1	1	burden	8.1e-15
TRPC4AP	ENSG00000100991	20	35002403	0	2	0	2	1	not OMIM	1	pLoF + possibly deleterious missense	singleton	-0.12	0.0501	-0.959	0.4	0.0165	0.000188	825755	311	0	3.18e-14	3.18e-10	5.97e-08	8.1e-15	3.2e-13	1	0	1	1	burden	8.1e-15
TRPC4AP	ENSG00000100991	20	35002403	0	2	0	2	1	not OMIM	1	pLoF + deleterious missense	<0.01%	-0.177	0.0228	-1.41	0.182	9.09e-15	0.000905	824573	1491	2	3.18e-14	3.18e-10	5.97e-08	8.1e-15	3.2e-13	1	0	1	1	burden	8.1e-15
TRPC4AP	ENSG00000100991	20	35002403	0	2	0	2	1	not OMIM	1	pLoF + deleterious missense	<0.1%	-0.0912	0.0153	-0.729	0.122	2.25e-09	0.00203	822710	3352	4	3.18e-14	3.18e-10	5.97e-08	8.1e-15	3.2e-13	1	0	1	1	burden	8.1e-15
TRPC4AP	ENSG00000100991	20	35002403	0	2	0	2	1	not OMIM	1	pLoF + deleterious missense	<0.5%	-0.0905	0.0152	-0.723	0.121	2.37e-09	0.00206	822666	3396	4	3.18e-14	3.18e-10	5.97e-08	8.1e-15	3.2e-13	1	0	1	1	burden	8.1e-15
TRPC4AP	ENSG00000100991	20	35002403	0	2	0	2	1	not OMIM	1	pLoF + deleterious missense	<1%	-0.0905	0.0152	-0.723	0.121	2.37e-09	0.00206	822666	3396	4	3.18e-14	3.18e-10	5.97e-08	8.1e-15	3.2e-13	1	0	1	1	burden	8.1e-15
TRPC4AP	ENSG00000100991	20	35002403	0	2	0	2	1	not OMIM	1	pLoF + deleterious missense	singleton	-0.172	0.0728	-1.38	0.582	0.0179	8.9e-05	825919	147	0	3.18e-14	3.18e-10	5.97e-08	8.1e-15	3.2e-13	1	0	1	1	burden	8.1e-15
SAMHD1	ENSG00000101347	20	36890228	0	5	1	1	1	OMIM (non-height)	0	all missense	<0.01%	-0.107	0.017	-0.854	0.136	3.23e-10	0.00163	823368	2695	3	9.83e-20	7.38e-20	0.000324	8.88e-20	6.3e-20	1	0	1	1	burden	6.3e-20
SAMHD1	ENSG00000101347	20	36890228	0	5	1	1	1	OMIM (non-height)	0	all missense	<0.1%	-0.0851	0.0112	-0.68	0.0897	3.28e-14	0.00377	819851	6206	9	9.83e-20	7.38e-20	0.000324	8.88e-20	6.3e-20	1	0	1	1	burden	6.3e-20
SAMHD1	ENSG00000101347	20	36890228	0	5	1	1	1	OMIM (non-height)	0	all missense	<0.5%	-0.0853	0.0112	-0.682	0.0895	2.5e-14	0.00378	819826	6231	9	9.83e-20	7.38e-20	0.000324	8.88e-20	6.3e-20	1	0	1	1	burden	6.3e-20
SAMHD1	ENSG00000101347	20	36890228	0	5	1	1	1	OMIM (non-height)	0	all missense	<1%	-0.0769	0.0106	-0.615	0.0851	5.1e-13	0.00419	819146	6911	9	9.83e-20	7.38e-20	0.000324	8.88e-20	6.3e-20	1	0	1	1	burden	6.3e-20
SAMHD1	ENSG00000101347	20	36890228	0	5	1	1	1	OMIM (non-height)	0	all missense	singleton	-0.0154	0.0573	-0.123	0.458	0.788	0.000143	825829	237	0	9.83e-20	7.38e-20	0.000324	8.88e-20	6.3e-20	1	0	1	1	burden	6.3e-20
SAMHD1	ENSG00000101347	20	36890228	0	5	1	1	1	OMIM (non-height)	0	possibly deleterious missense	<0.01%	-0.132	0.0204	-1.05	0.163	1.07e-10	0.00113	824193	1871	2	9.83e-20	7.38e-20	0.000324	8.88e-20	6.3e-20	1	0	1	1	burden	6.3e-20
SAMHD1	ENSG00000101347	20	36890228	0	5	1	1	1	OMIM (non-height)	0	possibly deleterious missense	<0.1%	-0.125	0.014	-1	0.112	5.11e-19	0.0024	822101	3961	4	9.83e-20	7.38e-20	0.000324	8.88e-20	6.3e-20	1	0	1	1	burden	6.3e-20
SAMHD1	ENSG00000101347	20	36890228	0	5	1	1	1	OMIM (non-height)	0	possibly deleterious missense	<0.5%	-0.125	0.014	-1	0.112	5.11e-19	0.0024	822101	3961	4	9.83e-20	7.38e-20	0.000324	8.88e-20	6.3e-20	1	0	1	1	burden	6.3e-20
SAMHD1	ENSG00000101347	20	36890228	0	5	1	1	1	OMIM (non-height)	0	possibly deleterious missense	<1%	-0.125	0.014	-1	0.112	5.11e-19	0.0024	822101	3961	4	9.83e-20	7.38e-20	0.000324	8.88e-20	6.3e-20	1	0	1	1	burden	6.3e-20
SAMHD1	ENSG00000101347	20	36890228	0	5	1	1	1	OMIM (non-height)	0	possibly deleterious missense	singleton	-0.03	0.0653	-0.24	0.522	0.646	0.000111	825883	183	0	9.83e-20	7.38e-20	0.000324	8.88e-20	6.3e-20	1	0	1	1	burden	6.3e-20
SAMHD1	ENSG00000101347	20	36890228	0	5	1	1	1	OMIM (non-height)	0	deleterious missense	<0.01%	-0.165	0.0244	-1.32	0.195	1.46e-11	0.000792	824757	1309	0	9.83e-20	7.38e-20	0.000324	8.88e-20	6.3e-20	1	0	1	1	burden	6.3e-20
SAMHD1	ENSG00000101347	20	36890228	0	5	1	1	1	OMIM (non-height)	0	deleterious missense	<0.1%	-0.167	0.0213	-1.34	0.17	3.95e-15	0.00104	824346	1720	0	9.83e-20	7.38e-20	0.000324	8.88e-20	6.3e-20	1	0	1	1	burden	6.3e-20
SAMHD1	ENSG00000101347	20	36890228	0	5	1	1	1	OMIM (non-height)	0	deleterious missense	<0.5%	-0.167	0.0213	-1.34	0.17	3.95e-15	0.00104	824346	1720	0	9.83e-20	7.38e-20	0.000324	8.88e-20	6.3e-20	1	0	1	1	burden	6.3e-20
SAMHD1	ENSG00000101347	20	36890228	0	5	1	1	1	OMIM (non-height)	0	deleterious missense	<1%	-0.167	0.0213	-1.34	0.17	3.95e-15	0.00104	824346	1720	0	9.83e-20	7.38e-20	0.000324	8.88e-20	6.3e-20	1	0	1	1	burden	6.3e-20
SAMHD1	ENSG00000101347	20	36890228	0	5	1	1	1	OMIM (non-height)	0	deleterious missense	singleton	-0.0955	0.0857	-0.763	0.685	0.265	6.42e-05	825960	106	0	9.83e-20	7.38e-20	0.000324	8.88e-20	6.3e-20	1	0	1	1	burden	6.3e-20
SAMHD1	ENSG00000101347	20	36890228	0	5	1	1	1	OMIM (non-height)	0	pLoF	<0.01%	-0.123	0.0415	-0.985	0.332	0.00301	0.000274	825614	452	0	9.83e-20	7.38e-20	0.000324	8.88e-20	6.3e-20	1	0	1	1	burden	6.3e-20
SAMHD1	ENSG00000101347	20	36890228	0	5	1	1	1	OMIM (non-height)	0	pLoF	<0.1%	-0.126	0.0414	-1.01	0.331	0.00233	0.000275	825612	454	0	9.83e-20	7.38e-20	0.000324	8.88e-20	6.3e-20	1	0	1	1	burden	6.3e-20
SAMHD1	ENSG00000101347	20	36890228	0	5	1	1	1	OMIM (non-height)	0	pLoF	<0.5%	-0.126	0.0414	-1.01	0.331	0.00233	0.000275	825612	454	0	9.83e-20	7.38e-20	0.000324	8.88e-20	6.3e-20	1	0	1	1	burden	6.3e-20
SAMHD1	ENSG00000101347	20	36890228	0	5	1	1	1	OMIM (non-height)	0	pLoF	<1%	-0.126	0.0414	-1.01	0.331	0.00233	0.000275	825612	454	0	9.83e-20	7.38e-20	0.000324	8.88e-20	6.3e-20	1	0	1	1	burden	6.3e-20
SAMHD1	ENSG00000101347	20	36890228	0	5	1	1	1	OMIM (non-height)	0	pLoF	singleton	-0.261	0.13	-2.08	1.04	0.0451	2.78e-05	826020	46	0	9.83e-20	7.38e-20	0.000324	8.88e-20	6.3e-20	1	0	1	1	burden	6.3e-20
SAMHD1	ENSG00000101347	20	36890228	0	5	1	1	1	OMIM (non-height)	0	pLoF + missense	<0.01%	-0.109	0.0157	-0.868	0.126	5.34e-12	0.00191	822919	3144	3	9.83e-20	7.38e-20	0.000324	8.88e-20	6.3e-20	1	0	1	1	burden	6.3e-20
SAMHD1	ENSG00000101347	20	36890228	0	5	1	1	1	OMIM (non-height)	0	pLoF + missense	<0.1%	-0.0876	0.0108	-0.701	0.0866	6.06e-16	0.00404	819400	6657	9	9.83e-20	7.38e-20	0.000324	8.88e-20	6.3e-20	1	0	1	1	burden	6.3e-20
SAMHD1	ENSG00000101347	20	36890228	0	5	1	1	1	OMIM (non-height)	0	pLoF + missense	<0.5%	-0.0878	0.0108	-0.702	0.0865	4.59e-16	0.00406	819375	6682	9	9.83e-20	7.38e-20	0.000324	8.88e-20	6.3e-20	1	0	1	1	burden	6.3e-20
SAMHD1	ENSG00000101347	20	36890228	0	5	1	1	1	OMIM (non-height)	0	pLoF + missense	<1%	-0.0797	0.0103	-0.637	0.0825	1.13e-14	0.00447	818695	7362	9	9.83e-20	7.38e-20	0.000324	8.88e-20	6.3e-20	1	0	1	1	burden	6.3e-20
SAMHD1	ENSG00000101347	20	36890228	0	5	1	1	1	OMIM (non-height)	0	pLoF + missense	singleton	-0.0553	0.0525	-0.442	0.42	0.292	0.000171	825783	283	0	9.83e-20	7.38e-20	0.000324	8.88e-20	6.3e-20	1	0	1	1	burden	6.3e-20
SAMHD1	ENSG00000101347	20	36890228	0	5	1	1	1	OMIM (non-height)	0	pLoF + possibly deleterious missense	<0.01%	-0.13	0.0183	-1.04	0.146	1.45e-12	0.00141	823743	2321	2	9.83e-20	7.38e-20	0.000324	8.88e-20	6.3e-20	1	0	1	1	burden	6.3e-20
SAMHD1	ENSG00000101347	20	36890228	0	5	1	1	1	OMIM (non-height)	0	pLoF + possibly deleterious missense	<0.1%	-0.125	0.0133	-1	0.106	5.46e-21	0.00268	821649	4413	4	9.83e-20	7.38e-20	0.000324	8.88e-20	6.3e-20	1	0	1	1	burden	6.3e-20
SAMHD1	ENSG00000101347	20	36890228	0	5	1	1	1	OMIM (non-height)	0	pLoF + possibly deleterious missense	<0.5%	-0.125	0.0133	-1	0.106	5.46e-21	0.00268	821649	4413	4	9.83e-20	7.38e-20	0.000324	8.88e-20	6.3e-20	1	0	1	1	burden	6.3e-20
SAMHD1	ENSG00000101347	20	36890228	0	5	1	1	1	OMIM (non-height)	0	pLoF + possibly deleterious missense	<1%	-0.125	0.0133	-1	0.106	5.46e-21	0.00268	821649	4413	4	9.83e-20	7.38e-20	0.000324	8.88e-20	6.3e-20	1	0	1	1	burden	6.3e-20
SAMHD1	ENSG00000101347	20	36890228	0	5	1	1	1	OMIM (non-height)	0	pLoF + possibly deleterious missense	singleton	-0.0764	0.0583	-0.61	0.466	0.191	0.000139	825837	229	0	9.83e-20	7.38e-20	0.000324	8.88e-20	6.3e-20	1	0	1	1	burden	6.3e-20
SAMHD1	ENSG00000101347	20	36890228	0	5	1	1	1	OMIM (non-height)	0	pLoF + deleterious missense	<0.01%	-0.154	0.0211	-1.23	0.168	2.98e-13	0.00106	824307	1759	0	9.83e-20	7.38e-20	0.000324	8.88e-20	6.3e-20	1	0	1	1	burden	6.3e-20
SAMHD1	ENSG00000101347	20	36890228	0	5	1	1	1	OMIM (non-height)	0	pLoF + deleterious missense	<0.1%	-0.158	0.019	-1.27	0.152	6.56e-17	0.00131	823894	2172	0	9.83e-20	7.38e-20	0.000324	8.88e-20	6.3e-20	1	0	1	1	burden	6.3e-20
SAMHD1	ENSG00000101347	20	36890228	0	5	1	1	1	OMIM (non-height)	0	pLoF + deleterious missense	<0.5%	-0.158	0.019	-1.27	0.152	6.56e-17	0.00131	823894	2172	0	9.83e-20	7.38e-20	0.000324	8.88e-20	6.3e-20	1	0	1	1	burden	6.3e-20
SAMHD1	ENSG00000101347	20	36890228	0	5	1	1	1	OMIM (non-height)	0	pLoF + deleterious missense	<1%	-0.158	0.019	-1.27	0.152	6.56e-17	0.00131	823894	2172	0	9.83e-20	7.38e-20	0.000324	8.88e-20	6.3e-20	1	0	1	1	burden	6.3e-20
SAMHD1	ENSG00000101347	20	36890228	0	5	1	1	1	OMIM (non-height)	0	pLoF + deleterious missense	singleton	-0.145	0.0716	-1.16	0.572	0.0422	9.2e-05	825914	152	0	9.83e-20	7.38e-20	0.000324	8.88e-20	6.3e-20	1	0	1	1	burden	6.3e-20
GHRH	ENSG00000118702	20	37251081	0	3	0	2	1	OMIM (non-height)	0	all missense	<0.01%	-0.107	0.039	-0.856	0.312	0.00603	0.000311	825553	513	0	8.14e-24	1.38e-21	4.44e-11	2.08e-24	1.01e-22	1	1	1	1	burden	2.08e-24
GHRH	ENSG00000118702	20	37251081	0	3	0	2	1	OMIM (non-height)	0	all missense	<0.1%	-0.128	0.0281	-1.02	0.224	5.24e-06	0.000599	825076	990	0	8.14e-24	1.38e-21	4.44e-11	2.08e-24	1.01e-22	1	1	1	1	burden	2.08e-24
GHRH	ENSG00000118702	20	37251081	0	3	0	2	1	OMIM (non-height)	0	all missense	<0.5%	-0.116	0.0255	-0.926	0.203	5.29e-06	0.00073	824860	1206	0	8.14e-24	1.38e-21	4.44e-11	2.08e-24	1.01e-22	1	1	1	1	burden	2.08e-24
GHRH	ENSG00000118702	20	37251081	0	3	0	2	1	OMIM (non-height)	0	all missense	<1%	-0.116	0.0255	-0.926	0.203	5.29e-06	0.00073	824860	1206	0	8.14e-24	1.38e-21	4.44e-11	2.08e-24	1.01e-22	1	1	1	1	burden	2.08e-24
GHRH	ENSG00000118702	20	37251081	0	3	0	2	1	OMIM (non-height)	0	all missense	singleton	-0.131	0.177	-1.04	1.41	0.459	1.51e-05	826041	25	0	8.14e-24	1.38e-21	4.44e-11	2.08e-24	1.01e-22	1	1	1	1	burden	2.08e-24
GHRH	ENSG00000118702	20	37251081	0	3	0	2	1	OMIM (non-height)	0	possibly deleterious missense	<0.01%	-0.22	0.049	-1.76	0.392	7.3e-06	0.000197	825741	325	0	8.14e-24	1.38e-21	4.44e-11	2.08e-24	1.01e-22	1	1	1	1	burden	2.08e-24
GHRH	ENSG00000118702	20	37251081	0	3	0	2	1	OMIM (non-height)	0	possibly deleterious missense	<0.1%	-0.187	0.0322	-1.49	0.258	6.84e-09	0.000454	825316	750	0	8.14e-24	1.38e-21	4.44e-11	2.08e-24	1.01e-22	1	1	1	1	burden	2.08e-24
GHRH	ENSG00000118702	20	37251081	0	3	0	2	1	OMIM (non-height)	0	possibly deleterious missense	<0.5%	-0.159	0.0284	-1.27	0.227	2.37e-08	0.000585	825100	966	0	8.14e-24	1.38e-21	4.44e-11	2.08e-24	1.01e-22	1	1	1	1	burden	2.08e-24
GHRH	ENSG00000118702	20	37251081	0	3	0	2	1	OMIM (non-height)	0	possibly deleterious missense	<1%	-0.159	0.0284	-1.27	0.227	2.37e-08	0.000585	825100	966	0	8.14e-24	1.38e-21	4.44e-11	2.08e-24	1.01e-22	1	1	1	1	burden	2.08e-24
GHRH	ENSG00000118702	20	37251081	0	3	0	2	1	OMIM (non-height)	0	possibly deleterious missense	singleton	-0.168	0.279	-1.34	2.23	0.548	6.05e-06	826056	10	0	8.14e-24	1.38e-21	4.44e-11	2.08e-24	1.01e-22	1	1	1	1	burden	2.08e-24
GHRH	ENSG00000118702	20	37251081	0	3	0	2	1	OMIM (non-height)	0	deleterious missense	<0.01%	-0.729	0.117	-5.82	0.934	4.56e-10	3.45e-05	826009	57	0	8.14e-24	1.38e-21	4.44e-11	2.08e-24	1.01e-22	1	1	1	1	burden	2.08e-24
GHRH	ENSG00000118702	20	37251081	0	3	0	2	1	OMIM (non-height)	0	deleterious missense	<0.1%	-0.553	0.0987	-4.42	0.789	2.14e-08	4.84e-05	825986	80	0	8.14e-24	1.38e-21	4.44e-11	2.08e-24	1.01e-22	1	1	1	1	burden	2.08e-24
GHRH	ENSG00000118702	20	37251081	0	3	0	2	1	OMIM (non-height)	0	deleterious missense	<0.5%	-0.553	0.0987	-4.42	0.789	2.14e-08	4.84e-05	825986	80	0	8.14e-24	1.38e-21	4.44e-11	2.08e-24	1.01e-22	1	1	1	1	burden	2.08e-24
GHRH	ENSG00000118702	20	37251081	0	3	0	2	1	OMIM (non-height)	0	deleterious missense	<1%	-0.553	0.0987	-4.42	0.789	2.14e-08	4.84e-05	825986	80	0	8.14e-24	1.38e-21	4.44e-11	2.08e-24	1.01e-22	1	1	1	1	burden	2.08e-24
GHRH	ENSG00000118702	20	37251081	0	3	0	2	1	OMIM (non-height)	0	pLoF	<0.01%	-0.567	0.07	-4.53	0.56	5.59e-16	9.62e-05	825907	159	0	8.14e-24	1.38e-21	4.44e-11	2.08e-24	1.01e-22	1	1	1	1	burden	2.08e-24
GHRH	ENSG00000118702	20	37251081	0	3	0	2	1	OMIM (non-height)	0	pLoF	<0.1%	-0.567	0.07	-4.53	0.56	5.59e-16	9.62e-05	825907	159	0	8.14e-24	1.38e-21	4.44e-11	2.08e-24	1.01e-22	1	1	1	1	burden	2.08e-24
GHRH	ENSG00000118702	20	37251081	0	3	0	2	1	OMIM (non-height)	0	pLoF	<0.5%	-0.567	0.07	-4.53	0.56	5.59e-16	9.62e-05	825907	159	0	8.14e-24	1.38e-21	4.44e-11	2.08e-24	1.01e-22	1	1	1	1	burden	2.08e-24
GHRH	ENSG00000118702	20	37251081	0	3	0	2	1	OMIM (non-height)	0	pLoF	<1%	-0.567	0.07	-4.53	0.56	5.59e-16	9.62e-05	825907	159	0	8.14e-24	1.38e-21	4.44e-11	2.08e-24	1.01e-22	1	1	1	1	burden	2.08e-24
GHRH	ENSG00000118702	20	37251081	0	3	0	2	1	OMIM (non-height)	0	pLoF + missense	<0.01%	-0.216	0.0341	-1.73	0.272	2.3e-10	0.000407	825394	672	0	8.14e-24	1.38e-21	4.44e-11	2.08e-24	1.01e-22	1	1	1	1	burden	2.08e-24
GHRH	ENSG00000118702	20	37251081	0	3	0	2	1	OMIM (non-height)	0	pLoF + missense	<0.1%	-0.189	0.0261	-1.51	0.208	4.4e-13	0.000695	824917	1149	0	8.14e-24	1.38e-21	4.44e-11	2.08e-24	1.01e-22	1	1	1	1	burden	2.08e-24
GHRH	ENSG00000118702	20	37251081	0	3	0	2	1	OMIM (non-height)	0	pLoF + missense	<0.5%	-0.169	0.0239	-1.35	0.191	1.83e-12	0.000826	824701	1365	0	8.14e-24	1.38e-21	4.44e-11	2.08e-24	1.01e-22	1	1	1	1	burden	2.08e-24
GHRH	ENSG00000118702	20	37251081	0	3	0	2	1	OMIM (non-height)	0	pLoF + missense	<1%	-0.169	0.0239	-1.35	0.191	1.83e-12	0.000826	824701	1365	0	8.14e-24	1.38e-21	4.44e-11	2.08e-24	1.01e-22	1	1	1	1	burden	2.08e-24
GHRH	ENSG00000118702	20	37251081	0	3	0	2	1	OMIM (non-height)	0	pLoF + missense	singleton	-0.0257	0.161	-0.206	1.29	0.873	1.82e-05	826036	30	0	8.14e-24	1.38e-21	4.44e-11	2.08e-24	1.01e-22	1	1	1	1	burden	2.08e-24
GHRH	ENSG00000118702	20	37251081	0	3	0	2	1	OMIM (non-height)	0	pLoF + possibly deleterious missense	<0.01%	-0.339	0.0399	-2.71	0.319	1.86e-17	0.000296	825577	489	0	8.14e-24	1.38e-21	4.44e-11	2.08e-24	1.01e-22	1	1	1	1	burden	2.08e-24
GHRH	ENSG00000118702	20	37251081	0	3	0	2	1	OMIM (non-height)	0	pLoF + possibly deleterious missense	<0.1%	-0.257	0.0292	-2.05	0.234	1.43e-18	0.000553	825152	914	0	8.14e-24	1.38e-21	4.44e-11	2.08e-24	1.01e-22	1	1	1	1	burden	2.08e-24
GHRH	ENSG00000118702	20	37251081	0	3	0	2	1	OMIM (non-height)	0	pLoF + possibly deleterious missense	<0.5%	-0.22	0.0263	-1.76	0.21	6.73e-17	0.000684	824936	1130	0	8.14e-24	1.38e-21	4.44e-11	2.08e-24	1.01e-22	1	1	1	1	burden	2.08e-24
GHRH	ENSG00000118702	20	37251081	0	3	0	2	1	OMIM (non-height)	0	pLoF + possibly deleterious missense	<1%	-0.22	0.0263	-1.76	0.21	6.73e-17	0.000684	824936	1130	0	8.14e-24	1.38e-21	4.44e-11	2.08e-24	1.01e-22	1	1	1	1	burden	2.08e-24
GHRH	ENSG00000118702	20	37251081	0	3	0	2	1	OMIM (non-height)	0	pLoF + possibly deleterious missense	singleton	0.0545	0.228	0.436	1.82	0.811	9.08e-06	826051	15	0	8.14e-24	1.38e-21	4.44e-11	2.08e-24	1.01e-22	1	1	1	1	burden	2.08e-24
GHRH	ENSG00000118702	20	37251081	0	3	0	2	1	OMIM (non-height)	0	pLoF + deleterious missense	<0.01%	-0.61	0.0601	-4.87	0.48	3.28e-24	0.000131	825850	216	0	8.14e-24	1.38e-21	4.44e-11	2.08e-24	1.01e-22	1	1	1	1	burden	2.08e-24
GHRH	ENSG00000118702	20	37251081	0	3	0	2	1	OMIM (non-height)	0	pLoF + deleterious missense	<0.1%	-0.562	0.0571	-4.49	0.457	7.14e-23	0.000145	825827	239	0	8.14e-24	1.38e-21	4.44e-11	2.08e-24	1.01e-22	1	1	1	1	burden	2.08e-24
GHRH	ENSG00000118702	20	37251081	0	3	0	2	1	OMIM (non-height)	0	pLoF + deleterious missense	<0.5%	-0.562	0.0571	-4.49	0.457	7.14e-23	0.000145	825827	239	0	8.14e-24	1.38e-21	4.44e-11	2.08e-24	1.01e-22	1	1	1	1	burden	2.08e-24
GHRH	ENSG00000118702	20	37251081	0	3	0	2	1	OMIM (non-height)	0	pLoF + deleterious missense	<1%	-0.562	0.0571	-4.49	0.457	7.14e-23	0.000145	825827	239	0	8.14e-24	1.38e-21	4.44e-11	2.08e-24	1.01e-22	1	1	1	1	burden	2.08e-24
ZNFX1	ENSG00000124201	20	49237945	0	2	1	1	0	not OMIM	1	all missense	<0.01%	0.0405	0.01	0.323	0.08	5.31e-05	0.00474	818238	7820	8	3.72e-11	1.33e-06	0.000945	9.3e-12	5.78e-09	0	0	0	1	burden	9.3e-12
ZNFX1	ENSG00000124201	20	49237945	0	2	1	1	0	not OMIM	1	all missense	<0.1%	0.0296	0.0065	0.237	0.052	5.26e-06	0.0114	807249	18798	19	3.72e-11	1.33e-06	0.000945	9.3e-12	5.78e-09	0	0	0	1	burden	9.3e-12
ZNFX1	ENSG00000124201	20	49237945	0	2	1	1	0	not OMIM	1	all missense	<0.5%	0.0212	0.00528	0.169	0.0422	5.88e-05	0.0176	797097	28929	40	3.72e-11	1.33e-06	0.000945	9.3e-12	5.78e-09	0	0	0	1	burden	9.3e-12
ZNFX1	ENSG00000124201	20	49237945	0	2	1	1	0	not OMIM	1	all missense	<1%	0.0176	0.00488	0.14	0.0391	0.000326	0.0206	792051	33952	63	3.72e-11	1.33e-06	0.000945	9.3e-12	5.78e-09	0	0	0	1	burden	9.3e-12
ZNFX1	ENSG00000124201	20	49237945	0	2	1	1	0	not OMIM	1	all missense	singleton	0.0989	0.0362	0.791	0.289	0.00622	0.000361	825470	596	0	3.72e-11	1.33e-06	0.000945	9.3e-12	5.78e-09	0	0	0	1	burden	9.3e-12
ZNFX1	ENSG00000124201	20	49237945	0	2	1	1	0	not OMIM	1	possibly deleterious missense	<0.01%	0.0509	0.0112	0.407	0.0897	5.64e-06	0.00376	819854	6204	8	3.72e-11	1.33e-06	0.000945	9.3e-12	5.78e-09	0	0	0	1	burden	9.3e-12
ZNFX1	ENSG00000124201	20	49237945	0	2	1	1	0	not OMIM	1	possibly deleterious missense	<0.1%	0.0387	0.008	0.309	0.064	1.36e-06	0.00746	813760	12292	14	3.72e-11	1.33e-06	0.000945	9.3e-12	5.78e-09	0	0	0	1	burden	9.3e-12
ZNFX1	ENSG00000124201	20	49237945	0	2	1	1	0	not OMIM	1	possibly deleterious missense	<0.5%	0.0283	0.00656	0.226	0.0524	1.62e-05	0.0112	807600	18436	30	3.72e-11	1.33e-06	0.000945	9.3e-12	5.78e-09	0	0	0	1	burden	9.3e-12
ZNFX1	ENSG00000124201	20	49237945	0	2	1	1	0	not OMIM	1	possibly deleterious missense	<1%	0.0213	0.00584	0.17	0.0467	0.000264	0.0142	802606	23408	52	3.72e-11	1.33e-06	0.000945	9.3e-12	5.78e-09	0	0	0	1	burden	9.3e-12
ZNFX1	ENSG00000124201	20	49237945	0	2	1	1	0	not OMIM	1	possibly deleterious missense	singleton	0.0823	0.0401	0.658	0.32	0.0401	0.000294	825581	485	0	3.72e-11	1.33e-06	0.000945	9.3e-12	5.78e-09	0	0	0	1	burden	9.3e-12
ZNFX1	ENSG00000124201	20	49237945	0	2	1	1	0	not OMIM	1	deleterious missense	<0.01%	0.0994	0.0196	0.794	0.156	3.83e-07	0.00123	824037	2026	3	3.72e-11	1.33e-06	0.000945	9.3e-12	5.78e-09	0	0	0	1	burden	9.3e-12
ZNFX1	ENSG00000124201	20	49237945	0	2	1	1	0	not OMIM	1	deleterious missense	<0.1%	0.0578	0.0136	0.462	0.109	2.22e-05	0.00255	821866	4195	5	3.72e-11	1.33e-06	0.000945	9.3e-12	5.78e-09	0	0	0	1	burden	9.3e-12
ZNFX1	ENSG00000124201	20	49237945	0	2	1	1	0	not OMIM	1	deleterious missense	<0.5%	0.0578	0.0136	0.462	0.109	2.22e-05	0.00255	821866	4195	5	3.72e-11	1.33e-06	0.000945	9.3e-12	5.78e-09	0	0	0	1	burden	9.3e-12
ZNFX1	ENSG00000124201	20	49237945	0	2	1	1	0	not OMIM	1	deleterious missense	<1%	0.0578	0.0136	0.462	0.109	2.22e-05	0.00255	821866	4195	5	3.72e-11	1.33e-06	0.000945	9.3e-12	5.78e-09	0	0	0	1	burden	9.3e-12
ZNFX1	ENSG00000124201	20	49237945	0	2	1	1	0	not OMIM	1	deleterious missense	singleton	0.168	0.0601	1.34	0.48	0.00517	0.000131	825850	216	0	3.72e-11	1.33e-06	0.000945	9.3e-12	5.78e-09	0	0	0	1	burden	9.3e-12
ZNFX1	ENSG00000124201	20	49237945	0	2	1	1	0	not OMIM	1	pLoF	<0.01%	0.243	0.0511	1.94	0.409	2e-06	0.00018	825768	298	0	3.72e-11	1.33e-06	0.000945	9.3e-12	5.78e-09	0	0	0	1	burden	9.3e-12
ZNFX1	ENSG00000124201	20	49237945	0	2	1	1	0	not OMIM	1	pLoF	<0.1%	0.241	0.0506	1.92	0.405	2.01e-06	0.000184	825762	304	0	3.72e-11	1.33e-06	0.000945	9.3e-12	5.78e-09	0	0	0	1	burden	9.3e-12
ZNFX1	ENSG00000124201	20	49237945	0	2	1	1	0	not OMIM	1	pLoF	<0.5%	0.241	0.0506	1.92	0.405	2.01e-06	0.000184	825762	304	0	3.72e-11	1.33e-06	0.000945	9.3e-12	5.78e-09	0	0	0	1	burden	9.3e-12
ZNFX1	ENSG00000124201	20	49237945	0	2	1	1	0	not OMIM	1	pLoF	<1%	0.241	0.0506	1.92	0.405	2.01e-06	0.000184	825762	304	0	3.72e-11	1.33e-06	0.000945	9.3e-12	5.78e-09	0	0	0	1	burden	9.3e-12
ZNFX1	ENSG00000124201	20	49237945	0	2	1	1	0	not OMIM	1	pLoF	singleton	0.253	0.0935	2.02	0.748	0.00689	5.39e-05	825977	89	0	3.72e-11	1.33e-06	0.000945	9.3e-12	5.78e-09	0	0	0	1	burden	9.3e-12
ZNFX1	ENSG00000124201	20	49237945	0	2	1	1	0	not OMIM	1	pLoF + missense	<0.01%	0.0473	0.00983	0.378	0.0786	1.48e-06	0.00492	817951	8107	8	3.72e-11	1.33e-06	0.000945	9.3e-12	5.78e-09	0	0	0	1	burden	9.3e-12
ZNFX1	ENSG00000124201	20	49237945	0	2	1	1	0	not OMIM	1	pLoF + missense	<0.1%	0.0328	0.00645	0.262	0.0516	3.71e-07	0.0116	806962	19085	19	3.72e-11	1.33e-06	0.000945	9.3e-12	5.78e-09	0	0	0	1	burden	9.3e-12
ZNFX1	ENSG00000124201	20	49237945	0	2	1	1	0	not OMIM	1	pLoF + missense	<0.5%	0.0234	0.00525	0.187	0.042	8.09e-06	0.0177	796815	29211	40	3.72e-11	1.33e-06	0.000945	9.3e-12	5.78e-09	0	0	0	1	burden	9.3e-12
ZNFX1	ENSG00000124201	20	49237945	0	2	1	1	0	not OMIM	1	pLoF + missense	<1%	0.0195	0.00487	0.156	0.0389	6.26e-05	0.0208	791770	34233	63	3.72e-11	1.33e-06	0.000945	9.3e-12	5.78e-09	0	0	0	1	burden	9.3e-12
ZNFX1	ENSG00000124201	20	49237945	0	2	1	1	0	not OMIM	1	pLoF + missense	singleton	0.119	0.0337	0.951	0.27	0.000421	0.000415	825381	685	0	3.72e-11	1.33e-06	0.000945	9.3e-12	5.78e-09	0	0	0	1	burden	9.3e-12
ZNFX1	ENSG00000124201	20	49237945	0	2	1	1	0	not OMIM	1	pLoF + possibly deleterious missense	<0.01%	0.0592	0.011	0.473	0.0877	6.92e-08	0.00394	819563	6495	8	3.72e-11	1.33e-06	0.000945	9.3e-12	5.78e-09	0	0	0	1	burden	9.3e-12
ZNFX1	ENSG00000124201	20	49237945	0	2	1	1	0	not OMIM	1	pLoF + possibly deleterious missense	<0.1%	0.0433	0.00791	0.346	0.0632	4.48e-08	0.00764	813459	12593	14	3.72e-11	1.33e-06	0.000945	9.3e-12	5.78e-09	0	0	0	1	burden	9.3e-12
ZNFX1	ENSG00000124201	20	49237945	0	2	1	1	0	not OMIM	1	pLoF + possibly deleterious missense	<0.5%	0.0317	0.00651	0.253	0.052	1.16e-06	0.0114	807302	18734	30	3.72e-11	1.33e-06	0.000945	9.3e-12	5.78e-09	0	0	0	1	burden	9.3e-12
ZNFX1	ENSG00000124201	20	49237945	0	2	1	1	0	not OMIM	1	pLoF + possibly deleterious missense	<1%	0.024	0.00581	0.192	0.0464	3.48e-05	0.0144	802309	23705	52	3.72e-11	1.33e-06	0.000945	9.3e-12	5.78e-09	0	0	0	1	burden	9.3e-12
ZNFX1	ENSG00000124201	20	49237945	0	2	1	1	0	not OMIM	1	pLoF + possibly deleterious missense	singleton	0.109	0.0369	0.869	0.295	0.00317	0.000347	825492	574	0	3.72e-11	1.33e-06	0.000945	9.3e-12	5.78e-09	0	0	0	1	burden	9.3e-12
ZNFX1	ENSG00000124201	20	49237945	0	2	1	1	0	not OMIM	1	pLoF + deleterious missense	<0.01%	0.117	0.0183	0.934	0.146	1.67e-10	0.00141	823741	2322	3	3.72e-11	1.33e-06	0.000945	9.3e-12	5.78e-09	0	0	0	1	burden	9.3e-12
ZNFX1	ENSG00000124201	20	49237945	0	2	1	1	0	not OMIM	1	pLoF + deleterious missense	<0.1%	0.0698	0.0132	0.558	0.105	1.14e-07	0.00273	821565	4496	5	3.72e-11	1.33e-06	0.000945	9.3e-12	5.78e-09	0	0	0	1	burden	9.3e-12
ZNFX1	ENSG00000124201	20	49237945	0	2	1	1	0	not OMIM	1	pLoF + deleterious missense	<0.5%	0.0698	0.0132	0.558	0.105	1.14e-07	0.00273	821565	4496	5	3.72e-11	1.33e-06	0.000945	9.3e-12	5.78e-09	0	0	0	1	burden	9.3e-12
ZNFX1	ENSG00000124201	20	49237945	0	2	1	1	0	not OMIM	1	pLoF + deleterious missense	<1%	0.0698	0.0132	0.558	0.105	1.14e-07	0.00273	821565	4496	5	3.72e-11	1.33e-06	0.000945	9.3e-12	5.78e-09	0	0	0	1	burden	9.3e-12
ZNFX1	ENSG00000124201	20	49237945	0	2	1	1	0	not OMIM	1	pLoF + deleterious missense	singleton	0.193	0.0505	1.54	0.404	0.000137	0.000185	825761	305	0	3.72e-11	1.33e-06	0.000945	9.3e-12	5.78e-09	0	0	0	1	burden	9.3e-12
MC3R	ENSG00000124089	20	56248731	1	1	1	1	1	OMIM (non-height)	0	all missense	<0.01%	-0.0543	0.0195	-0.434	0.156	0.0055	0.00123	824028	2036	2	6.85e-17	6.08e-17	5.59e-10	1.38e-15	2.43e-17	1	1	1	1	burden	2.43e-17
MC3R	ENSG00000124089	20	56248731	1	1	1	1	1	OMIM (non-height)	0	all missense	<0.1%	-0.0675	0.0118	-0.54	0.0943	1.04e-08	0.00341	820444	5615	7	6.85e-17	6.08e-17	5.59e-10	1.38e-15	2.43e-17	1	1	1	1	burden	2.43e-17
MC3R	ENSG00000124089	20	56248731	1	1	1	1	1	OMIM (non-height)	0	all missense	<0.5%	-0.069	0.0116	-0.551	0.0931	3.15e-09	0.0035	820299	5759	8	6.85e-17	6.08e-17	5.59e-10	1.38e-15	2.43e-17	1	1	1	1	burden	2.43e-17
MC3R	ENSG00000124089	20	56248731	1	1	1	1	1	OMIM (non-height)	0	all missense	<1%	-0.0787	0.00945	-0.629	0.0755	8.5e-17	0.00547	817038	9012	16	6.85e-17	6.08e-17	5.59e-10	1.38e-15	2.43e-17	1	1	1	1	burden	2.43e-17
MC3R	ENSG00000124089	20	56248731	1	1	1	1	1	OMIM (non-height)	0	all missense	singleton	-0.0296	0.0731	-0.237	0.584	0.685	8.84e-05	825920	146	0	6.85e-17	6.08e-17	5.59e-10	1.38e-15	2.43e-17	1	1	1	1	burden	2.43e-17
MC3R	ENSG00000124089	20	56248731	1	1	1	1	1	OMIM (non-height)	0	possibly deleterious missense	<0.01%	-0.048	0.0208	-0.384	0.166	0.0208	0.00109	824259	1806	1	6.85e-17	6.08e-17	5.59e-10	1.38e-15	2.43e-17	1	1	1	1	burden	2.43e-17
MC3R	ENSG00000124089	20	56248731	1	1	1	1	1	OMIM (non-height)	0	possibly deleterious missense	<0.1%	-0.0655	0.0126	-0.524	0.101	2e-07	0.00298	821146	4914	6	6.85e-17	6.08e-17	5.59e-10	1.38e-15	2.43e-17	1	1	1	1	burden	2.43e-17
MC3R	ENSG00000124089	20	56248731	1	1	1	1	1	OMIM (non-height)	0	possibly deleterious missense	<0.5%	-0.0682	0.0124	-0.546	0.0994	4.1e-08	0.00306	821014	5046	6	6.85e-17	6.08e-17	5.59e-10	1.38e-15	2.43e-17	1	1	1	1	burden	2.43e-17
MC3R	ENSG00000124089	20	56248731	1	1	1	1	1	OMIM (non-height)	0	possibly deleterious missense	<1%	-0.0788	0.00986	-0.63	0.0788	1.33e-15	0.00504	817751	8301	14	6.85e-17	6.08e-17	5.59e-10	1.38e-15	2.43e-17	1	1	1	1	burden	2.43e-17
MC3R	ENSG00000124089	20	56248731	1	1	1	1	1	OMIM (non-height)	0	possibly deleterious missense	singleton	-0.0424	0.0809	-0.339	0.647	0.6	7.2e-05	825947	119	0	6.85e-17	6.08e-17	5.59e-10	1.38e-15	2.43e-17	1	1	1	1	burden	2.43e-17
MC3R	ENSG00000124089	20	56248731	1	1	1	1	1	OMIM (non-height)	0	deleterious missense	<0.01%	-0.1	0.0337	-0.8	0.27	0.00302	0.000415	825381	685	0	6.85e-17	6.08e-17	5.59e-10	1.38e-15	2.43e-17	1	1	1	1	burden	2.43e-17
MC3R	ENSG00000124089	20	56248731	1	1	1	1	1	OMIM (non-height)	0	deleterious missense	<0.1%	-0.112	0.0191	-0.897	0.152	4.05e-09	0.0013	823926	2137	3	6.85e-17	6.08e-17	5.59e-10	1.38e-15	2.43e-17	1	1	1	1	burden	2.43e-17
MC3R	ENSG00000124089	20	56248731	1	1	1	1	1	OMIM (non-height)	0	deleterious missense	<0.5%	-0.111	0.019	-0.886	0.152	5.29e-09	0.00131	823905	2158	3	6.85e-17	6.08e-17	5.59e-10	1.38e-15	2.43e-17	1	1	1	1	burden	2.43e-17
MC3R	ENSG00000124089	20	56248731	1	1	1	1	1	OMIM (non-height)	0	deleterious missense	<1%	-0.111	0.019	-0.886	0.152	5.29e-09	0.00131	823905	2158	3	6.85e-17	6.08e-17	5.59e-10	1.38e-15	2.43e-17	1	1	1	1	burden	2.43e-17
MC3R	ENSG00000124089	20	56248731	1	1	1	1	1	OMIM (non-height)	0	deleterious missense	singleton	-0.122	0.109	-0.973	0.875	0.266	3.93e-05	826001	65	0	6.85e-17	6.08e-17	5.59e-10	1.38e-15	2.43e-17	1	1	1	1	burden	2.43e-17
MC3R	ENSG00000124089	20	56248731	1	1	1	1	1	OMIM (non-height)	0	pLoF	<0.01%	-0.097	0.0738	-0.775	0.59	0.189	8.66e-05	825923	143	0	6.85e-17	6.08e-17	5.59e-10	1.38e-15	2.43e-17	1	1	1	1	burden	2.43e-17
MC3R	ENSG00000124089	20	56248731	1	1	1	1	1	OMIM (non-height)	0	pLoF	<0.1%	-0.0994	0.0714	-0.794	0.57	0.164	9.26e-05	825913	153	0	6.85e-17	6.08e-17	5.59e-10	1.38e-15	2.43e-17	1	1	1	1	burden	2.43e-17
MC3R	ENSG00000124089	20	56248731	1	1	1	1	1	OMIM (non-height)	0	pLoF	<0.5%	-0.0775	0.0256	-0.619	0.204	0.00245	0.000724	824874	1188	4	6.85e-17	6.08e-17	5.59e-10	1.38e-15	2.43e-17	1	1	1	1	burden	2.43e-17
MC3R	ENSG00000124089	20	56248731	1	1	1	1	1	OMIM (non-height)	0	pLoF	<1%	-0.0775	0.0256	-0.619	0.204	0.00245	0.000724	824874	1188	4	6.85e-17	6.08e-17	5.59e-10	1.38e-15	2.43e-17	1	1	1	1	burden	2.43e-17
MC3R	ENSG00000124089	20	56248731	1	1	1	1	1	OMIM (non-height)	0	pLoF	singleton	-0.398	0.266	-3.19	2.13	0.134	6.66e-06	826055	11	0	6.85e-17	6.08e-17	5.59e-10	1.38e-15	2.43e-17	1	1	1	1	burden	2.43e-17
MC3R	ENSG00000124089	20	56248731	1	1	1	1	1	OMIM (non-height)	0	pLoF + missense	<0.01%	-0.0574	0.0189	-0.459	0.151	0.00238	0.00132	823886	2178	2	6.85e-17	6.08e-17	5.59e-10	1.38e-15	2.43e-17	1	1	1	1	burden	2.43e-17
MC3R	ENSG00000124089	20	56248731	1	1	1	1	1	OMIM (non-height)	0	pLoF + missense	<0.1%	-0.0685	0.0116	-0.548	0.093	3.94e-09	0.0035	820292	5767	7	6.85e-17	6.08e-17	5.59e-10	1.38e-15	2.43e-17	1	1	1	1	burden	2.43e-17
MC3R	ENSG00000124089	20	56248731	1	1	1	1	1	OMIM (non-height)	0	pLoF + missense	<0.5%	-0.0707	0.0106	-0.565	0.0849	2.7e-11	0.00422	819109	6945	12	6.85e-17	6.08e-17	5.59e-10	1.38e-15	2.43e-17	1	1	1	1	burden	2.43e-17
MC3R	ENSG00000124089	20	56248731	1	1	1	1	1	OMIM (non-height)	0	pLoF + missense	<1%	-0.0787	0.00888	-0.629	0.071	7.44e-19	0.0062	815849	10197	20	6.85e-17	6.08e-17	5.59e-10	1.38e-15	2.43e-17	1	1	1	1	burden	2.43e-17
MC3R	ENSG00000124089	20	56248731	1	1	1	1	1	OMIM (non-height)	0	pLoF + missense	singleton	-0.0555	0.0705	-0.443	0.563	0.431	9.5e-05	825909	157	0	6.85e-17	6.08e-17	5.59e-10	1.38e-15	2.43e-17	1	1	1	1	burden	2.43e-17
MC3R	ENSG00000124089	20	56248731	1	1	1	1	1	OMIM (non-height)	0	pLoF + possibly deleterious missense	<0.01%	-0.052	0.02	-0.416	0.16	0.00931	0.00118	824117	1948	1	6.85e-17	6.08e-17	5.59e-10	1.38e-15	2.43e-17	1	1	1	1	burden	2.43e-17
MC3R	ENSG00000124089	20	56248731	1	1	1	1	1	OMIM (non-height)	0	pLoF + possibly deleterious missense	<0.1%	-0.0667	0.0124	-0.533	0.0992	7.68e-08	0.00307	820994	5066	6	6.85e-17	6.08e-17	5.59e-10	1.38e-15	2.43e-17	1	1	1	1	burden	2.43e-17
MC3R	ENSG00000124089	20	56248731	1	1	1	1	1	OMIM (non-height)	0	pLoF + possibly deleterious missense	<0.5%	-0.0703	0.0112	-0.562	0.0895	3.44e-10	0.00378	819823	6233	10	6.85e-17	6.08e-17	5.59e-10	1.38e-15	2.43e-17	1	1	1	1	burden	2.43e-17
MC3R	ENSG00000124089	20	56248731	1	1	1	1	1	OMIM (non-height)	0	pLoF + possibly deleterious missense	<1%	-0.0788	0.00921	-0.63	0.0736	1.15e-17	0.00576	816561	9487	18	6.85e-17	6.08e-17	5.59e-10	1.38e-15	2.43e-17	1	1	1	1	burden	2.43e-17
MC3R	ENSG00000124089	20	56248731	1	1	1	1	1	OMIM (non-height)	0	pLoF + possibly deleterious missense	singleton	-0.0725	0.0774	-0.58	0.619	0.349	7.87e-05	825936	130	0	6.85e-17	6.08e-17	5.59e-10	1.38e-15	2.43e-17	1	1	1	1	burden	2.43e-17
MC3R	ENSG00000124089	20	56248731	1	1	1	1	1	OMIM (non-height)	0	pLoF + deleterious missense	<0.01%	-0.101	0.0307	-0.804	0.245	0.00106	0.000501	825239	827	0	6.85e-17	6.08e-17	5.59e-10	1.38e-15	2.43e-17	1	1	1	1	burden	2.43e-17
MC3R	ENSG00000124089	20	56248731	1	1	1	1	1	OMIM (non-height)	0	pLoF + deleterious missense	<0.1%	-0.112	0.0184	-0.893	0.147	1.35e-09	0.00139	823774	2289	3	6.85e-17	6.08e-17	5.59e-10	1.38e-15	2.43e-17	1	1	1	1	burden	2.43e-17
MC3R	ENSG00000124089	20	56248731	1	1	1	1	1	OMIM (non-height)	0	pLoF + deleterious missense	<0.5%	-0.0993	0.0152	-0.794	0.122	7.41e-11	0.00203	822714	3345	7	6.85e-17	6.08e-17	5.59e-10	1.38e-15	2.43e-17	1	1	1	1	burden	2.43e-17
MC3R	ENSG00000124089	20	56248731	1	1	1	1	1	OMIM (non-height)	0	pLoF + deleterious missense	<1%	-0.0993	0.0152	-0.794	0.122	7.41e-11	0.00203	822714	3345	7	6.85e-17	6.08e-17	5.59e-10	1.38e-15	2.43e-17	1	1	1	1	burden	2.43e-17
MC3R	ENSG00000124089	20	56248731	1	1	1	1	1	OMIM (non-height)	0	pLoF + deleterious missense	singleton	-0.162	0.101	-1.29	0.809	0.11	4.6e-05	825990	76	0	6.85e-17	6.08e-17	5.59e-10	1.38e-15	2.43e-17	1	1	1	1	burden	2.43e-17
GNAS	ENSG00000087460	20	58839717	1	1	1	1	0	OMIM (height)	1	all missense	<0.01%	-0.172	0.0329	-1.37	0.263	1.73e-07	0.000436	825345	721	0	3.32e-11	1.69e-08	7.85e-06	8.3e-12	3.73e-08	0	0	0	1	burden	8.3e-12
GNAS	ENSG00000087460	20	58839717	1	1	1	1	0	OMIM (height)	1	all missense	<0.1%	-0.166	0.0319	-1.33	0.255	1.92e-07	0.000464	825300	766	0	3.32e-11	1.69e-08	7.85e-06	8.3e-12	3.73e-08	0	0	0	1	burden	8.3e-12
GNAS	ENSG00000087460	20	58839717	1	1	1	1	0	OMIM (height)	1	all missense	<0.5%	-0.166	0.0319	-1.33	0.255	1.92e-07	0.000464	825300	766	0	3.32e-11	1.69e-08	7.85e-06	8.3e-12	3.73e-08	0	0	0	1	burden	8.3e-12
GNAS	ENSG00000087460	20	58839717	1	1	1	1	0	OMIM (height)	1	all missense	<1%	-0.166	0.0319	-1.33	0.255	1.92e-07	0.000464	825300	766	0	3.32e-11	1.69e-08	7.85e-06	8.3e-12	3.73e-08	0	0	0	1	burden	8.3e-12
GNAS	ENSG00000087460	20	58839717	1	1	1	1	0	OMIM (height)	1	all missense	singleton	-0.432	0.103	-3.45	0.82	2.58e-05	4.48e-05	825992	74	0	3.32e-11	1.69e-08	7.85e-06	8.3e-12	3.73e-08	0	0	0	1	burden	8.3e-12
GNAS	ENSG00000087460	20	58839717	1	1	1	1	0	OMIM (height)	1	possibly deleterious missense	<0.01%	-0.172	0.0329	-1.37	0.263	1.73e-07	0.000436	825345	721	0	3.32e-11	1.69e-08	7.85e-06	8.3e-12	3.73e-08	0	0	0	1	burden	8.3e-12
GNAS	ENSG00000087460	20	58839717	1	1	1	1	0	OMIM (height)	1	possibly deleterious missense	<0.1%	-0.166	0.0319	-1.33	0.255	1.92e-07	0.000464	825300	766	0	3.32e-11	1.69e-08	7.85e-06	8.3e-12	3.73e-08	0	0	0	1	burden	8.3e-12
GNAS	ENSG00000087460	20	58839717	1	1	1	1	0	OMIM (height)	1	possibly deleterious missense	<0.5%	-0.166	0.0319	-1.33	0.255	1.92e-07	0.000464	825300	766	0	3.32e-11	1.69e-08	7.85e-06	8.3e-12	3.73e-08	0	0	0	1	burden	8.3e-12
GNAS	ENSG00000087460	20	58839717	1	1	1	1	0	OMIM (height)	1	possibly deleterious missense	<1%	-0.166	0.0319	-1.33	0.255	1.92e-07	0.000464	825300	766	0	3.32e-11	1.69e-08	7.85e-06	8.3e-12	3.73e-08	0	0	0	1	burden	8.3e-12
GNAS	ENSG00000087460	20	58839717	1	1	1	1	0	OMIM (height)	1	possibly deleterious missense	singleton	-0.432	0.103	-3.45	0.82	2.58e-05	4.48e-05	825992	74	0	3.32e-11	1.69e-08	7.85e-06	8.3e-12	3.73e-08	0	0	0	1	burden	8.3e-12
GNAS	ENSG00000087460	20	58839717	1	1	1	1	0	OMIM (height)	1	deleterious missense	<0.01%	-0.177	0.0618	-1.42	0.494	0.00408	0.000123	825862	204	0	3.32e-11	1.69e-08	7.85e-06	8.3e-12	3.73e-08	0	0	0	1	burden	8.3e-12
GNAS	ENSG00000087460	20	58839717	1	1	1	1	0	OMIM (height)	1	deleterious missense	<0.1%	-0.177	0.0618	-1.42	0.494	0.00408	0.000123	825862	204	0	3.32e-11	1.69e-08	7.85e-06	8.3e-12	3.73e-08	0	0	0	1	burden	8.3e-12
GNAS	ENSG00000087460	20	58839717	1	1	1	1	0	OMIM (height)	1	deleterious missense	<0.5%	-0.177	0.0618	-1.42	0.494	0.00408	0.000123	825862	204	0	3.32e-11	1.69e-08	7.85e-06	8.3e-12	3.73e-08	0	0	0	1	burden	8.3e-12
GNAS	ENSG00000087460	20	58839717	1	1	1	1	0	OMIM (height)	1	deleterious missense	<1%	-0.177	0.0618	-1.42	0.494	0.00408	0.000123	825862	204	0	3.32e-11	1.69e-08	7.85e-06	8.3e-12	3.73e-08	0	0	0	1	burden	8.3e-12
GNAS	ENSG00000087460	20	58839717	1	1	1	1	0	OMIM (height)	1	deleterious missense	singleton	-0.491	0.279	-3.92	2.23	0.0786	6.05e-06	826056	10	0	3.32e-11	1.69e-08	7.85e-06	8.3e-12	3.73e-08	0	0	0	1	burden	8.3e-12
GNAS	ENSG00000087460	20	58839717	1	1	1	1	0	OMIM (height)	1	pLoF	<0.01%	-1.17	0.255	-9.36	2.04	4.27e-06	7.26e-06	826054	12	0	3.32e-11	1.69e-08	7.85e-06	8.3e-12	3.73e-08	0	0	0	1	burden	8.3e-12
GNAS	ENSG00000087460	20	58839717	1	1	1	1	0	OMIM (height)	1	pLoF	<0.1%	-1.17	0.255	-9.36	2.04	4.27e-06	7.26e-06	826054	12	0	3.32e-11	1.69e-08	7.85e-06	8.3e-12	3.73e-08	0	0	0	1	burden	8.3e-12
GNAS	ENSG00000087460	20	58839717	1	1	1	1	0	OMIM (height)	1	pLoF	<0.5%	-1.17	0.255	-9.36	2.04	4.27e-06	7.26e-06	826054	12	0	3.32e-11	1.69e-08	7.85e-06	8.3e-12	3.73e-08	0	0	0	1	burden	8.3e-12
GNAS	ENSG00000087460	20	58839717	1	1	1	1	0	OMIM (height)	1	pLoF	<1%	-1.17	0.255	-9.36	2.04	4.27e-06	7.26e-06	826054	12	0	3.32e-11	1.69e-08	7.85e-06	8.3e-12	3.73e-08	0	0	0	1	burden	8.3e-12
GNAS	ENSG00000087460	20	58839717	1	1	1	1	0	OMIM (height)	1	pLoF + missense	<0.01%	-0.188	0.0326	-1.5	0.261	7.85e-09	0.000444	825333	733	0	3.32e-11	1.69e-08	7.85e-06	8.3e-12	3.73e-08	0	0	0	1	burden	8.3e-12
GNAS	ENSG00000087460	20	58839717	1	1	1	1	0	OMIM (height)	1	pLoF + missense	<0.1%	-0.182	0.0317	-1.45	0.253	9.59e-09	0.000471	825288	778	0	3.32e-11	1.69e-08	7.85e-06	8.3e-12	3.73e-08	0	0	0	1	burden	8.3e-12
GNAS	ENSG00000087460	20	58839717	1	1	1	1	0	OMIM (height)	1	pLoF + missense	<0.5%	-0.182	0.0317	-1.45	0.253	9.59e-09	0.000471	825288	778	0	3.32e-11	1.69e-08	7.85e-06	8.3e-12	3.73e-08	0	0	0	1	burden	8.3e-12
GNAS	ENSG00000087460	20	58839717	1	1	1	1	0	OMIM (height)	1	pLoF + missense	<1%	-0.182	0.0317	-1.45	0.253	9.59e-09	0.000471	825288	778	0	3.32e-11	1.69e-08	7.85e-06	8.3e-12	3.73e-08	0	0	0	1	burden	8.3e-12
GNAS	ENSG00000087460	20	58839717	1	1	1	1	0	OMIM (height)	1	pLoF + missense	singleton	-0.516	0.0981	-4.13	0.784	1.41e-07	4.9e-05	825985	81	0	3.32e-11	1.69e-08	7.85e-06	8.3e-12	3.73e-08	0	0	0	1	burden	8.3e-12
GNAS	ENSG00000087460	20	58839717	1	1	1	1	0	OMIM (height)	1	pLoF + possibly deleterious missense	<0.01%	-0.188	0.0326	-1.5	0.261	7.85e-09	0.000444	825333	733	0	3.32e-11	1.69e-08	7.85e-06	8.3e-12	3.73e-08	0	0	0	1	burden	8.3e-12
GNAS	ENSG00000087460	20	58839717	1	1	1	1	0	OMIM (height)	1	pLoF + possibly deleterious missense	<0.1%	-0.182	0.0317	-1.45	0.253	9.59e-09	0.000471	825288	778	0	3.32e-11	1.69e-08	7.85e-06	8.3e-12	3.73e-08	0	0	0	1	burden	8.3e-12
GNAS	ENSG00000087460	20	58839717	1	1	1	1	0	OMIM (height)	1	pLoF + possibly deleterious missense	<0.5%	-0.182	0.0317	-1.45	0.253	9.59e-09	0.000471	825288	778	0	3.32e-11	1.69e-08	7.85e-06	8.3e-12	3.73e-08	0	0	0	1	burden	8.3e-12
GNAS	ENSG00000087460	20	58839717	1	1	1	1	0	OMIM (height)	1	pLoF + possibly deleterious missense	<1%	-0.182	0.0317	-1.45	0.253	9.59e-09	0.000471	825288	778	0	3.32e-11	1.69e-08	7.85e-06	8.3e-12	3.73e-08	0	0	0	1	burden	8.3e-12
GNAS	ENSG00000087460	20	58839717	1	1	1	1	0	OMIM (height)	1	pLoF + possibly deleterious missense	singleton	-0.516	0.0981	-4.13	0.784	1.41e-07	4.9e-05	825985	81	0	3.32e-11	1.69e-08	7.85e-06	8.3e-12	3.73e-08	0	0	0	1	burden	8.3e-12
GNAS	ENSG00000087460	20	58839717	1	1	1	1	0	OMIM (height)	1	pLoF + deleterious missense	<0.01%	-0.233	0.0601	-1.86	0.48	0.000107	0.000131	825850	216	0	3.32e-11	1.69e-08	7.85e-06	8.3e-12	3.73e-08	0	0	0	1	burden	8.3e-12
GNAS	ENSG00000087460	20	58839717	1	1	1	1	0	OMIM (height)	1	pLoF + deleterious missense	<0.1%	-0.233	0.0601	-1.86	0.48	0.000107	0.000131	825850	216	0	3.32e-11	1.69e-08	7.85e-06	8.3e-12	3.73e-08	0	0	0	1	burden	8.3e-12
GNAS	ENSG00000087460	20	58839717	1	1	1	1	0	OMIM (height)	1	pLoF + deleterious missense	<0.5%	-0.233	0.0601	-1.86	0.48	0.000107	0.000131	825850	216	0	3.32e-11	1.69e-08	7.85e-06	8.3e-12	3.73e-08	0	0	0	1	burden	8.3e-12
GNAS	ENSG00000087460	20	58839717	1	1	1	1	0	OMIM (height)	1	pLoF + deleterious missense	<1%	-0.233	0.0601	-1.86	0.48	0.000107	0.000131	825850	216	0	3.32e-11	1.69e-08	7.85e-06	8.3e-12	3.73e-08	0	0	0	1	burden	8.3e-12
GNAS	ENSG00000087460	20	58839717	1	1	1	1	0	OMIM (height)	1	pLoF + deleterious missense	singleton	-0.869	0.214	-6.95	1.71	4.88e-05	1.03e-05	826049	17	0	3.32e-11	1.69e-08	7.85e-06	8.3e-12	3.73e-08	0	0	0	1	burden	8.3e-12
SHOX	ENSG00000185960	23	624343	0	NA	NA	NA	1	OMIM (height)	NA	all missense	<0.01%	-0.174	0.0281	-1.39	0.225	5.52e-10	0.000596	825083	981	2	1.1e-30	2.45e-26	4.42e-11	2.74e-31	3.4e-27	1	1	1	1	burden	2.74e-31
SHOX	ENSG00000185960	23	624343	0	NA	NA	NA	1	OMIM (height)	NA	all missense	<0.1%	-0.0872	0.0192	-0.697	0.153	5.44e-06	0.00128	823952	2109	5	1.1e-30	2.45e-26	4.42e-11	2.74e-31	3.4e-27	1	1	1	1	burden	2.74e-31
SHOX	ENSG00000185960	23	624343	0	NA	NA	NA	1	OMIM (height)	NA	all missense	<0.5%	-0.0767	0.0187	-0.613	0.149	4e-05	0.00135	823833	2228	5	1.1e-30	2.45e-26	4.42e-11	2.74e-31	3.4e-27	1	1	1	1	burden	2.74e-31
SHOX	ENSG00000185960	23	624343	0	NA	NA	NA	1	OMIM (height)	NA	all missense	<1%	-0.0767	0.0187	-0.613	0.149	4e-05	0.00135	823833	2228	5	1.1e-30	2.45e-26	4.42e-11	2.74e-31	3.4e-27	1	1	1	1	burden	2.74e-31
SHOX	ENSG00000185960	23	624343	0	NA	NA	NA	1	OMIM (height)	NA	all missense	singleton	-0.268	0.0947	-2.14	0.757	0.00468	5.27e-05	825979	87	0	1.1e-30	2.45e-26	4.42e-11	2.74e-31	3.4e-27	1	1	1	1	burden	2.74e-31
SHOX	ENSG00000185960	23	624343	0	NA	NA	NA	1	OMIM (height)	NA	possibly deleterious missense	<0.01%	-0.199	0.0342	-1.59	0.273	5.21e-09	0.000404	825399	666	1	1.1e-30	2.45e-26	4.42e-11	2.74e-31	3.4e-27	1	1	1	1	burden	2.74e-31
SHOX	ENSG00000185960	23	624343	0	NA	NA	NA	1	OMIM (height)	NA	possibly deleterious missense	<0.1%	-0.0891	0.0219	-0.712	0.175	4.65e-05	0.000985	824442	1620	4	1.1e-30	2.45e-26	4.42e-11	2.74e-31	3.4e-27	1	1	1	1	burden	2.74e-31
SHOX	ENSG00000185960	23	624343	0	NA	NA	NA	1	OMIM (height)	NA	possibly deleterious missense	<0.5%	-0.0756	0.0211	-0.604	0.169	0.000342	0.00106	824322	1740	4	1.1e-30	2.45e-26	4.42e-11	2.74e-31	3.4e-27	1	1	1	1	burden	2.74e-31
SHOX	ENSG00000185960	23	624343	0	NA	NA	NA	1	OMIM (height)	NA	possibly deleterious missense	<1%	-0.0756	0.0211	-0.604	0.169	0.000342	0.00106	824322	1740	4	1.1e-30	2.45e-26	4.42e-11	2.74e-31	3.4e-27	1	1	1	1	burden	2.74e-31
SHOX	ENSG00000185960	23	624343	0	NA	NA	NA	1	OMIM (height)	NA	possibly deleterious missense	singleton	-0.266	0.107	-2.13	0.857	0.013	4.12e-05	825998	68	0	1.1e-30	2.45e-26	4.42e-11	2.74e-31	3.4e-27	1	1	1	1	burden	2.74e-31
SHOX	ENSG00000185960	23	624343	0	NA	NA	NA	1	OMIM (height)	NA	deleterious missense	<0.01%	-0.77	0.0942	-6.15	0.753	3.08e-16	5.21e-05	825981	84	1	1.1e-30	2.45e-26	4.42e-11	2.74e-31	3.4e-27	1	1	1	1	burden	2.74e-31
SHOX	ENSG00000185960	23	624343	0	NA	NA	NA	1	OMIM (height)	NA	deleterious missense	<0.1%	-0.77	0.0942	-6.15	0.753	3.08e-16	5.21e-05	825981	84	1	1.1e-30	2.45e-26	4.42e-11	2.74e-31	3.4e-27	1	1	1	1	burden	2.74e-31
SHOX	ENSG00000185960	23	624343	0	NA	NA	NA	1	OMIM (height)	NA	deleterious missense	<0.5%	-0.77	0.0942	-6.15	0.753	3.08e-16	5.21e-05	825981	84	1	1.1e-30	2.45e-26	4.42e-11	2.74e-31	3.4e-27	1	1	1	1	burden	2.74e-31
SHOX	ENSG00000185960	23	624343	0	NA	NA	NA	1	OMIM (height)	NA	deleterious missense	<1%	-0.77	0.0942	-6.15	0.753	3.08e-16	5.21e-05	825981	84	1	1.1e-30	2.45e-26	4.42e-11	2.74e-31	3.4e-27	1	1	1	1	burden	2.74e-31
SHOX	ENSG00000185960	23	624343	0	NA	NA	NA	1	OMIM (height)	NA	deleterious missense	singleton	-1.08	0.221	-8.65	1.77	9.79e-07	9.68e-06	826050	16	0	1.1e-30	2.45e-26	4.42e-11	2.74e-31	3.4e-27	1	1	1	1	burden	2.74e-31
SHOX	ENSG00000185960	23	624343	0	NA	NA	NA	1	OMIM (height)	NA	pLoF	<0.01%	-1.51	0.184	-12	1.47	2.85e-16	1.39e-05	826043	23	0	1.1e-30	2.45e-26	4.42e-11	2.74e-31	3.4e-27	1	1	1	1	burden	2.74e-31
SHOX	ENSG00000185960	23	624343	0	NA	NA	NA	1	OMIM (height)	NA	pLoF	<0.1%	-1.51	0.184	-12	1.47	2.85e-16	1.39e-05	826043	23	0	1.1e-30	2.45e-26	4.42e-11	2.74e-31	3.4e-27	1	1	1	1	burden	2.74e-31
SHOX	ENSG00000185960	23	624343	0	NA	NA	NA	1	OMIM (height)	NA	pLoF	<0.5%	-1.51	0.184	-12	1.47	2.85e-16	1.39e-05	826043	23	0	1.1e-30	2.45e-26	4.42e-11	2.74e-31	3.4e-27	1	1	1	1	burden	2.74e-31
SHOX	ENSG00000185960	23	624343	0	NA	NA	NA	1	OMIM (height)	NA	pLoF	<1%	-1.51	0.184	-12	1.47	2.85e-16	1.39e-05	826043	23	0	1.1e-30	2.45e-26	4.42e-11	2.74e-31	3.4e-27	1	1	1	1	burden	2.74e-31
SHOX	ENSG00000185960	23	624343	0	NA	NA	NA	1	OMIM (height)	NA	pLoF + missense	<0.01%	-0.205	0.0278	-1.64	0.222	1.75e-13	0.00061	825060	1004	2	1.1e-30	2.45e-26	4.42e-11	2.74e-31	3.4e-27	1	1	1	1	burden	2.74e-31
SHOX	ENSG00000185960	23	624343	0	NA	NA	NA	1	OMIM (height)	NA	pLoF + missense	<0.1%	-0.102	0.0191	-0.819	0.153	7.89e-08	0.0013	823929	2132	5	1.1e-30	2.45e-26	4.42e-11	2.74e-31	3.4e-27	1	1	1	1	burden	2.74e-31
SHOX	ENSG00000185960	23	624343	0	NA	NA	NA	1	OMIM (height)	NA	pLoF + missense	<0.5%	-0.0912	0.0186	-0.729	0.148	9.03e-07	0.00137	823810	2251	5	1.1e-30	2.45e-26	4.42e-11	2.74e-31	3.4e-27	1	1	1	1	burden	2.74e-31
SHOX	ENSG00000185960	23	624343	0	NA	NA	NA	1	OMIM (height)	NA	pLoF + missense	<1%	-0.0912	0.0186	-0.729	0.148	9.03e-07	0.00137	823810	2251	5	1.1e-30	2.45e-26	4.42e-11	2.74e-31	3.4e-27	1	1	1	1	burden	2.74e-31
SHOX	ENSG00000185960	23	624343	0	NA	NA	NA	1	OMIM (height)	NA	pLoF + missense	singleton	-0.296	0.0942	-2.36	0.753	0.00171	5.33e-05	825978	88	0	1.1e-30	2.45e-26	4.42e-11	2.74e-31	3.4e-27	1	1	1	1	burden	2.74e-31
SHOX	ENSG00000185960	23	624343	0	NA	NA	NA	1	OMIM (height)	NA	pLoF + possibly deleterious missense	<0.01%	-0.243	0.0336	-1.94	0.268	4.7e-13	0.000418	825376	689	1	1.1e-30	2.45e-26	4.42e-11	2.74e-31	3.4e-27	1	1	1	1	burden	2.74e-31
SHOX	ENSG00000185960	23	624343	0	NA	NA	NA	1	OMIM (height)	NA	pLoF + possibly deleterious missense	<0.1%	-0.109	0.0217	-0.87	0.174	5.48e-07	0.000999	824419	1643	4	1.1e-30	2.45e-26	4.42e-11	2.74e-31	3.4e-27	1	1	1	1	burden	2.74e-31
SHOX	ENSG00000185960	23	624343	0	NA	NA	NA	1	OMIM (height)	NA	pLoF + possibly deleterious missense	<0.5%	-0.0942	0.021	-0.753	0.168	7.15e-06	0.00107	824299	1763	4	1.1e-30	2.45e-26	4.42e-11	2.74e-31	3.4e-27	1	1	1	1	burden	2.74e-31
SHOX	ENSG00000185960	23	624343	0	NA	NA	NA	1	OMIM (height)	NA	pLoF + possibly deleterious missense	<1%	-0.0942	0.021	-0.753	0.168	7.15e-06	0.00107	824299	1763	4	1.1e-30	2.45e-26	4.42e-11	2.74e-31	3.4e-27	1	1	1	1	burden	2.74e-31
SHOX	ENSG00000185960	23	624343	0	NA	NA	NA	1	OMIM (height)	NA	pLoF + possibly deleterious missense	singleton	-0.301	0.106	-2.41	0.85	0.00461	4.18e-05	825997	69	0	1.1e-30	2.45e-26	4.42e-11	2.74e-31	3.4e-27	1	1	1	1	burden	2.74e-31
SHOX	ENSG00000185960	23	624343	0	NA	NA	NA	1	OMIM (height)	NA	pLoF + deleterious missense	<0.01%	-0.922	0.0839	-7.37	0.67	3.89e-28	6.6e-05	825958	107	1	1.1e-30	2.45e-26	4.42e-11	2.74e-31	3.4e-27	1	1	1	1	burden	2.74e-31
SHOX	ENSG00000185960	23	624343	0	NA	NA	NA	1	OMIM (height)	NA	pLoF + deleterious missense	<0.1%	-0.922	0.0839	-7.37	0.67	3.89e-28	6.6e-05	825958	107	1	1.1e-30	2.45e-26	4.42e-11	2.74e-31	3.4e-27	1	1	1	1	burden	2.74e-31
SHOX	ENSG00000185960	23	624343	0	NA	NA	NA	1	OMIM (height)	NA	pLoF + deleterious missense	<0.5%	-0.922	0.0839	-7.37	0.67	3.89e-28	6.6e-05	825958	107	1	1.1e-30	2.45e-26	4.42e-11	2.74e-31	3.4e-27	1	1	1	1	burden	2.74e-31
SHOX	ENSG00000185960	23	624343	0	NA	NA	NA	1	OMIM (height)	NA	pLoF + deleterious missense	<1%	-0.922	0.0839	-7.37	0.67	3.89e-28	6.6e-05	825958	107	1	1.1e-30	2.45e-26	4.42e-11	2.74e-31	3.4e-27	1	1	1	1	burden	2.74e-31
SHOX	ENSG00000185960	23	624343	0	NA	NA	NA	1	OMIM (height)	NA	pLoF + deleterious missense	singleton	-1.18	0.214	-9.4	1.71	4.04e-08	1.03e-05	826049	17	0	1.1e-30	2.45e-26	4.42e-11	2.74e-31	3.4e-27	1	1	1	1	burden	2.74e-31
HDAC6	ENSG00000094631	23	48801376	0	3	NA	NA	0	OMIM (height)	NA	all missense	<0.01%	0.00664	0.0122	0.0531	0.0979	0.588	0.00205	823589	1561	916	1.92e-11	1.18e-11	8.1e-12	0.00014	8.51e-06	1	1	0	0	ACATV	8.1e-12
HDAC6	ENSG00000094631	23	48801376	0	3	NA	NA	0	OMIM (height)	NA	all missense	<0.1%	0.012	0.00882	0.0962	0.0705	0.172	0.00403	821129	3213	1724	1.92e-11	1.18e-11	8.1e-12	0.00014	8.51e-06	1	1	0	0	ACATV	8.1e-12
HDAC6	ENSG00000094631	23	48801376	0	3	NA	NA	0	OMIM (height)	NA	all missense	<0.5%	0.0174	0.00527	0.139	0.0422	0.000971	0.0112	812710	8239	5117	1.92e-11	1.18e-11	8.1e-12	0.00014	8.51e-06	1	1	0	0	ACATV	8.1e-12
HDAC6	ENSG00000094631	23	48801376	0	3	NA	NA	0	OMIM (height)	NA	all missense	<1%	0.0174	0.00527	0.139	0.0422	0.000971	0.0112	812710	8239	5117	1.92e-11	1.18e-11	8.1e-12	0.00014	8.51e-06	1	1	0	0	ACATV	8.1e-12
HDAC6	ENSG00000094631	23	48801376	0	3	NA	NA	0	OMIM (height)	NA	all missense	singleton	-0.00526	0.0381	-0.0421	0.304	0.89	0.000212	825809	163	94	1.92e-11	1.18e-11	8.1e-12	0.00014	8.51e-06	1	1	0	0	ACATV	8.1e-12
HDAC6	ENSG00000094631	23	48801376	0	3	NA	NA	0	OMIM (height)	NA	possibly deleterious missense	<0.01%	0.0178	0.0148	0.142	0.118	0.229	0.0014	824389	1049	628	1.92e-11	1.18e-11	8.1e-12	0.00014	8.51e-06	1	1	0	0	ACATV	8.1e-12
HDAC6	ENSG00000094631	23	48801376	0	3	NA	NA	0	OMIM (height)	NA	possibly deleterious missense	<0.1%	0.0277	0.0108	0.221	0.0866	0.0107	0.0026	822960	1917	1189	1.92e-11	1.18e-11	8.1e-12	0.00014	8.51e-06	1	1	0	0	ACATV	8.1e-12
HDAC6	ENSG00000094631	23	48801376	0	3	NA	NA	0	OMIM (height)	NA	possibly deleterious missense	<0.5%	0.0322	0.00647	0.258	0.0517	6.25e-07	0.00732	817435	5161	3470	1.92e-11	1.18e-11	8.1e-12	0.00014	8.51e-06	1	1	0	0	ACATV	8.1e-12
HDAC6	ENSG00000094631	23	48801376	0	3	NA	NA	0	OMIM (height)	NA	possibly deleterious missense	<1%	0.0322	0.00647	0.258	0.0517	6.25e-07	0.00732	817435	5161	3470	1.92e-11	1.18e-11	8.1e-12	0.00014	8.51e-06	1	1	0	0	ACATV	8.1e-12
HDAC6	ENSG00000094631	23	48801376	0	3	NA	NA	0	OMIM (height)	NA	possibly deleterious missense	singleton	0.0257	0.046	0.206	0.368	0.576	0.000145	825892	109	65	1.92e-11	1.18e-11	8.1e-12	0.00014	8.51e-06	1	1	0	0	ACATV	8.1e-12
HDAC6	ENSG00000094631	23	48801376	0	3	NA	NA	0	OMIM (height)	NA	deleterious missense	<0.01%	0.0407	0.0271	0.325	0.217	0.133	0.000429	825535	354	177	1.92e-11	1.18e-11	8.1e-12	0.00014	8.51e-06	1	1	0	0	ACATV	8.1e-12
HDAC6	ENSG00000094631	23	48801376	0	3	NA	NA	0	OMIM (height)	NA	deleterious missense	<0.1%	0.0403	0.0263	0.322	0.21	0.125	0.000458	825496	383	187	1.92e-11	1.18e-11	8.1e-12	0.00014	8.51e-06	1	1	0	0	ACATV	8.1e-12
HDAC6	ENSG00000094631	23	48801376	0	3	NA	NA	0	OMIM (height)	NA	deleterious missense	<0.5%	0.0403	0.0263	0.322	0.21	0.125	0.000458	825496	383	187	1.92e-11	1.18e-11	8.1e-12	0.00014	8.51e-06	1	1	0	0	ACATV	8.1e-12
HDAC6	ENSG00000094631	23	48801376	0	3	NA	NA	0	OMIM (height)	NA	deleterious missense	<1%	0.0403	0.0263	0.322	0.21	0.125	0.000458	825496	383	187	1.92e-11	1.18e-11	8.1e-12	0.00014	8.51e-06	1	1	0	0	ACATV	8.1e-12
HDAC6	ENSG00000094631	23	48801376	0	3	NA	NA	0	OMIM (height)	NA	deleterious missense	singleton	0.0148	0.0729	0.118	0.583	0.839	5.75e-05	825997	43	26	1.92e-11	1.18e-11	8.1e-12	0.00014	8.51e-06	1	1	0	0	ACATV	8.1e-12
HDAC6	ENSG00000094631	23	48801376	0	3	NA	NA	0	OMIM (height)	NA	pLoF	<0.01%	-0.0372	0.0947	-0.297	0.757	0.695	3.81e-05	826015	39	12	1.92e-11	1.18e-11	8.1e-12	0.00014	8.51e-06	1	1	0	0	ACATV	8.1e-12
HDAC6	ENSG00000094631	23	48801376	0	3	NA	NA	0	OMIM (height)	NA	pLoF	<0.1%	-0.0539	0.0434	-0.431	0.347	0.214	0.00024	825682	372	12	1.92e-11	1.18e-11	8.1e-12	0.00014	8.51e-06	1	1	0	0	ACATV	8.1e-12
HDAC6	ENSG00000094631	23	48801376	0	3	NA	NA	0	OMIM (height)	NA	pLoF	<0.5%	-0.0539	0.0434	-0.431	0.347	0.214	0.00024	825682	372	12	1.92e-11	1.18e-11	8.1e-12	0.00014	8.51e-06	1	1	0	0	ACATV	8.1e-12
HDAC6	ENSG00000094631	23	48801376	0	3	NA	NA	0	OMIM (height)	NA	pLoF	<1%	-0.0539	0.0434	-0.431	0.347	0.214	0.00024	825682	372	12	1.92e-11	1.18e-11	8.1e-12	0.00014	8.51e-06	1	1	0	0	ACATV	8.1e-12
HDAC6	ENSG00000094631	23	48801376	0	3	NA	NA	0	OMIM (height)	NA	pLoF	singleton	0.000841	0.184	0.00672	1.47	0.996	1.03e-05	826052	11	3	1.92e-11	1.18e-11	8.1e-12	0.00014	8.51e-06	1	1	0	0	ACATV	8.1e-12
HDAC6	ENSG00000094631	23	48801376	0	3	NA	NA	0	OMIM (height)	NA	pLoF + missense	<0.01%	0.00592	0.0121	0.0473	0.0971	0.626	0.00209	823538	1600	928	1.92e-11	1.18e-11	8.1e-12	0.00014	8.51e-06	1	1	0	0	ACATV	8.1e-12
HDAC6	ENSG00000094631	23	48801376	0	3	NA	NA	0	OMIM (height)	NA	pLoF + missense	<0.1%	0.0113	0.00872	0.0901	0.0697	0.196	0.00416	820934	3396	1736	1.92e-11	1.18e-11	8.1e-12	0.00014	8.51e-06	1	1	0	0	ACATV	8.1e-12
HDAC6	ENSG00000094631	23	48801376	0	3	NA	NA	0	OMIM (height)	NA	pLoF + missense	<0.5%	0.017	0.00525	0.136	0.042	0.00118	0.0113	812522	8415	5129	1.92e-11	1.18e-11	8.1e-12	0.00014	8.51e-06	1	1	0	0	ACATV	8.1e-12
HDAC6	ENSG00000094631	23	48801376	0	3	NA	NA	0	OMIM (height)	NA	pLoF + missense	<1%	0.017	0.00525	0.136	0.042	0.00118	0.0113	812522	8415	5129	1.92e-11	1.18e-11	8.1e-12	0.00014	8.51e-06	1	1	0	0	ACATV	8.1e-12
HDAC6	ENSG00000094631	23	48801376	0	3	NA	NA	0	OMIM (height)	NA	pLoF + missense	singleton	-0.00501	0.0373	-0.0401	0.298	0.893	0.000223	825795	174	97	1.92e-11	1.18e-11	8.1e-12	0.00014	8.51e-06	1	1	0	0	ACATV	8.1e-12
HDAC6	ENSG00000094631	23	48801376	0	3	NA	NA	0	OMIM (height)	NA	pLoF + possibly deleterious missense	<0.01%	0.0165	0.0146	0.132	0.117	0.26	0.00143	824338	1088	640	1.92e-11	1.18e-11	8.1e-12	0.00014	8.51e-06	1	1	0	0	ACATV	8.1e-12
HDAC6	ENSG00000094631	23	48801376	0	3	NA	NA	0	OMIM (height)	NA	pLoF + possibly deleterious missense	<0.1%	0.0228	0.0105	0.182	0.0841	0.0305	0.00284	822577	2288	1201	1.92e-11	1.18e-11	8.1e-12	0.00014	8.51e-06	1	1	0	0	ACATV	8.1e-12
HDAC6	ENSG00000094631	23	48801376	0	3	NA	NA	0	OMIM (height)	NA	pLoF + possibly deleterious missense	<0.5%	0.0303	0.0064	0.242	0.0511	2.2e-06	0.00756	817060	5524	3482	1.92e-11	1.18e-11	8.1e-12	0.00014	8.51e-06	1	1	0	0	ACATV	8.1e-12
HDAC6	ENSG00000094631	23	48801376	0	3	NA	NA	0	OMIM (height)	NA	pLoF + possibly deleterious missense	<1%	0.0303	0.0064	0.242	0.0511	2.2e-06	0.00756	817060	5524	3482	1.92e-11	1.18e-11	8.1e-12	0.00014	8.51e-06	1	1	0	0	ACATV	8.1e-12
HDAC6	ENSG00000094631	23	48801376	0	3	NA	NA	0	OMIM (height)	NA	pLoF + possibly deleterious missense	singleton	0.0243	0.0446	0.194	0.357	0.587	0.000155	825878	120	68	1.92e-11	1.18e-11	8.1e-12	0.00014	8.51e-06	1	1	0	0	ACATV	8.1e-12
HDAC6	ENSG00000094631	23	48801376	0	3	NA	NA	0	OMIM (height)	NA	pLoF + deleterious missense	<0.01%	0.0348	0.0261	0.278	0.208	0.182	0.000467	825484	393	189	1.92e-11	1.18e-11	8.1e-12	0.00014	8.51e-06	1	1	0	0	ACATV	8.1e-12
HDAC6	ENSG00000094631	23	48801376	0	3	NA	NA	0	OMIM (height)	NA	pLoF + deleterious missense	<0.1%	0.0151	0.0225	0.12	0.18	0.503	0.000698	825112	755	199	1.92e-11	1.18e-11	8.1e-12	0.00014	8.51e-06	1	1	0	0	ACATV	8.1e-12
HDAC6	ENSG00000094631	23	48801376	0	3	NA	NA	0	OMIM (height)	NA	pLoF + deleterious missense	<0.5%	0.0151	0.0225	0.12	0.18	0.503	0.000698	825112	755	199	1.92e-11	1.18e-11	8.1e-12	0.00014	8.51e-06	1	1	0	0	ACATV	8.1e-12
HDAC6	ENSG00000094631	23	48801376	0	3	NA	NA	0	OMIM (height)	NA	pLoF + deleterious missense	<1%	0.0151	0.0225	0.12	0.18	0.503	0.000698	825112	755	199	1.92e-11	1.18e-11	8.1e-12	0.00014	8.51e-06	1	1	0	0	ACATV	8.1e-12
HDAC6	ENSG00000094631	23	48801376	0	3	NA	NA	0	OMIM (height)	NA	pLoF + deleterious missense	singleton	0.0129	0.0678	0.103	0.542	0.849	6.78e-05	825983	54	29	1.92e-11	1.18e-11	8.1e-12	0.00014	8.51e-06	1	1	0	0	ACATV	8.1e-12
FGD1	ENSG00000102302	23	54445453	0	NA	NA	NA	0	OMIM (non-height)	NA	all missense	<0.01%	-0.0443	0.013	-0.355	0.104	0.000628	0.0018	823932	1294	840	2.82e-10	2.95e-07	5.19e-05	7.05e-11	2.6e-07	0	0	0	1	burden	7.05e-11
FGD1	ENSG00000102302	23	54445453	0	NA	NA	NA	0	OMIM (non-height)	NA	all missense	<0.1%	-0.0143	0.00987	-0.114	0.0789	0.148	0.00311	822393	2215	1458	2.82e-10	2.95e-07	5.19e-05	7.05e-11	2.6e-07	0	0	0	1	burden	7.05e-11
FGD1	ENSG00000102302	23	54445453	0	NA	NA	NA	0	OMIM (non-height)	NA	all missense	<0.5%	-0.0053	0.00673	-0.0423	0.0538	0.431	0.00672	818140	4753	3173	2.82e-10	2.95e-07	5.19e-05	7.05e-11	2.6e-07	0	0	0	1	burden	7.05e-11
FGD1	ENSG00000102302	23	54445453	0	NA	NA	NA	0	OMIM (non-height)	NA	all missense	<1%	-0.00521	0.00665	-0.0417	0.0532	0.433	0.00688	817964	4844	3258	2.82e-10	2.95e-07	5.19e-05	7.05e-11	2.6e-07	0	0	0	1	burden	7.05e-11
FGD1	ENSG00000102302	23	54445453	0	NA	NA	NA	0	OMIM (non-height)	NA	all missense	singleton	-0.0887	0.0424	-0.709	0.339	0.0365	0.000167	825869	118	79	2.82e-10	2.95e-07	5.19e-05	7.05e-11	2.6e-07	0	0	0	1	burden	7.05e-11
FGD1	ENSG00000102302	23	54445453	0	NA	NA	NA	0	OMIM (non-height)	NA	possibly deleterious missense	<0.01%	-0.0615	0.0145	-0.492	0.116	2.35e-05	0.00143	824372	1025	669	2.82e-10	2.95e-07	5.19e-05	7.05e-11	2.6e-07	0	0	0	1	burden	7.05e-11
FGD1	ENSG00000102302	23	54445453	0	NA	NA	NA	0	OMIM (non-height)	NA	possibly deleterious missense	<0.1%	-0.0197	0.0106	-0.158	0.0846	0.0622	0.0027	822867	1932	1267	2.82e-10	2.95e-07	5.19e-05	7.05e-11	2.6e-07	0	0	0	1	burden	7.05e-11
FGD1	ENSG00000102302	23	54445453	0	NA	NA	NA	0	OMIM (non-height)	NA	possibly deleterious missense	<0.5%	-0.00744	0.00856	-0.0595	0.0684	0.385	0.00413	821192	2920	1954	2.82e-10	2.95e-07	5.19e-05	7.05e-11	2.6e-07	0	0	0	1	burden	7.05e-11
FGD1	ENSG00000102302	23	54445453	0	NA	NA	NA	0	OMIM (non-height)	NA	possibly deleterious missense	<1%	-0.00723	0.00839	-0.0578	0.0671	0.389	0.00429	821016	3011	2039	2.82e-10	2.95e-07	5.19e-05	7.05e-11	2.6e-07	0	0	0	1	burden	7.05e-11
FGD1	ENSG00000102302	23	54445453	0	NA	NA	NA	0	OMIM (non-height)	NA	possibly deleterious missense	singleton	-0.14	0.0457	-1.12	0.365	0.00212	0.000142	825902	94	70	2.82e-10	2.95e-07	5.19e-05	7.05e-11	2.6e-07	0	0	0	1	burden	7.05e-11
FGD1	ENSG00000102302	23	54445453	0	NA	NA	NA	0	OMIM (non-height)	NA	deleterious missense	<0.01%	-0.17	0.0331	-1.36	0.265	2.92e-07	0.000273	825746	189	131	2.82e-10	2.95e-07	5.19e-05	7.05e-11	2.6e-07	0	0	0	1	burden	7.05e-11
FGD1	ENSG00000102302	23	54445453	0	NA	NA	NA	0	OMIM (non-height)	NA	deleterious missense	<0.1%	-0.17	0.0331	-1.36	0.265	2.92e-07	0.000273	825746	189	131	2.82e-10	2.95e-07	5.19e-05	7.05e-11	2.6e-07	0	0	0	1	burden	7.05e-11
FGD1	ENSG00000102302	23	54445453	0	NA	NA	NA	0	OMIM (non-height)	NA	deleterious missense	<0.5%	-0.17	0.0331	-1.36	0.265	2.92e-07	0.000273	825746	189	131	2.82e-10	2.95e-07	5.19e-05	7.05e-11	2.6e-07	0	0	0	1	burden	7.05e-11
FGD1	ENSG00000102302	23	54445453	0	NA	NA	NA	0	OMIM (non-height)	NA	deleterious missense	<1%	-0.17	0.0331	-1.36	0.265	2.92e-07	0.000273	825746	189	131	2.82e-10	2.95e-07	5.19e-05	7.05e-11	2.6e-07	0	0	0	1	burden	7.05e-11
FGD1	ENSG00000102302	23	54445453	0	NA	NA	NA	0	OMIM (non-height)	NA	deleterious missense	singleton	-0.22	0.0784	-1.76	0.627	0.0051	4.66e-05	826014	27	25	2.82e-10	2.95e-07	5.19e-05	7.05e-11	2.6e-07	0	0	0	1	burden	7.05e-11
FGD1	ENSG00000102302	23	54445453	0	NA	NA	NA	0	OMIM (non-height)	NA	pLoF	<0.01%	-0.184	0.0839	-1.47	0.67	0.0282	4.66e-05	826006	43	17	2.82e-10	2.95e-07	5.19e-05	7.05e-11	2.6e-07	0	0	0	1	burden	7.05e-11
FGD1	ENSG00000102302	23	54445453	0	NA	NA	NA	0	OMIM (non-height)	NA	pLoF	<0.1%	-0.184	0.0839	-1.47	0.67	0.0282	4.66e-05	826006	43	17	2.82e-10	2.95e-07	5.19e-05	7.05e-11	2.6e-07	0	0	0	1	burden	7.05e-11
FGD1	ENSG00000102302	23	54445453	0	NA	NA	NA	0	OMIM (non-height)	NA	pLoF	<0.5%	-0.184	0.0839	-1.47	0.67	0.0282	4.66e-05	826006	43	17	2.82e-10	2.95e-07	5.19e-05	7.05e-11	2.6e-07	0	0	0	1	burden	7.05e-11
FGD1	ENSG00000102302	23	54445453	0	NA	NA	NA	0	OMIM (non-height)	NA	pLoF	<1%	-0.184	0.0839	-1.47	0.67	0.0282	4.66e-05	826006	43	17	2.82e-10	2.95e-07	5.19e-05	7.05e-11	2.6e-07	0	0	0	1	burden	7.05e-11
FGD1	ENSG00000102302	23	54445453	0	NA	NA	NA	0	OMIM (non-height)	NA	pLoF	singleton	-0.951	0.198	-7.6	1.58	1.49e-06	8.47e-06	826055	8	3	2.82e-10	2.95e-07	5.19e-05	7.05e-11	2.6e-07	0	0	0	1	burden	7.05e-11
FGD1	ENSG00000102302	23	54445453	0	NA	NA	NA	0	OMIM (non-height)	NA	pLoF + missense	<0.01%	-0.0473	0.0128	-0.378	0.103	0.000226	0.00185	823873	1337	856	2.82e-10	2.95e-07	5.19e-05	7.05e-11	2.6e-07	0	0	0	1	burden	7.05e-11
FGD1	ENSG00000102302	23	54445453	0	NA	NA	NA	0	OMIM (non-height)	NA	pLoF + missense	<0.1%	-0.0164	0.00981	-0.131	0.0784	0.0946	0.00315	822334	2258	1474	2.82e-10	2.95e-07	5.19e-05	7.05e-11	2.6e-07	0	0	0	1	burden	7.05e-11
FGD1	ENSG00000102302	23	54445453	0	NA	NA	NA	0	OMIM (non-height)	NA	pLoF + missense	<0.5%	-0.00634	0.00671	-0.0507	0.0536	0.344	0.00676	818081	4796	3189	2.82e-10	2.95e-07	5.19e-05	7.05e-11	2.6e-07	0	0	0	1	burden	7.05e-11
FGD1	ENSG00000102302	23	54445453	0	NA	NA	NA	0	OMIM (non-height)	NA	pLoF + missense	<1%	-0.00624	0.00663	-0.0499	0.053	0.347	0.00692	817905	4887	3274	2.82e-10	2.95e-07	5.19e-05	7.05e-11	2.6e-07	0	0	0	1	burden	7.05e-11
FGD1	ENSG00000102302	23	54445453	0	NA	NA	NA	0	OMIM (non-height)	NA	pLoF + missense	singleton	-0.127	0.0415	-1.01	0.332	0.00225	0.000176	825858	126	82	2.82e-10	2.95e-07	5.19e-05	7.05e-11	2.6e-07	0	0	0	1	burden	7.05e-11
FGD1	ENSG00000102302	23	54445453	0	NA	NA	NA	0	OMIM (non-height)	NA	pLoF + possibly deleterious missense	<0.01%	-0.0647	0.0143	-0.517	0.115	6.4e-06	0.00148	824313	1068	685	2.82e-10	2.95e-07	5.19e-05	7.05e-11	2.6e-07	0	0	0	1	burden	7.05e-11
FGD1	ENSG00000102302	23	54445453	0	NA	NA	NA	0	OMIM (non-height)	NA	pLoF + possibly deleterious missense	<0.1%	-0.0221	0.0105	-0.177	0.084	0.0355	0.00275	822808	1975	1283	2.82e-10	2.95e-07	5.19e-05	7.05e-11	2.6e-07	0	0	0	1	burden	7.05e-11
FGD1	ENSG00000102302	23	54445453	0	NA	NA	NA	0	OMIM (non-height)	NA	pLoF + possibly deleterious missense	<0.5%	-0.0091	0.00851	-0.0728	0.0681	0.285	0.00418	821133	2963	1970	2.82e-10	2.95e-07	5.19e-05	7.05e-11	2.6e-07	0	0	0	1	burden	7.05e-11
FGD1	ENSG00000102302	23	54445453	0	NA	NA	NA	0	OMIM (non-height)	NA	pLoF + possibly deleterious missense	<1%	-0.00883	0.00835	-0.0706	0.0668	0.29	0.00434	820957	3054	2055	2.82e-10	2.95e-07	5.19e-05	7.05e-11	2.6e-07	0	0	0	1	burden	7.05e-11
FGD1	ENSG00000102302	23	54445453	0	NA	NA	NA	0	OMIM (non-height)	NA	pLoF + possibly deleterious missense	singleton	-0.182	0.0445	-1.45	0.356	4.53e-05	0.00015	825891	102	73	2.82e-10	2.95e-07	5.19e-05	7.05e-11	2.6e-07	0	0	0	1	burden	7.05e-11
FGD1	ENSG00000102302	23	54445453	0	NA	NA	NA	0	OMIM (non-height)	NA	pLoF + deleterious missense	<0.01%	-0.17	0.0309	-1.36	0.247	3.34e-08	0.000318	825687	232	147	2.82e-10	2.95e-07	5.19e-05	7.05e-11	2.6e-07	0	0	0	1	burden	7.05e-11
FGD1	ENSG00000102302	23	54445453	0	NA	NA	NA	0	OMIM (non-height)	NA	pLoF + deleterious missense	<0.1%	-0.17	0.0309	-1.36	0.247	3.34e-08	0.000318	825687	232	147	2.82e-10	2.95e-07	5.19e-05	7.05e-11	2.6e-07	0	0	0	1	burden	7.05e-11
FGD1	ENSG00000102302	23	54445453	0	NA	NA	NA	0	OMIM (non-height)	NA	pLoF + deleterious missense	<0.5%	-0.17	0.0309	-1.36	0.247	3.34e-08	0.000318	825687	232	147	2.82e-10	2.95e-07	5.19e-05	7.05e-11	2.6e-07	0	0	0	1	burden	7.05e-11
FGD1	ENSG00000102302	23	54445453	0	NA	NA	NA	0	OMIM (non-height)	NA	pLoF + deleterious missense	<1%	-0.17	0.0309	-1.36	0.247	3.34e-08	0.000318	825687	232	147	2.82e-10	2.95e-07	5.19e-05	7.05e-11	2.6e-07	0	0	0	1	burden	7.05e-11
FGD1	ENSG00000102302	23	54445453	0	NA	NA	NA	0	OMIM (non-height)	NA	pLoF + deleterious missense	singleton	-0.319	0.0729	-2.55	0.583	1.2e-05	5.51e-05	826003	35	28	2.82e-10	2.95e-07	5.19e-05	7.05e-11	2.6e-07	0	0	0	1	burden	7.05e-11
NRK	ENSG00000123572	23	105822538	1	1	NA	NA	1	not OMIM	NA	all missense	<0.01%	0.0587	0.0096	0.469	0.0767	9.54e-10	0.00335	822027	2545	1494	4.34e-36	5.64e-28	4.93e-22	1.09e-36	2.24e-27	1	1	1	1	burden	1.09e-36
NRK	ENSG00000123572	23	105822538	1	1	NA	NA	1	not OMIM	NA	all missense	<0.1%	0.0295	0.00644	0.235	0.0515	4.83e-06	0.00746	817094	5611	3361	4.34e-36	5.64e-28	4.93e-22	1.09e-36	2.24e-27	1	1	1	1	burden	1.09e-36
NRK	ENSG00000123572	23	105822538	1	1	NA	NA	1	not OMIM	NA	all missense	<0.5%	0.0205	0.00489	0.164	0.0391	2.83e-05	0.0138	809584	10175	6307	4.34e-36	5.64e-28	4.93e-22	1.09e-36	2.24e-27	1	1	1	1	burden	1.09e-36
NRK	ENSG00000123572	23	105822538	1	1	NA	NA	1	not OMIM	NA	all missense	<1%	0.0195	0.0048	0.156	0.0384	4.92e-05	0.0143	808969	10564	6533	4.34e-36	5.64e-28	4.93e-22	1.09e-36	2.24e-27	1	1	1	1	burden	1.09e-36
NRK	ENSG00000123572	23	105822538	1	1	NA	NA	1	not OMIM	NA	all missense	singleton	0.0708	0.0311	0.566	0.249	0.0229	0.000318	825681	244	141	4.34e-36	5.64e-28	4.93e-22	1.09e-36	2.24e-27	1	1	1	1	burden	1.09e-36
NRK	ENSG00000123572	23	105822538	1	1	NA	NA	1	not OMIM	NA	possibly deleterious missense	<0.01%	0.0761	0.0112	0.608	0.0899	1.29e-11	0.00245	823105	1880	1081	4.34e-36	5.64e-28	4.93e-22	1.09e-36	2.24e-27	1	1	1	1	burden	1.09e-36
NRK	ENSG00000123572	23	105822538	1	1	NA	NA	1	not OMIM	NA	possibly deleterious missense	<0.1%	0.0455	0.00798	0.364	0.0638	1.19e-08	0.00486	820197	3703	2166	4.34e-36	5.64e-28	4.93e-22	1.09e-36	2.24e-27	1	1	1	1	burden	1.09e-36
NRK	ENSG00000123572	23	105822538	1	1	NA	NA	1	not OMIM	NA	possibly deleterious missense	<0.5%	0.049	0.00705	0.392	0.0564	3.83e-12	0.00628	818458	4845	2763	4.34e-36	5.64e-28	4.93e-22	1.09e-36	2.24e-27	1	1	1	1	burden	1.09e-36
NRK	ENSG00000123572	23	105822538	1	1	NA	NA	1	not OMIM	NA	possibly deleterious missense	<1%	0.0466	0.00691	0.372	0.0552	1.55e-11	0.00655	818142	5030	2894	4.34e-36	5.64e-28	4.93e-22	1.09e-36	2.24e-27	1	1	1	1	burden	1.09e-36
NRK	ENSG00000123572	23	105822538	1	1	NA	NA	1	not OMIM	NA	possibly deleterious missense	singleton	0.0886	0.0344	0.708	0.275	0.01	0.000259	825754	196	116	4.34e-36	5.64e-28	4.93e-22	1.09e-36	2.24e-27	1	1	1	1	burden	1.09e-36
NRK	ENSG00000123572	23	105822538	1	1	NA	NA	1	not OMIM	NA	deleterious missense	<0.01%	0.199	0.0284	1.59	0.227	2.75e-12	0.000384	825599	300	167	4.34e-36	5.64e-28	4.93e-22	1.09e-36	2.24e-27	1	1	1	1	burden	1.09e-36
NRK	ENSG00000123572	23	105822538	1	1	NA	NA	1	not OMIM	NA	deleterious missense	<0.1%	0.146	0.0217	1.17	0.174	1.86e-11	0.000646	825293	479	294	4.34e-36	5.64e-28	4.93e-22	1.09e-36	2.24e-27	1	1	1	1	burden	1.09e-36
NRK	ENSG00000123572	23	105822538	1	1	NA	NA	1	not OMIM	NA	deleterious missense	<0.5%	0.123	0.0161	0.983	0.129	2.6e-14	0.00121	824583	975	508	4.34e-36	5.64e-28	4.93e-22	1.09e-36	2.24e-27	1	1	1	1	burden	1.09e-36
NRK	ENSG00000123572	23	105822538	1	1	NA	NA	1	not OMIM	NA	deleterious missense	<1%	0.123	0.0161	0.983	0.129	2.6e-14	0.00121	824583	975	508	4.34e-36	5.64e-28	4.93e-22	1.09e-36	2.24e-27	1	1	1	1	burden	1.09e-36
NRK	ENSG00000123572	23	105822538	1	1	NA	NA	1	not OMIM	NA	deleterious missense	singleton	0.277	0.0763	2.21	0.61	0.000285	5.57e-05	825995	50	21	4.34e-36	5.64e-28	4.93e-22	1.09e-36	2.24e-27	1	1	1	1	burden	1.09e-36
NRK	ENSG00000123572	23	105822538	1	1	NA	NA	1	not OMIM	NA	pLoF	<0.01%	0.349	0.0374	2.79	0.299	1e-20	0.000244	825741	247	78	4.34e-36	5.64e-28	4.93e-22	1.09e-36	2.24e-27	1	1	1	1	burden	1.09e-36
NRK	ENSG00000123572	23	105822538	1	1	NA	NA	1	not OMIM	NA	pLoF	<0.1%	0.312	0.0352	2.49	0.281	7.7e-19	0.000288	825669	319	78	4.34e-36	5.64e-28	4.93e-22	1.09e-36	2.24e-27	1	1	1	1	burden	1.09e-36
NRK	ENSG00000123572	23	105822538	1	1	NA	NA	1	not OMIM	NA	pLoF	<0.5%	0.312	0.0352	2.49	0.281	7.7e-19	0.000288	825669	319	78	4.34e-36	5.64e-28	4.93e-22	1.09e-36	2.24e-27	1	1	1	1	burden	1.09e-36
NRK	ENSG00000123572	23	105822538	1	1	NA	NA	1	not OMIM	NA	pLoF	<1%	0.312	0.0352	2.49	0.281	7.7e-19	0.000288	825669	319	78	4.34e-36	5.64e-28	4.93e-22	1.09e-36	2.24e-27	1	1	1	1	burden	1.09e-36
NRK	ENSG00000123572	23	105822538	1	1	NA	NA	1	not OMIM	NA	pLoF	singleton	0.474	0.0781	3.79	0.624	1.29e-09	4.84e-05	826010	32	24	4.34e-36	5.64e-28	4.93e-22	1.09e-36	2.24e-27	1	1	1	1	burden	1.09e-36
NRK	ENSG00000123572	23	105822538	1	1	NA	NA	1	not OMIM	NA	pLoF + missense	<0.01%	0.0763	0.00931	0.61	0.0744	2.44e-16	0.00359	821712	2784	1570	4.34e-36	5.64e-28	4.93e-22	1.09e-36	2.24e-27	1	1	1	1	burden	1.09e-36
NRK	ENSG00000123572	23	105822538	1	1	NA	NA	1	not OMIM	NA	pLoF + missense	<0.1%	0.0382	0.00635	0.306	0.0507	1.68e-09	0.00773	816737	5892	3437	4.34e-36	5.64e-28	4.93e-22	1.09e-36	2.24e-27	1	1	1	1	burden	1.09e-36
NRK	ENSG00000123572	23	105822538	1	1	NA	NA	1	not OMIM	NA	pLoF + missense	<0.5%	0.0258	0.00485	0.206	0.0388	1.04e-07	0.0141	809233	10451	6382	4.34e-36	5.64e-28	4.93e-22	1.09e-36	2.24e-27	1	1	1	1	burden	1.09e-36
NRK	ENSG00000123572	23	105822538	1	1	NA	NA	1	not OMIM	NA	pLoF + missense	<1%	0.0247	0.00477	0.197	0.0381	2.3e-07	0.0146	808618	10840	6608	4.34e-36	5.64e-28	4.93e-22	1.09e-36	2.24e-27	1	1	1	1	burden	1.09e-36
NRK	ENSG00000123572	23	105822538	1	1	NA	NA	1	not OMIM	NA	pLoF + missense	singleton	0.129	0.029	1.03	0.232	8.58e-06	0.000366	825626	276	164	4.34e-36	5.64e-28	4.93e-22	1.09e-36	2.24e-27	1	1	1	1	burden	1.09e-36
NRK	ENSG00000123572	23	105822538	1	1	NA	NA	1	not OMIM	NA	pLoF + possibly deleterious missense	<0.01%	0.0983	0.0108	0.786	0.0862	7.45e-20	0.00268	822789	2120	1157	4.34e-36	5.64e-28	4.93e-22	1.09e-36	2.24e-27	1	1	1	1	burden	1.09e-36
NRK	ENSG00000123572	23	105822538	1	1	NA	NA	1	not OMIM	NA	pLoF + possibly deleterious missense	<0.1%	0.0581	0.0078	0.465	0.0624	9.33e-14	0.00513	819838	3986	2242	4.34e-36	5.64e-28	4.93e-22	1.09e-36	2.24e-27	1	1	1	1	burden	1.09e-36
NRK	ENSG00000123572	23	105822538	1	1	NA	NA	1	not OMIM	NA	pLoF + possibly deleterious missense	<0.5%	0.0587	0.00693	0.47	0.0554	2.29e-17	0.00654	818100	5127	2839	4.34e-36	5.64e-28	4.93e-22	1.09e-36	2.24e-27	1	1	1	1	burden	1.09e-36
NRK	ENSG00000123572	23	105822538	1	1	NA	NA	1	not OMIM	NA	pLoF + possibly deleterious missense	<1%	0.056	0.00679	0.448	0.0543	1.54e-16	0.00681	817784	5312	2970	4.34e-36	5.64e-28	4.93e-22	1.09e-36	2.24e-27	1	1	1	1	burden	1.09e-36
NRK	ENSG00000123572	23	105822538	1	1	NA	NA	1	not OMIM	NA	pLoF + possibly deleterious missense	singleton	0.155	0.0316	1.24	0.252	9.36e-07	0.000306	825699	228	139	4.34e-36	5.64e-28	4.93e-22	1.09e-36	2.24e-27	1	1	1	1	burden	1.09e-36
NRK	ENSG00000123572	23	105822538	1	1	NA	NA	1	not OMIM	NA	pLoF + deleterious missense	<0.01%	0.253	0.0227	2.02	0.181	6.44e-29	0.000625	825278	544	244	4.34e-36	5.64e-28	4.93e-22	1.09e-36	2.24e-27	1	1	1	1	burden	1.09e-36
NRK	ENSG00000123572	23	105822538	1	1	NA	NA	1	not OMIM	NA	pLoF + deleterious missense	<0.1%	0.192	0.0185	1.53	0.148	3.97e-25	0.00093	824901	794	371	4.34e-36	5.64e-28	4.93e-22	1.09e-36	2.24e-27	1	1	1	1	burden	1.09e-36
NRK	ENSG00000123572	23	105822538	1	1	NA	NA	1	not OMIM	NA	pLoF + deleterious missense	<0.5%	0.156	0.0147	1.24	0.117	3.48e-26	0.00149	824192	1289	585	4.34e-36	5.64e-28	4.93e-22	1.09e-36	2.24e-27	1	1	1	1	burden	1.09e-36
NRK	ENSG00000123572	23	105822538	1	1	NA	NA	1	not OMIM	NA	pLoF + deleterious missense	<1%	0.156	0.0147	1.24	0.117	3.48e-26	0.00149	824192	1289	585	4.34e-36	5.64e-28	4.93e-22	1.09e-36	2.24e-27	1	1	1	1	burden	1.09e-36
NRK	ENSG00000123572	23	105822538	1	1	NA	NA	1	not OMIM	NA	pLoF + deleterious missense	singleton	0.373	0.0546	2.98	0.436	8.1e-12	0.000104	825939	82	45	4.34e-36	5.64e-28	4.93e-22	1.09e-36	2.24e-27	1	1	1	1	burden	1.09e-36
IRS4	ENSG00000133124	23	108732481	1	1	NA	NA	0	OMIM (non-height)	NA	all missense	<0.01%	0.0475	0.0107	0.379	0.0856	9.23e-06	0.00261	823014	1788	1264	2.16e-15	3.76e-14	8.02e-05	5.86e-16	8.57e-15	1	0	1	1	burden	5.86e-16
IRS4	ENSG00000133124	23	108732481	1	1	NA	NA	0	OMIM (non-height)	NA	all missense	<0.1%	0.0339	0.00835	0.271	0.0667	4.93e-05	0.00434	820955	3054	2057	2.16e-15	3.76e-14	8.02e-05	5.86e-16	8.57e-15	1	0	1	1	burden	5.86e-16
IRS4	ENSG00000133124	23	108732481	1	1	NA	NA	0	OMIM (non-height)	NA	all missense	<0.5%	0.0373	0.00792	0.298	0.0633	2.48e-06	0.00486	820294	3507	2265	2.16e-15	3.76e-14	8.02e-05	5.86e-16	8.57e-15	1	0	1	1	burden	5.86e-16
IRS4	ENSG00000133124	23	108732481	1	1	NA	NA	0	OMIM (non-height)	NA	all missense	<1%	0.0358	0.00788	0.286	0.063	5.46e-06	0.0049	820252	3525	2289	2.16e-15	3.76e-14	8.02e-05	5.86e-16	8.57e-15	1	0	1	1	burden	5.86e-16
IRS4	ENSG00000133124	23	108732481	1	1	NA	NA	0	OMIM (non-height)	NA	all missense	singleton	0.102	0.0301	0.817	0.241	0.000694	0.000323	825697	205	164	2.16e-15	3.76e-14	8.02e-05	5.86e-16	8.57e-15	1	0	1	1	burden	5.86e-16
IRS4	ENSG00000133124	23	108732481	1	1	NA	NA	0	OMIM (non-height)	NA	possibly deleterious missense	<0.01%	0.0516	0.0121	0.413	0.0967	1.95e-05	0.00204	823690	1382	994	2.16e-15	3.76e-14	8.02e-05	5.86e-16	8.57e-15	1	0	1	1	burden	5.86e-16
IRS4	ENSG00000133124	23	108732481	1	1	NA	NA	0	OMIM (non-height)	NA	possibly deleterious missense	<0.1%	0.0367	0.00927	0.294	0.0741	7.43e-05	0.0035	821951	2442	1673	2.16e-15	3.76e-14	8.02e-05	5.86e-16	8.57e-15	1	0	1	1	burden	5.86e-16
IRS4	ENSG00000133124	23	108732481	1	1	NA	NA	0	OMIM (non-height)	NA	possibly deleterious missense	<0.5%	0.0398	0.009	0.318	0.0719	9.9e-06	0.00373	821676	2618	1772	2.16e-15	3.76e-14	8.02e-05	5.86e-16	8.57e-15	1	0	1	1	burden	5.86e-16
IRS4	ENSG00000133124	23	108732481	1	1	NA	NA	0	OMIM (non-height)	NA	possibly deleterious missense	<1%	0.0398	0.009	0.318	0.0719	9.9e-06	0.00373	821676	2618	1772	2.16e-15	3.76e-14	8.02e-05	5.86e-16	8.57e-15	1	0	1	1	burden	5.86e-16
IRS4	ENSG00000133124	23	108732481	1	1	NA	NA	0	OMIM (non-height)	NA	possibly deleterious missense	singleton	0.116	0.0342	0.928	0.274	0.000692	0.000251	825779	160	127	2.16e-15	3.76e-14	8.02e-05	5.86e-16	8.57e-15	1	0	1	1	burden	5.86e-16
IRS4	ENSG00000133124	23	108732481	1	1	NA	NA	0	OMIM (non-height)	NA	deleterious missense	<0.01%	0.258	0.0376	2.06	0.3	6.4e-12	0.000214	825813	153	100	2.16e-15	3.76e-14	8.02e-05	5.86e-16	8.57e-15	1	0	1	1	burden	5.86e-16
IRS4	ENSG00000133124	23	108732481	1	1	NA	NA	0	OMIM (non-height)	NA	deleterious missense	<0.1%	0.25	0.0342	2	0.274	2.59e-13	0.000261	825753	195	118	2.16e-15	3.76e-14	8.02e-05	5.86e-16	8.57e-15	1	0	1	1	burden	5.86e-16
IRS4	ENSG00000133124	23	108732481	1	1	NA	NA	0	OMIM (non-height)	NA	deleterious missense	<0.5%	0.25	0.0342	2	0.274	2.59e-13	0.000261	825753	195	118	2.16e-15	3.76e-14	8.02e-05	5.86e-16	8.57e-15	1	0	1	1	burden	5.86e-16
IRS4	ENSG00000133124	23	108732481	1	1	NA	NA	0	OMIM (non-height)	NA	deleterious missense	<1%	0.25	0.0342	2	0.274	2.59e-13	0.000261	825753	195	118	2.16e-15	3.76e-14	8.02e-05	5.86e-16	8.57e-15	1	0	1	1	burden	5.86e-16
IRS4	ENSG00000133124	23	108732481	1	1	NA	NA	0	OMIM (non-height)	NA	deleterious missense	singleton	0.174	0.0958	1.39	0.766	0.0697	3.45e-05	826023	29	14	2.16e-15	3.76e-14	8.02e-05	5.86e-16	8.57e-15	1	0	1	1	burden	5.86e-16
IRS4	ENSG00000133124	23	108732481	1	1	NA	NA	0	OMIM (non-height)	NA	pLoF	<0.01%	0.304	0.0884	2.43	0.706	0.000587	3.87e-05	826020	28	18	2.16e-15	3.76e-14	8.02e-05	5.86e-16	8.57e-15	1	0	1	1	burden	5.86e-16
IRS4	ENSG00000133124	23	108732481	1	1	NA	NA	0	OMIM (non-height)	NA	pLoF	<0.1%	0.304	0.0884	2.43	0.706	0.000587	3.87e-05	826020	28	18	2.16e-15	3.76e-14	8.02e-05	5.86e-16	8.57e-15	1	0	1	1	burden	5.86e-16
IRS4	ENSG00000133124	23	108732481	1	1	NA	NA	0	OMIM (non-height)	NA	pLoF	<0.5%	0.304	0.0884	2.43	0.706	0.000587	3.87e-05	826020	28	18	2.16e-15	3.76e-14	8.02e-05	5.86e-16	8.57e-15	1	0	1	1	burden	5.86e-16
IRS4	ENSG00000133124	23	108732481	1	1	NA	NA	0	OMIM (non-height)	NA	pLoF	<1%	0.304	0.0884	2.43	0.706	0.000587	3.87e-05	826020	28	18	2.16e-15	3.76e-14	8.02e-05	5.86e-16	8.57e-15	1	0	1	1	burden	5.86e-16
IRS4	ENSG00000133124	23	108732481	1	1	NA	NA	0	OMIM (non-height)	NA	pLoF	singleton	0.455	0.156	3.64	1.25	0.00359	1.21e-05	826052	8	6	2.16e-15	3.76e-14	8.02e-05	5.86e-16	8.57e-15	1	0	1	1	burden	5.86e-16
IRS4	ENSG00000133124	23	108732481	1	1	NA	NA	0	OMIM (non-height)	NA	pLoF + missense	<0.01%	0.0512	0.0106	0.409	0.085	1.46e-06	0.00265	822968	1816	1282	2.16e-15	3.76e-14	8.02e-05	5.86e-16	8.57e-15	1	0	1	1	burden	5.86e-16
IRS4	ENSG00000133124	23	108732481	1	1	NA	NA	0	OMIM (non-height)	NA	pLoF + missense	<0.1%	0.0363	0.00831	0.29	0.0664	1.27e-05	0.00438	820909	3082	2075	2.16e-15	3.76e-14	8.02e-05	5.86e-16	8.57e-15	1	0	1	1	burden	5.86e-16
IRS4	ENSG00000133124	23	108732481	1	1	NA	NA	0	OMIM (non-height)	NA	pLoF + missense	<0.5%	0.0394	0.00788	0.315	0.063	5.78e-07	0.0049	820248	3535	2283	2.16e-15	3.76e-14	8.02e-05	5.86e-16	8.57e-15	1	0	1	1	burden	5.86e-16
IRS4	ENSG00000133124	23	108732481	1	1	NA	NA	0	OMIM (non-height)	NA	pLoF + missense	<1%	0.038	0.00785	0.303	0.0628	1.34e-06	0.00494	820206	3553	2307	2.16e-15	3.76e-14	8.02e-05	5.86e-16	8.57e-15	1	0	1	1	burden	5.86e-16
IRS4	ENSG00000133124	23	108732481	1	1	NA	NA	0	OMIM (non-height)	NA	pLoF + missense	singleton	0.115	0.0296	0.919	0.237	0.000103	0.000335	825683	213	170	2.16e-15	3.76e-14	8.02e-05	5.86e-16	8.57e-15	1	0	1	1	burden	5.86e-16
IRS4	ENSG00000133124	23	108732481	1	1	NA	NA	0	OMIM (non-height)	NA	pLoF + possibly deleterious missense	<0.01%	0.0563	0.012	0.45	0.0958	2.64e-06	0.00208	823644	1410	1012	2.16e-15	3.76e-14	8.02e-05	5.86e-16	8.57e-15	1	0	1	1	burden	5.86e-16
IRS4	ENSG00000133124	23	108732481	1	1	NA	NA	0	OMIM (non-height)	NA	pLoF + possibly deleterious missense	<0.1%	0.0396	0.00922	0.317	0.0737	1.71e-05	0.00354	821905	2470	1691	2.16e-15	3.76e-14	8.02e-05	5.86e-16	8.57e-15	1	0	1	1	burden	5.86e-16
IRS4	ENSG00000133124	23	108732481	1	1	NA	NA	0	OMIM (non-height)	NA	pLoF + possibly deleterious missense	<0.5%	0.0425	0.00895	0.34	0.0716	2.08e-06	0.00377	821630	2646	1790	2.16e-15	3.76e-14	8.02e-05	5.86e-16	8.57e-15	1	0	1	1	burden	5.86e-16
IRS4	ENSG00000133124	23	108732481	1	1	NA	NA	0	OMIM (non-height)	NA	pLoF + possibly deleterious missense	<1%	0.0425	0.00895	0.34	0.0716	2.08e-06	0.00377	821630	2646	1790	2.16e-15	3.76e-14	8.02e-05	5.86e-16	8.57e-15	1	0	1	1	burden	5.86e-16
IRS4	ENSG00000133124	23	108732481	1	1	NA	NA	0	OMIM (non-height)	NA	pLoF + possibly deleterious missense	singleton	0.132	0.0334	1.05	0.267	8.24e-05	0.000263	825765	168	133	2.16e-15	3.76e-14	8.02e-05	5.86e-16	8.57e-15	1	0	1	1	burden	5.86e-16
IRS4	ENSG00000133124	23	108732481	1	1	NA	NA	0	OMIM (non-height)	NA	pLoF + deleterious missense	<0.01%	0.265	0.0346	2.12	0.276	1.75e-14	0.000252	825767	181	118	2.16e-15	3.76e-14	8.02e-05	5.86e-16	8.57e-15	1	0	1	1	burden	5.86e-16
IRS4	ENSG00000133124	23	108732481	1	1	NA	NA	0	OMIM (non-height)	NA	pLoF + deleterious missense	<0.1%	0.257	0.0319	2.06	0.255	7.47e-16	0.0003	825707	223	136	2.16e-15	3.76e-14	8.02e-05	5.86e-16	8.57e-15	1	0	1	1	burden	5.86e-16
IRS4	ENSG00000133124	23	108732481	1	1	NA	NA	0	OMIM (non-height)	NA	pLoF + deleterious missense	<0.5%	0.257	0.0319	2.06	0.255	7.47e-16	0.0003	825707	223	136	2.16e-15	3.76e-14	8.02e-05	5.86e-16	8.57e-15	1	0	1	1	burden	5.86e-16
IRS4	ENSG00000133124	23	108732481	1	1	NA	NA	0	OMIM (non-height)	NA	pLoF + deleterious missense	<1%	0.257	0.0319	2.06	0.255	7.47e-16	0.0003	825707	223	136	2.16e-15	3.76e-14	8.02e-05	5.86e-16	8.57e-15	1	0	1	1	burden	5.86e-16
IRS4	ENSG00000133124	23	108732481	1	1	NA	NA	0	OMIM (non-height)	NA	pLoF + deleterious missense	singleton	0.251	0.0817	2	0.653	0.00215	4.66e-05	826009	37	20	2.16e-15	3.76e-14	8.02e-05	5.86e-16	8.57e-15	1	0	1	1	burden	5.86e-16

### Sheet: Table S7
Supplementary Table 7: Ratio of singleton pLoF beta to the beta from GWAS loci matching on nearest gene
Gene symbol	Ensembl ID	Absolute singleton pLoF effect (SD units)	Mean absolute GWAS effect (SD units)	singleton pLoF to GWAS effect ratio	Number of GWAS variants where gene is nearest
ACAN	ENSG00000157766	2.07	0.0809	50.3	10
ADAMTS10	ENSG00000142303	1.03	0.0441	41.8	5
ADAMTS6	ENSG00000049192	1.05	0.0146	73.3	3
ANKRD11	ENSG00000167522	1.4	0.0178	78.3	1
CHD8	ENSG00000100888	1.28	0.0244	59.9	2
DTL	ENSG00000143476	0.918	0.0742	14.4	2
FBN1	ENSG00000166147	1.39	0.0843	28	3
IGF1R	ENSG00000140443	1.03	0.0236	55.4	12
IGF2BP2	ENSG00000073792	1.09	0.0355	34.2	4
LCORL	ENSG00000178177	1.25	0.0499	42.2	4
NRK	ENSG00000123572	0.474	0.0437	19.7	3
SCUBE3	ENSG00000146197	0.898	0.0315	28.5	1
TET1	ENSG00000138336	1.04	0.029	41.6	2
ZFAT	ENSG00000066827	0.983	0.0252	49.3	7

### Sheet: Table S8
Supplementary Table 8: 3039 common variants and their joint* effect sizes used to build the common variant PGS
Joint betas were calculated in two steps. First, effects were estimated jointly for the 3,034 GWAS variants conditional on covariates. Then, effects for the 5 common exome variants were estimated jointly, conditional on covariates and a PGS built from the joint GWAS effects
Variant	Joint Effect (SD units)	Joint SE (SD units)	-log10(Joint P-value)	Source
1:1023573:A:G	0.0124	0.00158	14.4	GWAS
1:1361685:C:T	0.0118	0.00204	8.15	GWAS
1:1648636:G:A	0.0116	0.0018	9.89	GWAS
1:2173542:A:G	0.0187	0.00162	30.1	GWAS
1:2293397:G:A	0.011	0.00154	11.9	GWAS
1:2929709:A:T	0.0108	0.00167	9.96	GWAS
1:3400669:G:A	0.0116	0.00195	8.55	GWAS
1:6549265:GAACC:G	-0.0201	0.00247	15.3	GWAS
1:8111242:T:C	-0.0157	0.00185	16.6	GWAS
1:8437498:T:G	0.015	0.00178	16.6	GWAS
1:9201737:T:A	-0.011	0.00153	12.1	GWAS
1:9280269:A:G	0.0136	0.00163	16.1	GWAS
1:9283492:C:T	0.0373	0.00217	65.2	GWAS
1:9441433:G:A	-0.017	0.00247	11.2	GWAS
1:9472904:C:T	0.0303	0.00468	10	GWAS
1:9475244:A:G	0.0158	0.00155	23.6	GWAS
1:10182596:A:G	0.0127	0.0015	16.6	GWAS
1:10308041:A:G	0.0256	0.00236	26.7	GWAS
1:11206407:T:C	-0.0218	0.00165	39.2	GWAS
1:13544301:G:C	-0.0101	0.00173	8.3	GWAS
1:13554547:T:A	-0.0106	0.00158	10.7	GWAS
1:16177886:T:C	-0.0134	0.00152	17.8	GWAS
1:16949862:T:C	0.0135	0.00191	11.9	GWAS
1:16980375:G:A	0.0408	0.00148	166	GWAS
1:17442376:T:G	0.0313	0.0041	13.6	GWAS
1:19427640:T:TA	-0.0154	0.00154	22.7	GWAS
1:19442933:G:T	0.00782	0.00156	6.28	GWAS
1:19638126:G:A	0.0172	0.00175	22.1	GWAS
1:20758506:C:T	-0.0167	0.00184	19	GWAS
1:21246878:C:G	0.0115	0.00174	10.4	GWAS
1:21595639:T:C	0.0116	0.00189	9	GWAS
1:21923096:A:G	0.0106	0.00157	10.7	GWAS
1:22135638:T:G	-0.0141	0.00158	18.4	GWAS
1:22160087:C:T	-0.0272	0.00233	30.8	GWAS
1:23098646:G:A	-0.0197	0.00161	34	GWAS
1:24863000:T:A	0.0115	0.0016	12.2	GWAS
1:24954552:T:C	-0.0134	0.00158	16.6	GWAS
1:24970990:G:T	0.024	0.00242	22.5	GWAS
1:25045425:C:T	0.0132	0.00165	15	GWAS
1:25452758:G:A	0.0085	0.00149	7.96	GWAS
1:26102860:C:A	0.0276	0.00209	39	GWAS
1:26122844:CAA:C	0.0127	0.00187	10.9	GWAS
1:26411891:T:C	0.0369	0.00395	20	GWAS
1:26470431:G:C	-0.0204	0.0017	32.5	GWAS
1:26685042:T:C	-0.0187	0.00294	9.66	GWAS
1:26695422:G:C	0.0479	0.00548	17.7	GWAS
1:28810174:A:G	0.0138	0.00232	8.55	GWAS
1:30718619:G:C	-0.0144	0.00154	20	GWAS
1:31670172:A:G	-0.0119	0.00154	13.9	GWAS
1:31905922:C:A	0.0207	0.00241	17	GWAS
1:31924895:A:C	0.0234	0.00396	8.44	GWAS
1:33337216:A:G	-0.0167	0.00156	26	GWAS
1:36121728:G:A	-0.0122	0.00206	8.55	GWAS
1:36307804:T:G	0.0113	0.00154	12.8	GWAS
1:37511016:G:A	-0.0289	0.00301	21	GWAS
1:37990219:G:C	-0.0178	0.0015	31.5	GWAS
1:39908949:T:G	-0.00874	0.00149	8.34	GWAS
1:40321242:T:A	-0.0239	0.00186	36.9	GWAS
1:41006310:G:A	-0.0626	0.0074	16.6	GWAS
1:41016909:C:T	0.0244	0.00435	7.7	GWAS
1:41024505:G:A	0.0386	0.00191	90.2	GWAS
1:41041806:A:G	-0.0192	0.00329	8.25	GWAS
1:41522870:A:T	-0.00861	0.00149	8.09	GWAS
1:41885734:T:C	-0.0194	0.00196	22.3	GWAS
1:43541977:T:C	-0.0115	0.00161	12.1	GWAS
1:45271766:T:C	-0.00921	0.00167	7.46	GWAS
1:45620207:C:G	-0.0215	0.0016	40.1	GWAS
1:45838767:T:C	0.0397	0.00578	11.2	GWAS
1:47439883:AG:A	-0.0221	0.00154	45.9	GWAS
1:47526588:C:T	-0.017	0.00207	15.6	GWAS
1:47715614:T:C	-0.00966	0.00177	7.32	GWAS
1:50973209:T:C	0.0523	0.00285	74.4	GWAS
1:51281757:C:A	-0.0192	0.00287	10.6	GWAS
1:53044121:C:T	-0.0126	0.00232	7.19	GWAS
1:53124129:A:G	0.0193	0.00197	24	GWAS
1:53639691:G:C	0.0187	0.0017	27.2	GWAS
1:54425415:G:C	-0.0115	0.00159	12.4	GWAS
1:54482269:G:A	-0.0248	0.00247	23	GWAS
1:54863432:T:C	0.00988	0.00164	8.82	GWAS
1:55624650:C:T	-0.0088	0.00147	8.62	GWAS
1:56166863:C:T	0.0199	0.00197	23.3	GWAS
1:56520434:T:C	0.0144	0.00215	10.7	GWAS
1:62017951:A:G	-0.0169	0.00256	10.4	GWAS
1:62170909:AT:A	0.00955	0.00153	9.32	GWAS
1:63261871:T:C	0.0254	0.00392	10.1	GWAS
1:63498228:C:A	0.0124	0.00154	15.2	GWAS
1:64833288:C:T	0.0659	0.00751	17.8	GWAS
1:66998983:G:A	-0.0207	0.00197	25.2	GWAS
1:71080287:G:A	0.0129	0.00164	14.5	GWAS
1:76061833:T:C	-0.012	0.00153	14.4	GWAS
1:77979080:C:CGGCCG	0.0446	0.00254	68.2	GWAS
1:82451803:G:A	0.0101	0.0016	9.49	GWAS
1:85435684:G:A	-0.0137	0.00185	12.9	GWAS
1:85516585:T:C	0.0163	0.00212	13.8	GWAS
1:85706009:TA:T	-0.0143	0.00243	8.37	GWAS
1:85874579:C:A	-0.0117	0.00164	12	GWAS
1:86344970:G:A	0.0136	0.00221	9.05	GWAS
1:88681169:A:G	0.0271	0.00149	72.7	GWAS
1:88874243:T:C	-0.0501	0.00697	12.2	GWAS
1:89521552:C:A	-0.0105	0.00172	9.04	GWAS
1:91864817:A:G	-0.0104	0.00151	11.3	GWAS
1:92551602:A:T	0.0224	0.002	28.4	GWAS
1:92970120:G:GT	0.0305	0.00308	22.3	GWAS
1:93249721:A:G	0.0484	0.00651	13	GWAS
1:102832314:G:A	0.0123	0.00192	9.8	GWAS
1:102998654:T:C	-0.0225	0.00153	48.2	GWAS
1:103086668:G:A	0.0232	0.00403	8.1	GWAS
1:103259783:A:G	0.0841	0.0123	11	GWAS
1:109274968:G:T	0.0126	0.00178	11.9	GWAS
1:109819849:C:T	0.0107	0.00155	11.3	GWAS
1:112553089:T:TA	-0.0284	0.00197	46.3	GWAS
1:112696856:T:C	-0.0127	0.00185	11.2	GWAS
1:113027500:A:G	0.00953	0.00156	8.96	GWAS
1:118184218:T:A	0.0183	0.0032	7.96	GWAS
1:118326174:T:A	-0.0429	0.0017	140	GWAS
1:118882773:T:C	0.0222	0.00248	18.5	GWAS
1:118884844:A:C	-0.037	0.00373	22.5	GWAS
1:119008519:T:C	0.0152	0.00195	14.2	GWAS
1:119648421:A:T	-0.0291	0.00244	32.1	GWAS
1:147281019:G:C	-0.00925	0.0016	8.15	GWAS
1:147361696:C:T	-0.0176	0.00234	13.3	GWAS
1:147540001:G:C	-0.0317	0.00544	8.24	GWAS
1:147606805:G:T	0.0206	0.00269	13.7	GWAS
1:149934520:T:C	0.0445	0.00171	149	GWAS
1:150024774:G:A	-0.0141	0.00232	8.96	GWAS
1:150257455:A:C	0.054	0.00837	9.96	GWAS
1:150558904:T:C	-0.011	0.00155	12	GWAS
1:150559900:G:A	0.0388	0.00479	15.2	GWAS
1:150655044:A:T	0.0715	0.00679	25.2	GWAS
1:151091640:A:G	0.0184	0.00306	8.7	GWAS
1:151279654:T:C	-0.0223	0.00241	19.7	GWAS
1:151462324:A:G	-0.0186	0.00339	7.38	GWAS
1:151946895:G:A	0.0159	0.00264	8.77	GWAS
1:153770841:G:A	0.00899	0.00152	8.51	GWAS
1:154549918:C:A	0.0432	0.00493	17.7	GWAS
1:154619664:T:C	0.0151	0.0019	14.7	GWAS
1:155015228:C:T	0.0402	0.00587	11.1	GWAS
1:155033974:C:A	0.0161	0.0022	12.6	GWAS
1:155060832:G:A	0.0122	0.00217	7.64	GWAS
1:155065193:C:A	0.0368	0.0055	10.7	GWAS
1:156115584:T:C	-0.0233	0.00288	15.3	GWAS
1:156228575:G:A	-0.00617	0.00155	4.17	GWAS
1:156498451:T:A	-0.0128	0.00157	15.5	GWAS
1:156746897:G:A	0.0167	0.00249	10.7	GWAS
1:160421785:G:T	-0.00974	0.00164	8.59	GWAS
1:165359318:G:GA	-0.0122	0.00203	8.77	GWAS
1:165631686:G:GA	-0.00766	0.00151	6.43	GWAS
1:170469010:A:G	0.0136	0.00213	9.72	GWAS
1:170655431:A:G	-0.0127	0.00166	13.7	GWAS
1:170809347:CA:C	0.0192	0.00152	38	GWAS
1:172136117:T:C	0.0178	0.00214	16.1	GWAS
1:172158557:A:AT	0.0145	0.00187	14	GWAS
1:172241759:G:T	-0.0205	0.00426	5.82	GWAS
1:172258392:A:G	0.0363	0.00237	52.1	GWAS
1:172394386:A:G	0.028	0.00204	42.2	GWAS
1:173884695:TGTG:T	0.0115	0.0018	9.74	GWAS
1:176337251:T:C	0.0288	0.00322	18.3	GWAS
1:176372022:T:G	0.053	0.00915	8.15	GWAS
1:176486839:G:A	0.0349	0.00345	23.4	GWAS
1:176530924:A:T	-0.0231	0.00292	14.6	GWAS
1:176552213:T:G	0.0214	0.00173	34.6	GWAS
1:176552312:C:T	0.0183	0.00278	10.3	GWAS
1:176552519:G:A	-0.0916	0.00536	64.8	GWAS
1:176715817:A:G	0.0311	0.00359	17.3	GWAS
1:176844638:T:C	0.0324	0.00157	93.9	GWAS
1:176898177:G:A	-0.0422	0.00521	15.2	GWAS
1:179259472:C:G	0.011	0.00158	11.4	GWAS
1:180936558:C:T	0.0152	0.00162	20.3	GWAS
1:182056917:G:C	0.0352	0.00631	7.6	GWAS
1:183118592:A:G	-0.0181	0.00152	31.9	GWAS
1:183552375:ATTATTC:A	-0.0117	0.00217	7.21	GWAS
1:183944406:C:T	0.00884	0.00181	6	GWAS
1:183997032:G:A	-0.0103	0.00184	7.62	GWAS
1:184045459:G:C	0.042	0.00157	156	GWAS
1:184702964:G:A	-0.036	0.00611	8.43	GWAS
1:184748439:A:G	0.0313	0.00589	6.96	GWAS
1:185942565:A:T	-0.00934	0.00169	7.44	GWAS
1:197738984:G:A	0.00955	0.00148	9.92	GWAS
1:198183301:A:G	-0.0179	0.00228	14.4	GWAS
1:199889933:ATTAAAAATTAT:A	0.01	0.00152	10.3	GWAS
1:200174716:C:G	0.0126	0.00162	14.2	GWAS
1:200228410:A:G	0.0114	0.00152	13.2	GWAS
1:201721072:T:A	0.0102	0.00208	6.06	GWAS
1:201926536:T:C	-0.0148	0.00249	8.59	GWAS
1:203817676:T:C	0.0143	0.00161	18.2	GWAS
1:204308405:G:A	-0.011	0.00188	8.39	GWAS
1:204509521:C:T	0.00958	0.00158	8.85	GWAS
1:205741110:C:T	-0.0408	0.00607	10.7	GWAS
1:205751355:G:A	-0.0164	0.00155	25.7	GWAS
1:205761677:C:T	0.0261	0.00434	8.72	GWAS
1:206242918:C:T	-0.021	0.00413	6.43	GWAS
1:210265385:CT:C	-0.00965	0.00148	10.1	GWAS
1:211373159:T:A	-0.0115	0.00213	7.14	GWAS
1:212019262:T:A	0.0152	0.00153	22.5	GWAS
1:212043027:G:A	-0.102	0.0116	17.9	GWAS
1:212043789:C:G	0.0466	0.00686	11	GWAS
1:212248942:T:C	-0.013	0.00152	16.7	GWAS
1:214435361:A:G	-0.0191	0.0015	36.4	GWAS
1:214529885:T:A	-0.0203	0.00272	13.1	GWAS
1:214863988:G:A	0.00973	0.00154	9.55	GWAS
1:215025594:C:T	0.00826	0.00159	6.68	GWAS
1:217633400:A:AT	0.0135	0.00174	14	GWAS
1:218318779:T:C	0.0138	0.00202	11	GWAS
1:218347653:A:G	0.0173	0.00172	23.2	GWAS
1:218441563:A:T	-0.0419	0.0054	14.1	GWAS
1:218443793:C:G	0.0803	0.00532	50.7	GWAS
1:218706441:C:T	0.0579	0.0058	22.7	GWAS
1:218715034:C:T	-0.0176	0.00223	14.5	GWAS
1:218819829:G:T	-0.0209	0.00158	39.2	GWAS
1:219617181:AT:A	0.0164	0.00148	27.5	GWAS
1:220882874:T:C	0.0105	0.00159	10.4	GWAS
1:221040655:G:C	-0.0174	0.0016	26.8	GWAS
1:221584801:A:G	-0.0081	0.00156	6.66	GWAS
1:222930632:G:A	-0.0105	0.00169	9.32	GWAS
1:223074113:A:T	0.0119	0.00158	13.2	GWAS
1:224372234:C:T	-0.022	0.00189	30.4	GWAS
1:226962514:C:T	-0.0178	0.00245	12.5	GWAS
1:227449367:G:T	-0.0156	0.00236	10.4	GWAS
1:227739541:A:G	-0.0356	0.00269	39.1	GWAS
1:227919561:G:A	-0.0202	0.00183	27.5	GWAS
1:228017660:A:G	-0.0151	0.00253	8.64	GWAS
1:228484557:C:T	-0.0193	0.00338	7.96	GWAS
1:230948434:T:G	0.0121	0.00152	14.8	GWAS
1:231564500:TTTTTG:T	0.0179	0.00272	10.4	GWAS
1:234627519:A:G	0.0117	0.0016	12.6	GWAS
1:235302957:G:A	-0.016	0.00157	23.7	GWAS
1:240257458:T:A	-0.00932	0.00161	8.11	GWAS
1:243497920:G:T	0.0131	0.0019	11.2	GWAS
1:243981229:C:T	0.0296	0.00407	12.4	GWAS
1:244423764:A:T	0.00879	0.0015	8.35	GWAS
2:243929:G:A	0.0168	0.00161	24.9	GWAS
2:256414:G:A	0.0361	0.00391	19.6	GWAS
2:1564606:G:A	0.0309	0.00424	12.5	GWAS
2:1587118:C:G	-0.0126	0.00199	9.7	GWAS
2:1623378:G:A	-0.032	0.00436	12.6	GWAS
2:1639436:A:G	0.0261	0.00288	18.9	GWAS
2:1745485:A:G	0.0137	0.00163	16.5	GWAS
2:5690406:G:C	-0.0149	0.00182	15.5	GWAS
2:6258071:C:T	0.00828	0.00157	6.89	GWAS
2:6411725:A:G	-0.00993	0.00153	10	GWAS
2:8584271:C:T	0.00883	0.00167	6.89	GWAS
2:9431526:C:T	0.013	0.0016	15.4	GWAS
2:9631071:C:G	0.0108	0.00166	10.1	GWAS
2:9685380:A:T	-0.00905	0.00154	8.38	GWAS
2:10061256:A:C	-0.0214	0.00154	43.2	GWAS
2:10257226:C:T	-0.0154	0.0028	7.41	GWAS
2:10262506:G:A	0.00899	0.00164	7.41	GWAS
2:11345013:G:C	-0.0135	0.0015	18.6	GWAS
2:11989203:T:C	-0.011	0.00155	11.9	GWAS
2:12023994:C:T	0.0133	0.0032	4.51	GWAS
2:12796785:G:A	0.0295	0.0056	6.85	GWAS
2:15980384:T:C	-0.0219	0.00225	21.7	GWAS
2:17811697:A:G	-0.0109	0.00161	10.8	GWAS
2:18422786:TTTCA:T	-0.0113	0.00184	9.1	GWAS
2:19449877:T:G	0.0117	0.00169	11.4	GWAS
2:20005780:C:T	-0.0869	0.00475	74	GWAS
2:20195439:A:G	0.0163	0.00153	25.8	GWAS
2:20336197:G:GT	0.0142	0.00192	12.8	GWAS
2:20751220:T:C	0.00988	0.00174	7.82	GWAS
2:23673179:A:G	0.0173	0.00198	17.6	GWAS
2:23837569:G:A	0.0192	0.00181	25.6	GWAS
2:24789434:G:A	-0.0217	0.00232	20	GWAS
2:24812510:C:G	0.0144	0.00202	12	GWAS
2:24913997:T:A	-0.0124	0.00173	12.1	GWAS
2:25222417:G:A	0.0122	0.00209	8.23	GWAS
2:25235231:C:A	-0.0318	0.00205	53.4	GWAS
2:25240614:G:A	0.0101	0.00202	6.21	GWAS
2:25765747:A:G	-0.0117	0.00161	12.5	GWAS
2:25812748:C:G	-0.0291	0.003	21.6	GWAS
2:27380806:G:A	-0.0155	0.0022	11.7	GWAS
2:27508073:T:C	0.0221	0.00165	40.5	GWAS
2:28096429:C:T	0.0135	0.00155	17.6	GWAS
2:28404762:C:T	0.0112	0.00152	12.8	GWAS
2:32280137:T:A	0.0122	0.0019	9.85	GWAS
2:33031569:G:C	0.0122	0.00173	11.8	GWAS
2:33058111:C:A	-0.0207	0.00243	16.7	GWAS
2:33121989:T:C	0.0151	0.00209	12.3	GWAS
2:33132029:G:C	-0.0331	0.00366	18.8	GWAS
2:33136358:A:G	0.0219	0.00198	27.6	GWAS
2:33164528:A:C	0.022	0.00158	43.4	GWAS
2:33203972:G:T	0.0402	0.00676	8.55	GWAS
2:33287186:G:A	-0.0122	0.00154	14.5	GWAS
2:33341114:AG:A	-0.0397	0.00431	19.5	GWAS
2:33589264:G:C	-0.0125	0.00179	11.5	GWAS
2:36357611:T:C	0.0149	0.00253	8.44	GWAS
2:36387011:C:T	-0.0116	0.00155	13.1	GWAS
2:36550682:G:A	0.0119	0.00191	9.35	GWAS
2:36551229:G:A	-0.0165	0.00179	19.4	GWAS
2:37381120:A:G	-0.0168	0.00196	17	GWAS
2:37733470:A:T	0.0434	0.00294	48.6	GWAS
2:37768279:A:T	0.0296	0.00157	78.8	GWAS
2:37839302:T:C	-0.00902	0.0016	7.74	GWAS
2:38602595:G:A	-0.0232	0.00488	5.72	GWAS
2:38639738:C:G	0.0143	0.00207	11.3	GWAS
2:40537217:C:T	0.0099	0.00159	9.36	GWAS
2:41971077:A:G	-0.0111	0.00157	11.9	GWAS
2:42243654:C:T	-0.0263	0.00225	30.7	GWAS
2:43194322:T:C	0.0104	0.00155	10.6	GWAS
2:43623451:T:C	0.0156	0.00184	16.6	GWAS
2:43682841:C:T	0.0141	0.00194	12.4	GWAS
2:44161475:G:A	-0.0269	0.00205	38.7	GWAS
2:44547916:G:C	-0.0139	0.00184	13.4	GWAS
2:44721169:A:G	0.0254	0.00207	33.7	GWAS
2:45413235:C:A	-0.0189	0.00224	16.6	GWAS
2:45741559:C:T	-0.00723	0.00154	5.57	GWAS
2:46511752:A:G	0.0108	0.00156	11.3	GWAS
2:46711597:C:T	0.0308	0.00192	56.8	GWAS
2:46750951:C:T	-0.0156	0.00193	15.2	GWAS
2:47060019:A:G	-0.0141	0.00186	13.5	GWAS
2:47233073:A:T	0.0106	0.00158	10.6	GWAS
2:48470543:G:A	-0.0133	0.0018	12.8	GWAS
2:53922248:T:G	-0.00986	0.00161	9	GWAS
2:54658233:A:T	-0.0158	0.00158	22.8	GWAS
2:55358489:C:G	-0.0172	0.00162	25.8	GWAS
2:55862405:A:G	0.0303	0.00184	60.3	GWAS
2:55869757:A:G	-0.0834	0.0021	344	GWAS
2:55886403:G:A	-0.0473	0.0039	33.1	GWAS
2:55889288:C:G	0.0277	0.00444	9.38	GWAS
2:55947509:T:A	0.0156	0.0019	15.6	GWAS
2:56350271:A:G	0.0145	0.00183	14.6	GWAS
2:57980939:A:G	0.00878	0.00152	8.15	GWAS
2:59921805:A:G	-0.0129	0.00154	16.3	GWAS
2:60178356:T:C	-0.0112	0.00153	12.5	GWAS
2:60486100:A:G	-0.0115	0.00148	14	GWAS
2:61255126:G:A	-0.0172	0.00175	22.1	GWAS
2:61515850:G:A	-0.0145	0.00248	8.23	GWAS
2:64282349:C:T	-0.0108	0.00189	8	GWAS
2:65363202:G:A	0.011	0.00155	12	GWAS
2:65529831:G:A	0.0144	0.00153	20.4	GWAS
2:65716689:C:G	-0.0105	0.00155	10.8	GWAS
2:65868402:T:G	0.014	0.00187	13.2	GWAS
2:67332044:C:T	0.0106	0.00149	11.9	GWAS
2:67882176:T:G	0.00917	0.00159	8.06	GWAS
2:68181905:G:A	-0.00949	0.0017	7.6	GWAS
2:68183455:T:C	-0.0308	0.00273	28.8	GWAS
2:69014828:T:G	-0.0484	0.00715	10.9	GWAS
2:69070309:G:C	0.011	0.00154	12	GWAS
2:69103152:G:A	-0.0171	0.00171	23	GWAS
2:69131344:T:C	0.0156	0.00214	12.5	GWAS
2:69203564:T:C	0.0117	0.0015	14.1	GWAS
2:69617392:C:T	-0.0111	0.0017	10.3	GWAS
2:70004259:C:T	-0.0174	0.00244	12.1	GWAS
2:71331977:T:G	-0.0301	0.00151	87.8	GWAS
2:71553691:T:C	-0.0177	0.00161	27.5	GWAS
2:71616674:G:A	-0.0102	0.00162	9.51	GWAS
2:71728642:T:C	0.0102	0.00161	9.57	GWAS
2:72129320:G:T	0.0163	0.00182	18.5	GWAS
2:72136349:C:G	0.0312	0.00415	13.3	GWAS
2:73975914:C:T	0.0113	0.00158	12.2	GWAS
2:73985402:C:G	-0.0241	0.00478	6.36	GWAS
2:74135332:T:TAGC	-0.00976	0.00171	7.96	GWAS
2:74310063:T:C	-0.0403	0.00697	8.14	GWAS
2:74519195:A:T	0.0147	0.00196	13.2	GWAS
2:85133640:C:A	-0.0194	0.00308	9.48	GWAS
2:85591763:C:T	0.0199	0.00173	30	GWAS
2:85765525:C:T	0.0125	0.00154	15.3	GWAS
2:86630701:G:A	0.00958	0.00149	9.92	GWAS
2:88578615:A:G	-0.0315	0.00165	80.2	GWAS
2:90203809:C:A	0.028	0.0332	0.399	GWAS
2:91952894:A:C	-0.0343	0.0257	0.741	GWAS
2:96687988:G:A	-0.00993	0.00167	8.54	GWAS
2:96752905:T:G	-0.0603	0.00611	22.2	GWAS
2:98446855:T:A	-0.0111	0.00179	9.24	GWAS
2:101921974:A:T	0.0122	0.00164	13	GWAS
2:102486830:C:T	0.0148	0.0015	22.4	GWAS
2:104313828:T:A	-0.0187	0.00299	9.39	GWAS
2:104515874:A:G	0.0155	0.00155	22.6	GWAS
2:105373259:G:A	0.0124	0.00149	16	GWAS
2:106073280:G:A	0.0245	0.00244	22.9	GWAS
2:108419141:C:G	0.00967	0.00155	9.4	GWAS
2:109163645:C:T	0.022	0.00394	7.66	GWAS
2:110937767:T:G	-0.00763	0.00162	5.6	GWAS
2:111178399:T:A	0.0134	0.00153	17.8	GWAS
2:112012224:C:T	0.00778	0.00167	5.48	GWAS
2:113693585:A:AT	-0.0108	0.00196	7.46	GWAS
2:120760232:C:T	0.0137	0.00222	9.13	GWAS
2:120821192:A:G	-0.0279	0.00296	20.4	GWAS
2:120852611:G:T	-0.0296	0.00205	46.4	GWAS
2:120874879:G:A	0.00958	0.00165	8.17	GWAS
2:127256397:CA:C	0.0162	0.00199	15.4	GWAS
2:128165458:G:A	0.0144	0.0015	21.2	GWAS
2:128295081:T:C	-0.0117	0.00155	13.5	GWAS
2:133730886:G:A	0.0171	0.00224	13.6	GWAS
2:133731301:C:T	-0.00839	0.00188	5.11	GWAS
2:135350207:G:A	-0.0242	0.00313	14	GWAS
2:144623053:T:C	-0.00875	0.00159	7.41	GWAS
2:148527362:C:G	-0.0136	0.00192	11.9	GWAS
2:151565423:A:G	0.0105	0.00159	10.3	GWAS
2:152616921:G:A	0.00979	0.00154	9.7	GWAS
2:155765213:C:G	0.0216	0.00215	23.1	GWAS
2:156326699:TC:T	-0.0207	0.00205	23.1	GWAS
2:156342020:C:G	0.0127	0.00182	11.5	GWAS
2:156533842:G:T	-0.0728	0.012	8.89	GWAS
2:157258617:A:T	0.0162	0.00265	9.01	GWAS
2:159074149:T:TA	-0.0123	0.00204	8.82	GWAS
2:159878157:T:C	-0.00861	0.00171	6.34	GWAS
2:160070812:C:A	0.0304	0.00397	13.7	GWAS
2:160473133:C:T	-0.012	0.0015	14.9	GWAS
2:163657729:T:C	0.0105	0.00173	8.82	GWAS
2:168848594:A:T	0.0226	0.0015	50.5	GWAS
2:171054690:T:C	-0.0178	0.00161	27.9	GWAS
2:171315130:T:G	0.0164	0.00184	18.2	GWAS
2:171560888:G:C	-0.0128	0.00195	10.3	GWAS
2:173942887:T:C	-0.0169	0.00172	21.9	GWAS
2:173998758:G:A	0.0165	0.00273	8.77	GWAS
2:176100176:G:A	0.0103	0.00156	10.4	GWAS
2:176141029:C:T	-0.0141	0.00169	16.3	GWAS
2:177026165:C:A	-0.0109	0.00173	9.55	GWAS
2:177680838:C:T	0.0444	0.00548	15.3	GWAS
2:177701185:T:C	0.0419	0.0039	26.2	GWAS
2:177903935:A:T	-0.0111	0.0024	5.4	GWAS
2:178567458:A:G	-0.00972	0.00173	7.72	GWAS
2:178699967:G:A	0.0368	0.00548	10.7	GWAS
2:182371121:A:G	-0.00922	0.00148	9.34	GWAS
2:182833872:T:C	0.0191	0.00269	11.9	GWAS
2:182838236:G:A	0.0228	0.00246	19.8	GWAS
2:184504111:T:C	0.00947	0.00152	9.32	GWAS
2:186634460:G:GA	-0.00944	0.00163	8.14	GWAS
2:189034121:G:A	0.0406	0.00528	13.8	GWAS
2:189068038:G:A	0.0245	0.00362	10.9	GWAS
2:190361140:AG:A	-0.0102	0.00162	9.57	GWAS
2:190920049:A:G	-0.0162	0.00154	25.1	GWAS
2:197343925:CAG:C	0.0115	0.00181	9.62	GWAS
2:198384345:G:A	-0.0111	0.00177	9.4	GWAS
2:198752898:A:G	-0.0115	0.00156	12.7	GWAS
2:198923179:G:A	0.0172	0.00209	15.7	GWAS
2:199294326:T:A	0.0175	0.00223	14.4	GWAS
2:199456327:G:A	-0.023	0.00208	27.5	GWAS
2:199717878:A:G	0.00923	0.00207	5.09	GWAS
2:201177688:A:G	0.0303	0.00411	12.8	GWAS
2:202406544:T:C	-0.0203	0.00165	34.2	GWAS
2:202514958:A:C	-0.0404	0.00615	10.3	GWAS
2:203452830:C:T	-0.00895	0.0015	8.62	GWAS
2:207763119:C:T	0.0324	0.0054	8.72	GWAS
2:207862418:C:G	-0.0163	0.00197	15.9	GWAS
2:210016169:C:T	0.0128	0.0015	16.8	GWAS
2:210675783:C:A	0.0102	0.00158	10	GWAS
2:212445892:T:G	0.0124	0.00159	14.2	GWAS
2:215435759:T:A	-0.017	0.00172	22.5	GWAS
2:215439090:T:C	-0.0559	0.00688	15.3	GWAS
2:215578870:CTTTTTTTTTCTTT:C	-0.0129	0.00154	16.3	GWAS
2:215620418:T:A	-0.0135	0.00192	11.7	GWAS
2:215714358:T:TA	0.0138	0.00177	14.1	GWAS
2:216623120:A:T	0.0108	0.0016	10.8	GWAS
2:216714991:A:G	0.0166	0.00279	8.51	GWAS
2:216855745:A:G	-0.018	0.00219	15.7	GWAS
2:216998758:C:G	0.00805	0.00189	4.68	GWAS
2:217025920:A:G	0.0128	0.00182	11.7	GWAS
2:217227498:C:T	0.0205	0.00274	13.1	GWAS
2:217280984:G:A	-0.0323	0.00257	35.5	GWAS
2:217404356:G:A	0.0261	0.00451	8.15	GWAS
2:217431280:T:C	0.0158	0.00193	15.5	GWAS
2:217447875:G:C	0.0156	0.002	14.2	GWAS
2:217713918:C:T	-0.0239	0.00357	10.7	GWAS
2:217740264:C:T	0.0285	0.00309	19.5	GWAS
2:217750260:C:G	-0.05	0.00445	28.6	GWAS
2:218282080:G:A	0.0165	0.00151	26.9	GWAS
2:218568272:C:A	0.0205	0.00155	39.4	GWAS
2:218633205:A:C	-0.0151	0.00237	9.77	GWAS
2:218871647:C:G	-0.0213	0.00322	10.4	GWAS
2:219037931:T:C	0.0434	0.00301	46.3	GWAS
2:219056546:C:G	0.018	0.00176	23.9	GWAS
2:219060718:G:T	-0.0966	0.00627	52.9	GWAS
2:219104714:C:T	-0.0475	0.00702	10.9	GWAS
2:219168887:C:T	0.0506	0.00898	7.77	GWAS
2:219281929:G:A	0.0139	0.00203	11.2	GWAS
2:220584589:T:A	-0.0122	0.00161	13.4	GWAS
2:222861606:C:A	-0.0353	0.00511	11.3	GWAS
2:223091692:T:C	0.0173	0.00182	20.8	GWAS
2:224001670:G:A	0.017	0.00225	13.4	GWAS
2:224206050:C:T	-0.0196	0.00149	38.6	GWAS
2:224572835:C:T	0.00972	0.00163	8.64	GWAS
2:224740814:A:G	0.0834	0.00767	26.8	GWAS
2:226384520:G:A	0.0101	0.00151	10.7	GWAS
2:226503350:C:T	-0.0994	0.00651	52	GWAS
2:226732981:G:T	-0.0169	0.00307	7.43	GWAS
2:226788086:T:C	-0.0214	0.00246	17.5	GWAS
2:227560436:C:CTAAT	-0.0117	0.00176	10.5	GWAS
2:231423438:G:A	-0.0143	0.00163	17.9	GWAS
2:231463970:C:T	0.024	0.00148	57.9	GWAS
2:231925343:C:T	0.0155	0.00179	17.5	GWAS
2:231925781:C:T	-0.0156	0.00247	9.62	GWAS
2:232054613:CATTT:C	0.0318	0.00343	19.7	GWAS
2:232123635:A:G	-0.0223	0.00231	21.4	GWAS
2:232125121:T:C	0.0276	0.00292	20.5	GWAS
2:232140880:A:G	0.04	0.0069	8.18	GWAS
2:232210371:C:T	-0.0491	0.00565	17.4	GWAS
2:232230158:C:T	0.0828	0.00443	77.3	GWAS
2:232250448:C:G	-0.0366	0.0036	23.6	GWAS
2:232291389:T:G	-0.0184	0.0028	10.3	GWAS
2:232298430:G:T	-0.0405	0.00604	10.7	GWAS
2:232334774:C:T	0.0385	0.00311	34.5	GWAS
2:232586453:C:T	0.0186	0.00179	24.6	GWAS
2:232793599:C:T	-0.0191	0.00167	29.9	GWAS
2:232999917:G:C	-0.0137	0.00206	10.5	GWAS
2:235681168:C:T	-0.0099	0.00177	7.68	GWAS
2:237444255:G:T	-0.0143	0.00175	15.5	GWAS
2:238466195:A:G	-0.00828	0.00152	7.29	GWAS
2:238728215:T:C	-0.0101	0.00151	10.7	GWAS
2:238893452:T:C	-0.0105	0.00238	4.92	GWAS
2:240836092:A:G	-0.0163	0.00152	26.2	GWAS
2:240925998:G:A	0.00984	0.00153	9.89	GWAS
2:240991829:C:T	0.0247	0.0038	10.1	GWAS
2:240993179:A:G	0.0171	0.00218	14.3	GWAS
2:241040676:C:G	0.0373	0.00433	17.2	GWAS
2:241288132:C:T	0.0181	0.00157	30.1	GWAS
2:241561247:C:T	-0.0213	0.0015	44.8	GWAS
3:4709245:C:T	0.0101	0.00152	10.4	GWAS
3:8504416:G:A	0.0094	0.00155	8.82	GWAS
3:8954470:G:A	0.0126	0.0023	7.34	GWAS
3:8962743:C:T	0.0131	0.00192	11.1	GWAS
3:9361831:G:T	0.0143	0.00206	11.3	GWAS
3:9933702:C:G	-0.0375	0.00181	94.3	GWAS
3:11524814:A:C	-0.011	0.00197	7.54	GWAS
3:11601991:T:C	0.0368	0.0029	36.3	GWAS
3:12606657:A:G	-0.0123	0.00161	13.8	GWAS
3:12811951:T:G	-0.00826	0.00163	6.39	GWAS
3:13513386:T:G	-0.0393	0.00258	51.5	GWAS
3:13762648:C:T	-0.0166	0.00174	20.9	GWAS
3:14218394:A:G	-0.0366	0.00498	12.7	GWAS
3:14336820:C:T	-0.0097	0.00164	8.47	GWAS
3:14358997:G:C	-0.012	0.00189	9.66	GWAS
3:14924000:A:G	-0.0203	0.00297	11	GWAS
3:14946654:C:G	0.0143	0.00248	8.05	GWAS
3:16122350:A:C	0.0128	0.00227	7.74	GWAS
3:23179396:C:A	-0.0104	0.00166	9.43	GWAS
3:23997800:C:CA	-0.0138	0.00175	14.5	GWAS
3:25077146:A:C	0.0125	0.00155	15.1	GWAS
3:25398614:C:T	-0.00965	0.00156	9.21	GWAS
3:27320578:C:T	0.0104	0.00166	9.47	GWAS
3:28837197:T:C	-0.0111	0.00199	7.68	GWAS
3:30033383:A:G	0.0115	0.00148	14.2	GWAS
3:32896459:T:G	-0.0273	0.00569	5.8	GWAS
3:33153498:C:A	-0.0148	0.00161	19.5	GWAS
3:33220637:G:A	0.0163	0.00164	22.6	GWAS
3:33421580:A:G	0.0204	0.0036	7.85	GWAS
3:33453499:G:A	0.0828	0.00799	24.5	GWAS
3:36944173:C:T	-0.00826	0.00149	7.57	GWAS
3:37636620:T:G	-0.0119	0.00165	12.2	GWAS
3:38008668:G:A	0.0173	0.00229	13.4	GWAS
3:38015298:T:C	0.0115	0.00165	11.5	GWAS
3:41266857:T:C	0.0173	0.00157	27.5	GWAS
3:42986457:G:T	0.0139	0.00192	12.4	GWAS
3:43025276:A:G	-0.0264	0.00197	40.5	GWAS
3:45599240:G:A	-0.0133	0.00174	13.6	GWAS
3:46661083:C:G	-0.00912	0.00156	8.27	GWAS
3:46892800:G:T	0.0471	0.00668	11.7	GWAS
3:46907889:G:A	-0.0204	0.00164	34.5	GWAS
3:47027786:T:G	0.0314	0.00361	17.5	GWAS
3:47273006:A:G	-0.0206	0.00199	24.2	GWAS
3:48099144:G:A	0.0102	0.00165	9.25	GWAS
3:48728678:A:G	0.0272	0.00338	15.1	GWAS
3:49003302:CTGTGGCTGGA:C	0.0194	0.00191	23.5	GWAS
3:49888054:G:A	-0.0472	0.00876	7.13	GWAS
3:51668465:T:G	0.11	0.00556	86.4	GWAS
3:52634103:G:T	-0.0135	0.00155	17.7	GWAS
3:52814191:C:T	0.0189	0.00283	10.6	GWAS
3:53046539:C:G	-0.0272	0.00264	24.1	GWAS
3:53069139:C:T	-0.0122	0.00185	10.4	GWAS
3:53607554:C:T	0.00954	0.00175	7.29	GWAS
3:55056836:A:C	-0.0114	0.0019	8.74	GWAS
3:55453289:T:A	0.0151	0.00151	22.8	GWAS
3:56161654:G:A	0.00829	0.0019	4.89	GWAS
3:56183426:C:A	0.0132	0.00214	9.08	GWAS
3:56580384:T:C	0.0255	0.0016	57	GWAS
3:56597587:C:A	0.0269	0.00396	11	GWAS
3:57047802:C:G	-0.0102	0.00152	10.6	GWAS
3:57149318:T:G	-0.0245	0.00399	9.1	GWAS
3:58002524:T:C	-0.0252	0.00172	48.2	GWAS
3:58130642:T:C	0.013	0.00174	13	GWAS
3:58159621:T:C	0.0357	0.00769	5.47	GWAS
3:58373231:A:G	-0.0133	0.00157	16.5	GWAS
3:61559291:T:G	-0.0208	0.0026	14.9	GWAS
3:61572044:A:G	-0.0199	0.00159	35.2	GWAS
3:61665932:T:A	0.0112	0.0016	11.6	GWAS
3:61675637:G:A	0.0123	0.00183	10.7	GWAS
3:61933683:G:GC	-0.0114	0.0017	10.7	GWAS
3:63837338:A:AT	0.00771	0.00156	6.13	GWAS
3:67316512:T:C	-0.0256	0.00237	26.5	GWAS
3:67481025:GT:G	0.00865	0.00155	7.62	GWAS
3:70857915:G:A	-0.0127	0.00209	8.85	GWAS
3:71415327:AT:A	0.0144	0.00158	19.2	GWAS
3:72337089:G:C	0.015	0.0016	20.2	GWAS
3:72348128:A:G	-0.0239	0.0017	44	GWAS
3:72372980:A:C	0.0111	0.00176	9.68	GWAS
3:73043790:T:G	0.019	0.00229	16.1	GWAS
3:73070357:T:C	-0.0132	0.00245	7.17	GWAS
3:87276603:G:A	-0.0204	0.00371	7.44	GWAS
3:87946801:G:A	0.0116	0.00163	12	GWAS
3:98948876:A:G	0.0143	0.00254	7.77	GWAS
3:99118735:C:T	0.013	0.00171	13.5	GWAS
3:99177398:G:A	-0.0182	0.00211	17.3	GWAS
3:99530457:T:A	-0.00949	0.00224	4.66	GWAS
3:99551077:T:A	-0.0148	0.00206	12.2	GWAS
3:99709312:C:T	0.00945	0.00165	8.01	GWAS
3:101292166:T:C	0.00985	0.00157	9.47	GWAS
3:105431850:G:C	-0.0106	0.00166	9.68	GWAS
3:105891231:G:C	-0.0201	0.00238	16.6	GWAS
3:107515042:C:G	-0.0125	0.00152	15.7	GWAS
3:110922336:A:G	-0.0167	0.00228	12.7	GWAS
3:112655928:T:G	0.0103	0.00162	9.74	GWAS
3:113107834:C:T	0.0143	0.00156	19.2	GWAS
3:113284748:G:C	-0.0161	0.00187	17.2	GWAS
3:114330933:C:G	0.0279	0.00428	10.1	GWAS
3:114486257:G:GA	0.0199	0.0016	34.7	GWAS
3:114508548:A:G	0.0571	0.00875	10.2	GWAS
3:114534993:A:G	0.0116	0.00181	9.89	GWAS
3:114580584:A:G	0.0181	0.00327	7.55	GWAS
3:114834387:C:A	-0.0262	0.00333	14.4	GWAS
3:117871355:C:T	0.0117	0.00147	14.7	GWAS
3:119472443:G:A	-0.0113	0.00182	9.21	GWAS
3:120415873:A:AG	0.00829	0.00151	7.39	GWAS
3:121673349:A:G	0.0111	0.00156	11.9	GWAS
3:123226538:G:A	-0.0165	0.0018	19.2	GWAS
3:124858824:T:C	-0.0106	0.00186	7.92	GWAS
3:129301935:A:G	0.0358	0.00183	84.7	GWAS
3:129313356:G:A	0.019	0.00232	15.6	GWAS
3:129909406:A:G	0.025	0.00322	14.1	GWAS
3:132582905:A:C	-0.00833	0.00152	7.41	GWAS
3:134101845:G:A	0.0147	0.00153	21.1	GWAS
3:134329601:G:C	-0.00942	0.00175	7.11	GWAS
3:134408327:C:T	0.0147	0.00173	16.9	GWAS
3:134467654:A:C	0.0364	0.00189	82.3	GWAS
3:134650874:C:A	0.0169	0.00205	15.7	GWAS
3:136173956:T:C	-0.0295	0.00184	57.2	GWAS
3:136829702:AT:A	-0.0126	0.00168	13.2	GWAS
3:138196875:A:T	0.0387	0.00453	16.9	GWAS
3:141402294:C:T	-0.0742	0.00903	15.7	GWAS
3:141402972:A:C	0.079	0.00155	568	GWAS
3:141417180:T:C	-0.0279	0.00378	12.8	GWAS
3:141454679:A:G	0.0102	0.00237	4.77	GWAS
3:142029464:GT:G	-0.0109	0.00165	10.4	GWAS
3:142915632:CAGG:C	0.0107	0.0015	11.9	GWAS
3:146057722:C:T	0.0118	0.00149	14.6	GWAS
3:147262859:T:C	-0.00924	0.00159	8.24	GWAS
3:147567665:T:C	-0.00876	0.00156	7.7	GWAS
3:148166381:G:A	-0.00995	0.00191	6.7	GWAS
3:149503541:A:G	0.0112	0.00192	8.36	GWAS
3:149657086:G:T	-0.0235	0.00305	13.9	GWAS
3:152213181:T:C	0.014	0.00188	13	GWAS
3:152274229:C:CAT	-0.00911	0.00155	8.34	GWAS
3:154091527:G:A	0.00951	0.00165	8.11	GWAS
3:156484859:TA:T	0.00917	0.00155	8.43	GWAS
3:156798646:T:C	-0.022	0.00354	9.32	GWAS
3:157077679:A:G	0.00992	0.00152	10.2	GWAS
3:157143671:T:C	-0.0231	0.00166	43.2	GWAS
3:158261385:T:C	0.0174	0.00149	30.7	GWAS
3:168044258:C:T	0.0124	0.00178	11.5	GWAS
3:168083322:C:T	-0.0101	0.00155	10.2	GWAS
3:169064709:T:C	-0.02	0.00298	10.8	GWAS
3:169183675:A:C	0.0135	0.00207	10.1	GWAS
3:169437688:G:A	0.0139	0.00154	18.6	GWAS
3:169495216:C:A	-0.0111	0.00154	12.2	GWAS
3:169553490:G:A	-0.0176	0.00169	24.8	GWAS
3:172251287:C:G	0.0361	0.00149	129	GWAS
3:172329051:G:T	0.0552	0.00743	13	GWAS
3:172426676:C:G	0.0324	0.00237	42	GWAS
3:172438268:C:T	0.00986	0.0021	5.57	GWAS
3:172445659:G:A	0.038	0.00189	89.7	GWAS
3:177669714:T:C	0.0179	0.00301	8.54	GWAS
3:181699810:G:A	0.0141	0.00223	9.66	GWAS
3:183826314:T:C	0.00954	0.00148	9.89	GWAS
3:184258315:C:T	-0.0208	0.00203	24.1	GWAS
3:185564226:G:A	-0.0321	0.00459	11.6	GWAS
3:185613377:C:A	-0.0152	0.00161	20.3	GWAS
3:185777532:G:A	-0.0353	0.00494	12.1	GWAS
3:185826521:G:A	0.0518	0.00507	23.7	GWAS
3:185828362:C:T	0.0345	0.00433	14.9	GWAS
3:185830875:G:A	0.0203	0.00505	4.22	GWAS
3:185904825:C:T	-0.0212	0.0026	15.4	GWAS
3:185937666:A:G	0.0199	0.00162	34.1	GWAS
3:187703779:C:T	0.0141	0.00165	16.8	GWAS
3:187725526:G:A	0.0483	0.00308	54.8	GWAS
3:187745898:T:G	0.0209	0.00321	10.2	GWAS
3:187784925:T:C	0.0115	0.00162	12	GWAS
3:187818807:T:C	0.0113	0.00382	2.51	GWAS
3:187875921:T:A	-0.014	0.00188	13.1	GWAS
3:188061802:A:T	0.0109	0.00151	12.2	GWAS
3:188152990:C:T	0.0114	0.00167	11.1	GWAS
3:188331054:G:A	0.011	0.00161	11	GWAS
3:188566919:T:A	0.0114	0.00182	9.42	GWAS
3:188586660:T:C	0.0101	0.00157	9.82	GWAS
3:188647490:A:G	0.0128	0.00221	8.14	GWAS
3:188865683:GT:G	0.00778	0.00157	6.12	GWAS
3:190089544:C:A	0.0142	0.00168	16.5	GWAS
3:190951284:G:A	-0.0105	0.00165	9.72	GWAS
3:191040727:C:T	-0.014	0.00238	8.35	GWAS
3:191077997:C:A	0.0201	0.00198	23.5	GWAS
3:191229738:T:C	-0.0131	0.00178	12.8	GWAS
3:191393371:A:G	0.0166	0.00159	24.9	GWAS
3:194340314:G:A	-0.01	0.00161	9.31	GWAS
3:194929760:C:T	-0.00945	0.00158	8.68	GWAS
3:196101715:C:G	-0.00629	0.00149	4.6	GWAS
3:197109934:G:A	-0.0128	0.00215	8.57	GWAS
4:930492:A:C	0.0115	0.00155	13	GWAS
4:1012412:G:A	-0.0205	0.00212	21.5	GWAS
4:1347765:A:G	-0.0363	0.00427	16.7	GWAS
4:1747433:G:A	0.0303	0.00172	69.1	GWAS
4:1754440:G:C	-0.0168	0.00192	17.7	GWAS
4:1792461:T:C	-0.021	0.00208	23.2	GWAS
4:1804792:C:T	-0.0345	0.00238	47	GWAS
4:1981829:A:G	-0.039	0.00616	9.6	GWAS
4:3442204:A:G	0.0154	0.00156	22.4	GWAS
4:3447925:G:A	-0.0179	0.00302	8.51	GWAS
4:5015156:G:A	-0.0407	0.00404	23.2	GWAS
4:5024914:A:C	0.0166	0.00216	13.9	GWAS
4:6975382:A:G	0.012	0.00148	15.2	GWAS
4:7765212:C:G	-0.00889	0.00186	5.77	GWAS
4:7927380:G:C	0.0187	0.00172	26.8	GWAS
4:8482859:A:T	0.0108	0.00161	10.7	GWAS
4:8596971:C:T	-0.0265	0.00157	63.3	GWAS
4:10116753:C:G	-0.0118	0.00151	14.2	GWAS
4:10435767:T:C	-0.0138	0.00177	14.1	GWAS
4:10501702:G:A	-0.0155	0.00196	14.5	GWAS
4:10650127:G:T	0.0122	0.00168	12.4	GWAS
4:12743510:G:A	-0.0123	0.00167	12.7	GWAS
4:12756452:G:A	0.0416	0.00379	27.4	GWAS
4:12770690:T:C	-0.0272	0.00365	13	GWAS
4:12900129:A:C	-0.0158	0.00197	15	GWAS
4:12914890:G:A	-0.0426	0.00423	23.1	GWAS
4:12953635:C:G	-0.0168	0.00186	18.9	GWAS
4:13181142:C:G	-0.0259	0.00531	5.96	GWAS
4:13194440:C:A	0.0245	0.00173	44.9	GWAS
4:13537332:A:G	-0.0197	0.00197	22.7	GWAS
4:15223371:T:C	-0.0186	0.0026	12.1	GWAS
4:17890828:G:GTTAA	-0.0657	0.00211	213	GWAS
4:17902432:G:GT	-0.0829	0.00917	18.8	GWAS
4:18023861:G:A	-0.0387	0.00171	112	GWAS
4:18441945:A:G	0.0122	0.0015	15.3	GWAS
4:21849022:G:T	-0.0106	0.00157	10.9	GWAS
4:25407216:G:A	0.0197	0.00194	23.6	GWAS
4:26019688:G:A	0.0115	0.00187	9.04	GWAS
4:38625716:A:G	-0.013	0.00229	7.8	GWAS
4:38643204:T:C	-0.0204	0.00207	22	GWAS
4:38873518:A:G	0.0137	0.00162	16.7	GWAS
4:39317795:TA:T	-0.0156	0.00152	23.9	GWAS
4:40044416:A:T	0.0276	0.00256	26.5	GWAS
4:45120332:T:C	-0.0144	0.00155	19.7	GWAS
4:45934555:T:C	-0.00881	0.00149	8.44	GWAS
4:48496653:C:G	0.015	0.0017	17.9	GWAS
4:51952498:A:G	0.00713	0.00186	3.92	GWAS
4:53512053:C:G	-0.0116	0.00224	6.6	GWAS
4:54191385:CT:C	0.00943	0.00157	8.72	GWAS
4:55440988:C:A	0.0141	0.00157	18.4	GWAS
4:56069630:C:T	-0.0122	0.00173	11.7	GWAS
4:56901161:T:A	0.0288	0.00185	53.7	GWAS
4:71013827:G:A	-0.0171	0.00358	5.77	GWAS
4:71337797:AT:A	-0.0076	0.00157	5.89	GWAS
4:72282214:A:C	-0.0367	0.0041	18.4	GWAS
4:72312458:T:C	-0.0356	0.00672	6.92	GWAS
4:72488018:T:C	-0.0231	0.00183	35.9	GWAS
4:72607224:C:T	-0.0474	0.00181	151	GWAS
4:78335027:C:T	0.0244	0.00603	4.3	GWAS
4:80555832:C:T	0.114	0.007	59.3	GWAS
4:80737220:G:A	-0.0285	0.00361	14.6	GWAS
4:81031483:T:A	-0.0292	0.00489	8.64	GWAS
4:81217146:A:G	0.0134	0.00227	8.46	GWAS
4:81247735:T:C	0.0358	0.00227	55.4	GWAS
4:82370683:T:G	-0.0122	0.00194	9.52	GWAS
4:85798012:T:C	-0.0151	0.00206	12.6	GWAS
4:86450621:G:C	0.0138	0.00208	10.6	GWAS
4:86809827:C:T	-0.0744	0.00651	29.5	GWAS
4:87286499:A:G	-0.00854	0.00154	7.57	GWAS
4:87718912:C:T	-0.0226	0.00153	48.5	GWAS
4:87811540:G:A	-0.0138	0.00164	16.3	GWAS
4:89816176:G:A	-0.00788	0.00148	7	GWAS
4:92750490:CA:C	-0.0105	0.00149	11.8	GWAS
4:96723033:A:C	-0.0109	0.00151	12.3	GWAS
4:99649524:T:A	0.0209	0.00196	25.9	GWAS
4:102036152:T:C	0.0216	0.00487	5.03	GWAS
4:102267552:C:T	-0.0333	0.00302	27.5	GWAS
4:103337239:C:T	0.0151	0.00167	18.9	GWAS
4:103719946:G:C	0.0178	0.00199	18.4	GWAS
4:103853541:A:G	0.0628	0.00839	13.1	GWAS
4:104138644:T:C	0.00937	0.00155	8.82	GWAS
4:105173270:G:A	0.0186	0.0018	24.2	GWAS
4:105203989:T:G	0.0544	0.00768	11.9	GWAS
4:105235030:C:T	-0.0265	0.0038	11.6	GWAS
4:105279478:A:G	-0.0568	0.0054	25.1	GWAS
4:105279511:C:T	-0.105	0.0156	10.8	GWAS
4:105333449:T:A	-0.0166	0.00187	18.1	GWAS
4:108174396:G:A	-0.00855	0.00152	7.77	GWAS
4:108355674:G:A	-0.0132	0.00155	16.7	GWAS
4:108535458:A:G	0.0219	0.0016	41.7	GWAS
4:109717668:C:T	0.0581	0.01	8.21	GWAS
4:110026855:G:T	0.00904	0.00162	7.59	GWAS
4:112653502:G:T	-0.0187	0.00345	7.27	GWAS
4:113968218:T:C	0.014	0.00163	17	GWAS
4:118084947:C:T	-0.0157	0.00348	5.17	GWAS
4:119174845:G:A	-0.0364	0.00675	7.15	GWAS
4:119640789:C:G	-0.0363	0.00418	17.4	GWAS
4:119824024:TG:T	-0.0111	0.00158	11.6	GWAS
4:121792708:A:C	0.00863	0.00203	4.66	GWAS
4:121821062:T:C	0.0269	0.00416	9.96	GWAS
4:121827841:A:C	-0.0171	0.00207	15.8	GWAS
4:122827461:C:G	0.0111	0.00163	11	GWAS
4:122911999:T:C	-0.0192	0.00177	26.7	GWAS
4:123328077:T:TC	0.0131	0.00207	9.54	GWAS
4:123943461:C:T	0.0143	0.00159	18.6	GWAS
4:133851287:C:T	0.0394	0.00666	8.47	GWAS
4:137392938:G:A	0.0106	0.00149	11.9	GWAS
4:138134795:T:C	0.0106	0.0016	10.5	GWAS
4:139192737:T:A	-0.0115	0.00149	13.9	GWAS
4:143318376:T:C	0.00869	0.00155	7.72	GWAS
4:143518523:T:C	0.0197	0.00183	26.3	GWAS
4:144277681:A:T	-0.0117	0.00241	5.96	GWAS
4:144339409:G:A	-0.0225	0.00261	17.2	GWAS
4:144409641:G:A	-0.0211	0.00457	5.41	GWAS
4:144471881:C:A	-0.0705	0.00959	12.7	GWAS
4:144513238:GT:G	0.0144	0.00252	7.96	GWAS
4:144625388:A:G	-0.0187	0.00315	8.54	GWAS
4:144629682:A:G	-0.0663	0.00811	15.5	GWAS
4:144639014:C:A	0.0385	0.00285	40.7	GWAS
4:144663055:T:G	0.0224	0.00349	9.82	GWAS
4:144737912:T:C	0.0639	0.00304	97	GWAS
4:144918112:A:G	-0.0323	0.00191	63.7	GWAS
4:145011269:G:A	-0.103	0.00522	85.3	GWAS
4:145194212:C:A	0.018	0.0028	9.92	GWAS
4:145307763:C:G	0.0298	0.00503	8.48	GWAS
4:145466082:T:C	-0.0114	0.00199	7.96	GWAS
4:145920395:G:A	0.0136	0.00157	17.4	GWAS
4:145939034:A:G	-0.0208	0.00406	6.52	GWAS
4:151530946:T:TC	-0.0138	0.00151	19.1	GWAS
4:153508890:C:T	-0.00675	0.00157	4.77	GWAS
4:153636464:C:T	0.0542	0.00741	12.6	GWAS
4:156288995:G:A	-0.00964	0.00171	7.77	GWAS
4:156894735:A:C	-0.0161	0.00272	8.44	GWAS
4:157982801:A:G	0.00956	0.0015	9.72	GWAS
4:158866507:C:T	0.00992	0.00155	9.82	GWAS
4:159066622:G:A	-0.0133	0.00153	17.3	GWAS
4:165394537:T:C	0.0121	0.00167	12.5	GWAS
4:168967917:T:C	0.00901	0.00158	7.89	GWAS
4:174840069:G:C	-0.00946	0.0018	6.8	GWAS
4:183271125:G:T	-0.014	0.00229	9.06	GWAS
4:183294522:A:G	0.0189	0.00185	23.7	GWAS
4:183304142:G:C	-0.0257	0.00336	13.7	GWAS
4:185776340:T:C	0.0153	0.00172	18.3	GWAS
5:305676:C:CA	0.0278	0.00349	14.8	GWAS
5:6711517:C:T	-0.0118	0.00156	13.5	GWAS
5:14748447:T:C	-0.0105	0.00165	9.68	GWAS
5:14956590:G:A	0.00994	0.0017	8.28	GWAS
5:31528520:T:C	0.0137	0.00165	16	GWAS
5:31961923:CT:C	0.0115	0.00165	11.4	GWAS
5:32397663:T:C	-0.0135	0.002	10.9	GWAS
5:32598951:T:A	-0.0737	0.00645	29.5	GWAS
5:32711527:C:A	-0.0468	0.00216	104	GWAS
5:32712725:C:T	-0.027	0.00238	29.2	GWAS
5:32766360:A:G	0.0558	0.00206	160	GWAS
