## Supplementary Tables for "Rare protein-coding variation and the genetic architecture of height in >1.4 million individuals" (part 3 of 3)

### Sheet: Table S8 (continued)
Supplementary Table 8: 3039 common variants and their joint* effect sizes used to build the common variant PGS
5:32786283:A:G	-0.0283	0.00243	30.6	GWAS
5:32830415:T:C	-0.0229	0.00193	31.8	GWAS
5:32836830:C:T	-0.0357	0.00283	35.7	GWAS
5:32843751:G:T	0.0443	0.00561	14.6	GWAS
5:32847949:T:C	-0.013	0.00286	5.25	GWAS
5:32923719:G:A	-0.0149	0.00158	20.2	GWAS
5:32996435:T:C	-0.0557	0.00872	9.77	GWAS
5:33006416:A:G	-0.0284	0.0048	8.48	GWAS
5:33011807:G:A	0.0426	0.00482	20	GWAS
5:33298857:G:A	0.0111	0.00154	12.2	GWAS
5:33325757:T:C	0.0231	0.00175	38.9	GWAS
5:35200476:T:A	-0.0123	0.00201	9.07	GWAS
5:36160566:G:A	0.0152	0.00172	18.2	GWAS
5:36603651:A:G	-0.00716	0.0015	5.74	GWAS
5:36982949:T:C	-0.0232	0.00152	52.1	GWAS
5:39424526:A:C	0.0238	0.0016	49.5	GWAS
5:39442059:G:A	-0.0067	0.00156	4.74	GWAS
5:42577457:C:T	-0.0225	0.00192	31	GWAS
5:42674373:A:G	-0.017	0.00229	13	GWAS
5:42687527:T:C	0.0359	0.00309	30.4	GWAS
5:42719137:A:C	-0.0282	0.00188	50.1	GWAS
5:43228661:CA:C	0.011	0.00191	8.04	GWAS
5:43619287:C:T	-0.0245	0.00398	9.14	GWAS
5:45071809:G:A	0.00873	0.00182	5.77	GWAS
5:51147857:C:A	-0.0124	0.0017	12.5	GWAS
5:51458081:GT:G	-0.0135	0.00281	5.85	GWAS
5:53135806:C:T	-0.0105	0.00154	11.1	GWAS
5:53363054:G:T	0.0139	0.00218	9.8	GWAS
5:53454054:G:C	-0.0118	0.0015	14.5	GWAS
5:54371495:T:C	-0.0102	0.00195	6.72	GWAS
5:54790132:G:C	0.0137	0.0036	3.85	GWAS
5:55583694:C:T	0.0175	0.00241	12.5	GWAS
5:55648109:C:T	-0.0227	0.00179	36.1	GWAS
5:55974168:T:C	-0.0143	0.00237	8.8	GWAS
5:56275514:T:A	-0.0109	0.00154	11.8	GWAS
5:56790978:G:C	0.0188	0.00157	32	GWAS
5:59044175:G:A	0.0118	0.00205	8.16	GWAS
5:59169574:T:C	-0.0109	0.00159	11.1	GWAS
5:59297410:T:C	-0.0107	0.00153	11.5	GWAS
5:59612817:T:C	-0.0212	0.00322	10.4	GWAS
5:61478705:TTG:T	-0.0122	0.00183	10.6	GWAS
5:63870230:T:G	-0.00718	0.00193	3.7	GWAS
5:65079301:C:T	0.0144	0.00161	18.5	GWAS
5:65358282:C:A	0.0125	0.00214	8.27	GWAS
5:65458332:G:A	0.0142	0.00195	12.4	GWAS
5:65467398:G:A	-0.017	0.0018	20.6	GWAS
5:67805442:C:T	0.0158	0.00225	11.7	GWAS
5:67823896:T:C	0.0554	0.00509	26.9	GWAS
5:67883341:T:G	0.0168	0.00174	21.3	GWAS
5:67989025:G:A	-0.0114	0.00222	6.57	GWAS
5:68027724:G:A	0.0302	0.00286	25.3	GWAS
5:68210843:T:A	-0.0179	0.00277	10.1	GWAS
5:68303828:T:G	-0.0283	0.00184	52.3	GWAS
5:68312851:A:C	0.011	0.00201	7.36	GWAS
5:68527855:G:C	-0.0116	0.00162	12	GWAS
5:72548495:A:AT	-0.00961	0.00179	7.07	GWAS
5:72848178:C:T	-0.0277	0.00262	25.5	GWAS
5:72898124:T:C	-0.0165	0.00208	14.7	GWAS
5:74665167:A:C	0.0128	0.00177	12.4	GWAS
5:77846657:G:A	0.00938	0.00152	9.14	GWAS
5:78219232:C:A	-0.0282	0.00174	58.3	GWAS
5:78851384:G:T	-0.0122	0.00203	8.77	GWAS
5:79014368:G:C	0.0127	0.0019	10.7	GWAS
5:79649348:C:T	0.0186	0.00184	23.4	GWAS
5:80261058:C:G	-0.0109	0.00151	12.3	GWAS
5:80692501:T:G	0.0125	0.00177	11.7	GWAS
5:87118618:G:A	0.0155	0.00205	13.4	GWAS
5:89041293:G:A	-0.0287	0.00152	78.8	GWAS
5:89538867:A:G	-0.0131	0.00161	15.6	GWAS
5:90946886:C:G	-0.0144	0.00169	16.8	GWAS
5:96391471:A:G	0.0185	0.00165	28.4	GWAS
5:98704360:G:A	-0.0486	0.00701	11.4	GWAS
5:102995761:A:T	-0.0312	0.00378	15.8	GWAS
5:108749454:T:G	0.0138	0.00169	15.6	GWAS
5:108778039:G:T	0.0328	0.00301	27	GWAS
5:108882882:A:G	-0.041	0.00308	39.8	GWAS
5:111735928:A:G	-0.0192	0.00234	15.7	GWAS
5:112780327:C:T	-0.0164	0.00151	26.9	GWAS
5:112985252:G:A	0.0139	0.00211	10.3	GWAS
5:115684175:TG:T	0.0233	0.00167	43.5	GWAS
5:121927251:G:GT	0.014	0.00301	5.48	GWAS
5:122076717:CA:C	0.0119	0.00154	14	GWAS
5:123363504:C:CTA	-0.026	0.00155	62.7	GWAS
5:123739909:A:G	-0.0138	0.00234	8.47	GWAS
5:124631409:C:T	0.0158	0.00159	22.4	GWAS
5:125066856:G:A	-0.0264	0.00323	15.5	GWAS
5:125145397:C:T	0.0107	0.00335	2.87	GWAS
5:126855772:A:T	-0.0158	0.00238	10.5	GWAS
5:127489312:T:C	-0.00803	0.00152	6.85	GWAS
5:128188109:CA:C	-0.0112	0.00151	12.9	GWAS
5:128344350:A:T	0.0224	0.0026	17.1	GWAS
5:128349443:C:T	0.0106	0.00171	9.31	GWAS
5:128466758:C:A	0.103	0.00902	29.3	GWAS
5:128720807:T:G	-0.0556	0.0108	6.62	GWAS
5:129723804:A:G	-0.0464	0.00293	55.8	GWAS
5:130885939:G:C	-0.00589	0.00233	1.94	GWAS
5:132227878:G:C	0.0214	0.00201	25.8	GWAS
5:132271709:T:C	0.0153	0.00207	12.8	GWAS
5:132369605:T:G	-0.0145	0.00189	13.8	GWAS
5:134522415:TTG:T	0.0103	0.0015	11.2	GWAS
5:135038418:G:C	-0.031	0.00172	72	GWAS
5:135075669:C:G	-0.0133	0.00163	15.5	GWAS
5:135952943:A:G	-0.0211	0.00385	7.37	GWAS
5:138318529:C:T	-0.00911	0.00149	9	GWAS
5:139680492:C:T	0.0438	0.00406	26.3	GWAS
5:139727396:G:A	-0.0167	0.00188	18.2	GWAS
5:140716195:AAAAC:A	0.00929	0.00159	8.32	GWAS
5:141182193:C:T	0.0145	0.00171	16.6	GWAS
5:141513076:T:C	-0.0125	0.00153	15.6	GWAS
5:142243373:T:G	-0.0123	0.00152	15.2	GWAS
5:142323563:T:A	-0.012	0.00163	12.9	GWAS
5:142431018:A:G	0.0117	0.00154	13.5	GWAS
5:142682441:G:A	0.0105	0.00184	7.96	GWAS
5:143160083:G:A	0.011	0.00176	9.35	GWAS
5:143272796:T:A	0.0157	0.00153	24.1	GWAS
5:143764992:A:T	0.0142	0.00153	19.7	GWAS
5:149389041:G:A	0.0129	0.00151	17	GWAS
5:149921772:T:C	0.015	0.0019	14.5	GWAS
5:150334358:T:C	-0.0126	0.00178	11.8	GWAS
5:157345836:C:A	-0.0156	0.00187	16.1	GWAS
5:159006331:T:C	-0.0151	0.00155	21.6	GWAS
5:159076792:T:C	-0.0102	0.00152	10.6	GWAS
5:160058775:T:C	0.00983	0.00175	7.74	GWAS
5:160168887:G:C	-0.00943	0.00165	7.96	GWAS
5:166505043:T:C	-0.00979	0.00153	9.74	GWAS
5:168829450:T:C	-0.037	0.00192	81.9	GWAS
5:171384217:A:G	-0.0107	0.00158	10.9	GWAS
5:171438225:C:T	-0.0286	0.00183	54.2	GWAS
5:171451243:G:A	0.0263	0.00396	10.5	GWAS
5:171541297:C:T	-0.0452	0.00775	8.26	GWAS
5:171573768:C:T	-0.0233	0.00359	10	GWAS
5:171588619:T:C	0.023	0.00164	44	GWAS
5:171762567:A:G	0.0207	0.00174	31.7	GWAS
5:171776434:C:A	-0.0176	0.00191	19.4	GWAS
5:171822706:A:G	0.0102	0.00168	8.96	GWAS
5:171854871:C:G	0.0262	0.00182	46.4	GWAS
5:171858092:C:T	-0.0183	0.00184	22.4	GWAS
5:172228623:AG:A	-0.0366	0.00556	10.3	GWAS
5:172770787:C:T	0.0397	0.00435	19.1	GWAS
5:172875685:C:T	-0.0459	0.00749	9.03	GWAS
5:173085518:G:A	0.0184	0.00265	11.4	GWAS
5:173161024:G:T	-0.0125	0.00163	13.7	GWAS
5:173289566:G:A	-0.0103	0.00196	6.82	GWAS
5:173307480:G:A	-0.0146	0.00211	11.3	GWAS
5:173326552:T:G	0.0349	0.00257	41.2	GWAS
5:173341776:C:T	0.0147	0.00259	7.82	GWAS
5:173352472:C:T	0.0145	0.00178	15.5	GWAS
5:173369842:T:A	-0.00864	0.0016	7.19	GWAS
5:173419033:C:T	0.0127	0.00154	15.8	GWAS
5:173498575:C:T	0.032	0.00436	12.7	GWAS
5:173498712:G:A	-0.033	0.00513	9.92	GWAS
5:173553255:T:G	-0.0121	0.00193	9.46	GWAS
5:173572999:T:C	-0.0228	0.0018	36	GWAS
5:173595918:G:A	0.0112	0.00174	9.96	GWAS
5:176458639:C:T	-0.00911	0.00149	9.05	GWAS
5:177082192:C:T	0.0379	0.00174	104	GWAS
5:177088112:G:A	0.0595	0.00511	30.5	GWAS
5:177094455:C:T	0.0372	0.00181	93.6	GWAS
5:177149161:G:A	-0.0633	0.00529	32.2	GWAS
5:177249460:T:A	-0.0125	0.00185	10.9	GWAS
5:177553903:G:A	0.019	0.00178	26	GWAS
5:178204467:G:A	0.0109	0.00166	10.3	GWAS
5:179124298:T:G	-0.0183	0.00154	31.9	GWAS
5:179271323:G:A	-0.0173	0.00179	21.3	GWAS
5:180085227:T:C	0.0081	0.00148	7.32	GWAS
5:180302328:C:T	0.0265	0.00152	66.9	GWAS
5:180805480:A:G	0.0178	0.00239	13	GWAS
5:181207160:A:G	-0.0179	0.00175	23.7	GWAS
6:711055:C:G	0.00617	0.00165	3.72	GWAS
6:1623392:G:C	0.0211	0.00236	18.5	GWAS
6:1769764:G:C	-0.0124	0.00164	13.4	GWAS
6:2071427:T:C	-0.0137	0.00167	15.7	GWAS
6:2190612:C:T	0.0153	0.00199	13.8	GWAS
6:2224985:C:T	-0.058	0.00846	11.1	GWAS
6:2618218:T:A	0.0105	0.0016	10.3	GWAS
6:6450593:T:G	-0.00967	0.00151	9.85	GWAS
6:6765214:A:G	-0.0114	0.00161	11.9	GWAS
6:6886064:A:G	0.0352	0.00239	48.5	GWAS
6:7231610:G:A	-0.0449	0.00244	74.7	GWAS
6:7727038:G:A	0.0387	0.00176	107	GWAS
6:7729381:C:T	0.015	0.00206	12.6	GWAS
6:7786378:C:G	0.0217	0.0022	22.3	GWAS
6:7807189:T:C	-0.0108	0.00177	8.92	GWAS
6:7847695:C:T	0.00903	0.00158	7.96	GWAS
6:7872320:A:G	-0.0213	0.00234	19.1	GWAS
6:12051713:GTA:G	-0.00854	0.00161	6.92	GWAS
6:15025455:G:C	-0.0107	0.00166	9.96	GWAS
6:15513513:G:T	0.00915	0.00166	7.42	GWAS
6:17614721:A:C	-0.0114	0.00148	13.9	GWAS
6:18524143:T:C	0.0142	0.00155	19.3	GWAS
6:19839184:C:T	0.122	0.00372	236	GWAS
6:19892355:T:C	0.0161	0.00199	15.2	GWAS
6:22056694:A:C	-0.0143	0.0017	16.5	GWAS
6:22541006:T:TG	-0.00824	0.00148	7.62	GWAS
6:25435530:A:G	-0.00645	0.0015	4.77	GWAS
6:26072217:T:C	-0.0318	0.00297	26	GWAS
6:26125483:A:C	0.00938	0.00176	7.03	GWAS
6:26183874:G:A	-0.0448	0.00213	97.4	GWAS
6:26267527:A:G	-0.0157	0.00197	14.8	GWAS
6:26520519:A:C	0.0103	0.00154	10.6	GWAS
6:28948546:TACC:T	-0.0165	0.00155	25.8	GWAS
6:29810252:G:C	0.0147	0.00181	15.4	GWAS
6:31138682:C:A	-0.0426	0.00249	64.9	GWAS
6:31149298:C:A	-0.0168	0.00172	22	GWAS
6:31519677:G:A	0.033	0.00482	11.1	GWAS
6:31596390:A:G	-0.0173	0.00174	22.3	GWAS
6:31910718:A:G	-0.022	0.00204	26.3	GWAS
6:32177428:C:T	0.0132	0.00198	10.6	GWAS
6:32594034:T:TA	-0.00526	0.00152	3.28	GWAS
6:32669214:A:T	-0.0192	0.00171	28.6	GWAS
6:33181369:GC:G	0.0232	0.00203	29.5	GWAS
6:33181709:G:A	-0.00857	0.0019	5.19	GWAS
6:33652143:C:T	-0.0122	0.00181	10.9	GWAS
6:33691269:G:A	0.00744	0.00191	4	GWAS
6:33747004:G:A	-0.017	0.00219	14	GWAS
6:34220956:C:A	0.0818	0.00665	34	GWAS
6:34234796:C:T	0.0814	0.011	12.9	GWAS
6:34237077:C:T	0.18	0.0131	42.4	GWAS
6:34238046:A:G	0.141	0.00766	74.6	GWAS
6:34246545:C:G	-0.0798	0.00289	167	GWAS
6:34259981:G:A	0.118	0.0192	9.12	GWAS
6:34269213:G:A	0.00795	0.00407	1.29	GWAS
6:34648545:G:C	0.061	0.00261	120	GWAS
6:34653212:T:C	0.107	0.0114	20.1	GWAS
6:34880487:T:G	-0.0848	0.012	11.9	GWAS
6:35101892:G:A	-0.014	0.00198	11.8	GWAS
6:35146765:C:T	0.0306	0.00214	45.8	GWAS
6:35146770:C:G	-0.0537	0.00758	11.9	GWAS
6:35175688:G:T	-0.0321	0.00731	4.96	GWAS
6:35248765:G:A	0.0315	0.0045	11.6	GWAS
6:35313194:C:T	-0.03	0.00593	6.4	GWAS
6:35585274:G:T	0.0569	0.00886	9.85	GWAS
6:35718178:G:A	0.014	0.0021	10.7	GWAS
6:36250442:C:G	-0.02	0.00189	25.3	GWAS
6:36677426:T:C	0.0127	0.00158	14.9	GWAS
6:37072652:A:C	0.0116	0.00156	13	GWAS
6:37174552:G:A	-0.0505	0.0086	8.37	GWAS
6:37381144:C:T	-0.00984	0.00147	10.7	GWAS
6:39204086:C:T	-0.0111	0.00172	9.92	GWAS
6:39313680:A:C	0.0133	0.00228	8.25	GWAS
6:39320540:G:A	-0.0519	0.0073	12	GWAS
6:39779451:G:T	0.0128	0.0018	11.9	GWAS
6:39879503:G:A	-0.0191	0.00202	20.5	GWAS
6:39906553:C:T	0.0354	0.00548	10	GWAS
6:41503651:T:A	0.0423	0.00417	23.4	GWAS
6:41936060:C:A	-0.0991	0.00665	49.4	GWAS
6:41941783:CCG:C	-0.0549	0.00287	80.8	GWAS
6:43020039:A:G	-0.0195	0.00201	21.4	GWAS
6:43339661:G:A	0.0588	0.00776	13.5	GWAS
6:43718761:G:C	-0.00901	0.00152	8.52	GWAS
6:44583750:A:G	0.012	0.00155	14.1	GWAS
6:45129766:A:T	0.0212	0.00188	28.8	GWAS
6:45213603:G:A	0.0135	0.0018	13.3	GWAS
6:45703776:G:C	0.0162	0.00183	18.1	GWAS
6:45742387:G:T	0.0134	0.00159	16.3	GWAS
6:46491236:G:T	0.0115	0.00197	8.34	GWAS
6:47607661:G:A	0.0207	0.00158	38.5	GWAS
6:52414437:G:GT	0.0182	0.00185	22.1	GWAS
6:52570445:C:G	0.0147	0.00175	16.3	GWAS
6:53466346:A:C	-0.011	0.00165	10.5	GWAS
6:55735176:A:C	0.0175	0.00328	7	GWAS
6:57295046:A:G	-0.0095	0.00158	8.7	GWAS
6:61813538:A:T	-0.0112	0.00206	7.27	GWAS
6:71471412:T:C	0.0152	0.00153	22.5	GWAS
6:75061719:G:A	0.0251	0.00438	8.02	GWAS
6:75286830:C:T	-0.0117	0.00191	8.96	GWAS
6:75454873:C:A	0.0516	0.00281	74.3	GWAS
6:75455013:G:T	-0.0142	0.00217	10.2	GWAS
6:75696284:G:A	0.0198	0.00186	25.7	GWAS
6:80091940:G:A	0.0325	0.00595	7.33	GWAS
6:80314336:C:T	0.0344	0.00165	96	GWAS
6:80332526:A:G	-0.0173	0.00209	16	GWAS
6:80417493:A:G	0.0297	0.00281	25.2	GWAS
6:80572896:G:A	0.0249	0.00377	10.4	GWAS
6:80589537:G:A	-0.0318	0.00352	18.7	GWAS
6:80601607:T:G	0.0185	0.00233	14.6	GWAS
6:80881317:A:G	-0.0124	0.00214	8.09	GWAS
6:81063455:C:A	-0.0106	0.00219	5.92	GWAS
6:81138578:G:A	-0.0209	0.00173	32.7	GWAS
6:81731700:CATA:C	-0.0122	0.00183	10.6	GWAS
6:81754463:G:T	0.0255	0.00204	35	GWAS
6:82779701:G:A	-0.0118	0.0015	14.5	GWAS
6:82969536:T:G	0.0197	0.0021	20.1	GWAS
6:83632881:C:T	0.0122	0.00166	12.7	GWAS
6:84718782:G:A	-0.0171	0.00148	30.2	GWAS
6:85191312:G:C	0.0149	0.0021	11.9	GWAS
6:85691182:C:T	0.0136	0.00235	8.15	GWAS
6:85706095:G:A	-0.0197	0.00214	19.5	GWAS
6:87088186:T:C	0.0238	0.00493	5.85	GWAS
6:89116527:C:T	0.017	0.00235	12.4	GWAS
6:95600859:A:C	0.0166	0.0028	8.52	GWAS
6:99714064:A:T	0.0146	0.00159	19.4	GWAS
6:104699909:G:A	-0.023	0.0026	18.1	GWAS
6:104940530:T:G	-0.0499	0.0017	188	GWAS
6:107590786:A:G	-0.00895	0.0016	7.66	GWAS
6:107639821:T:C	0.0126	0.00218	8.16	GWAS
6:108622962:C:T	0.0228	0.00179	36.6	GWAS
6:108861741:C:T	0.0107	0.00149	12.1	GWAS
6:109001498:T:TGA	0.0123	0.00257	5.77	GWAS
6:109367335:A:C	-0.0233	0.0015	53.8	GWAS
6:113393187:GT:G	-0.0116	0.00186	9.31	GWAS
6:113908573:G:A	-0.0133	0.00269	6.11	GWAS
6:116168387:A:G	0.0121	0.00191	9.66	GWAS
6:116393770:G:A	0.0132	0.00161	15.5	GWAS
6:117177594:C:CACATCG	0.0157	0.0024	10.2	GWAS
6:117185245:C:G	-0.0255	0.00166	52.2	GWAS
6:117559536:A:G	-0.0164	0.00148	28	GWAS
6:121456694:C:T	0.012	0.00196	8.96	GWAS
6:121568006:C:G	-0.0211	0.00248	16.8	GWAS
6:125746509:C:A	0.0138	0.00151	19.3	GWAS
6:126383649:C:T	0.0183	0.00335	7.33	GWAS
6:126530014:C:T	0.0266	0.00332	14.9	GWAS
6:127036118:T:C	0.023	0.00361	9.72	GWAS
6:127198928:C:T	-0.0203	0.00377	7.13	GWAS
6:127530938:C:T	-0.0104	0.00159	10.2	GWAS
6:129502500:A:G	0.0192	0.0017	28.9	GWAS
6:129862620:CT:C	0.00876	0.00156	7.68	GWAS
6:130020090:T:C	-0.0301	0.00171	68.2	GWAS
6:130053316:T:A	-0.0378	0.00189	88.5	GWAS
6:130828762:G:T	-0.0125	0.00159	14.4	GWAS
6:131001617:C:T	0.0258	0.00151	64.6	GWAS
6:132054878:G:A	-0.00865	0.00178	5.92	GWAS
6:132366109:T:C	-0.0135	0.00156	17.3	GWAS
6:133318266:G:A	-0.0139	0.00153	19	GWAS
6:133528651:A:G	0.0109	0.00154	11.9	GWAS
6:135907630:T:G	0.0183	0.00172	25.5	GWAS
6:136004113:C:G	-0.0143	0.0017	16.4	GWAS
6:139010282:A:C	-0.0169	0.00212	14.8	GWAS
6:139794186:G:A	-0.0147	0.00176	16.2	GWAS
6:140271550:T:C	0.00962	0.00151	9.77	GWAS
6:141442944:CTTAA:C	-0.0108	0.00159	10.9	GWAS
6:142069527:G:T	-0.0147	0.00216	11.1	GWAS
6:142296543:C:A	-0.0142	0.00165	17.1	GWAS
6:142348201:A:G	-0.0561	0.0017	238	GWAS
6:142367832:A:G	0.0326	0.00408	14.9	GWAS
6:142770126:A:G	-0.0334	0.00446	13.1	GWAS
6:145981551:T:C	-0.0117	0.00153	13.6	GWAS
6:147622855:C:T	-0.00782	0.00151	6.64	GWAS
6:148851413:C:A	0.0208	0.00314	10.5	GWAS
6:149044291:C:A	-0.00916	0.00162	7.77	GWAS
6:151330370:T:A	0.0161	0.00264	11	GWAS
6:151805689:T:G	0.0257	0.00242	25.8	GWAS
6:151807942:T:C	0.0202	0.00168	32.5	GWAS
6:151876976:C:A	0.00938	0.00171	7.37	GWAS
6:152024027:G:A	0.0301	0.00172	67.5	GWAS
6:152105065:C:T	-0.0285	0.0034	16.2	GWAS
6:152130070:G:A	0.0358	0.00423	16.6	GWAS
6:152199878:C:G	-0.0126	0.00154	15.6	GWAS
6:153113787:G:A	-0.0136	0.00187	12.5	GWAS
6:155240662:C:T	-0.0164	0.00177	19.8	GWAS
6:156262333:A:C	-0.0153	0.00202	13.5	GWAS
6:156846714:G:A	0.0184	0.003	9.07	GWAS
6:158317943:G:A	-0.0165	0.00165	22.8	GWAS
6:158494485:C:T	-0.0361	0.00343	25.2	GWAS
6:160029267:A:T	0.0147	0.00224	10.3	GWAS
6:160139865:CTGGTAAGT:C	0.0103	0.00149	11.4	GWAS
6:160348779:C:T	0.0191	0.00148	37.5	GWAS
6:163711969:C:T	0.0272	0.00203	40	GWAS
6:165384706:T:C	0.00973	0.00153	9.74	GWAS
6:165475543:A:T	-0.0168	0.00157	25.7	GWAS
6:165902617:G:GC	0.0105	0.00217	5.92	GWAS
6:165928382:T:C	-0.0103	0.00212	5.92	GWAS
6:166165782:C:T	-0.0139	0.00148	20.2	GWAS
6:168413712:T:A	-0.0315	0.00182	66.1	GWAS
6:168462648:G:A	-0.0298	0.00408	12.5	GWAS
6:168600208:C:G	-0.0224	0.00295	13.4	GWAS
6:168784295:C:T	-0.013	0.00246	6.89	GWAS
6:168938829:T:A	-0.0184	0.00158	30.4	GWAS
6:169249732:T:C	0.0175	0.00212	15.8	GWAS
7:572998:A:G	0.0136	0.00157	17.2	GWAS
7:985897:C:T	0.0119	0.00169	11.8	GWAS
7:1230562:T:C	-0.0171	0.00261	10.2	GWAS
7:1549447:G:A	-0.0117	0.00153	13.6	GWAS
7:2529136:T:C	0.0148	0.00244	8.92	GWAS
7:2763876:C:T	-0.0585	0.00164	278	GWAS
7:5323121:C:T	-0.0232	0.00238	21.7	GWAS
7:6474332:A:C	-0.0233	0.00403	8.13	GWAS
7:7978220:A:G	0.0191	0.00148	37.1	GWAS
7:12234787:C:CT	-0.0113	0.00151	13.2	GWAS
7:12576147:A:C	-0.00989	0.00148	10.6	GWAS
7:13979915:G:T	-0.0119	0.00151	14.4	GWAS
7:15086123:T:C	0.016	0.00274	8.31	GWAS
7:15675431:T:C	-0.0181	0.00173	24.9	GWAS
7:15954946:A:G	-0.0104	0.00156	10.6	GWAS
7:17971155:T:C	-0.00938	0.00149	9.52	GWAS
7:18686456:A:G	0.0417	0.0068	9.09	GWAS
7:18694125:G:A	-0.0319	0.00237	40.4	GWAS
7:18754723:T:A	0.0204	0.00174	31	GWAS
7:18859540:C:T	-0.0204	0.00154	39.6	GWAS
7:18975220:T:C	0.0167	0.00197	16.6	GWAS
7:19005055:G:C	0.0107	0.00157	11.1	GWAS
7:19208655:G:T	-0.0365	0.00348	25	GWAS
7:19520621:T:C	0.0483	0.00404	32.2	GWAS
7:19523523:T:G	0.0141	0.0024	8.39	GWAS
7:19586375:A:G	0.0234	0.00185	35.9	GWAS
7:20356925:T:C	-0.0199	0.00222	18.7	GWAS
7:20376621:T:C	0.0173	0.00174	22.4	GWAS
7:23311461:C:G	-0.0433	0.00341	36.2	GWAS
7:23334940:C:G	-0.0123	0.00159	14.1	GWAS
7:23469121:AATTG:A	-0.0383	0.00185	94.6	GWAS
7:23471461:G:A	0.0712	0.0091	14.3	GWAS
7:24052659:G:A	0.00703	0.00159	5.03	GWAS
7:25244734:G:T	0.0194	0.00259	13.1	GWAS
7:25616743:G:C	-0.0185	0.00177	24.9	GWAS
7:25652131:C:A	0.00926	0.00156	8.55	GWAS
7:25723264:T:C	0.0459	0.00465	22.2	GWAS
7:25854612:G:A	0.0243	0.00203	32.2	GWAS
7:26014485:G:C	0.0185	0.00339	7.34	GWAS
7:27184152:C:T	0.0169	0.00177	20.7	GWAS
7:27186000:C:T	-0.0535	0.00787	11	GWAS
7:27186010:G:A	-0.0441	0.00786	7.7	GWAS
7:27215212:A:T	-0.0169	0.00279	8.85	GWAS
7:27891797:C:A	-0.0209	0.00282	12.9	GWAS
7:28120077:C:T	-0.0123	0.00157	14.2	GWAS
7:28167681:G:T	-0.0484	0.00177	164	GWAS
7:28625613:A:G	0.0122	0.00183	10.7	GWAS
7:28789636:G:C	-0.0245	0.0016	51.7	GWAS
7:30917533:A:G	-0.0106	0.00184	8.13	GWAS
7:30969437:C:G	0.019	0.00318	8.66	GWAS
7:32868309:A:G	0.105	0.00774	41.1	GWAS
7:32886959:T:C	-0.0202	0.00341	8.49	GWAS
7:32900474:C:T	0.0315	0.00334	20.4	GWAS
7:33095271:T:C	0.0125	0.00192	10.1	GWAS
7:34964772:G:T	-0.0111	0.00153	12.2	GWAS
7:37910447:G:A	0.0215	0.00211	23.6	GWAS
7:37936257:C:T	0.0196	0.00187	25	GWAS
7:38092767:C:T	0.0225	0.00155	47	GWAS
7:41431885:GC:G	0.0129	0.0022	8.36	GWAS
7:42191289:T:C	0.0116	0.00181	9.85	GWAS
7:44060774:C:T	0.0239	0.00345	11.4	GWAS
7:44166307:A:C	-0.00942	0.00153	9.19	GWAS
7:44781831:C:T	0.0176	0.00295	8.6	GWAS
7:45913077:CT:C	0.0219	0.00277	14.6	GWAS
7:45921476:G:T	-0.0207	0.00181	29.4	GWAS
7:45932994:G:A	-0.0381	0.00879	4.82	GWAS
7:46009156:C:A	0.0201	0.00179	28.5	GWAS
7:46054438:A:AG	0.0251	0.00408	9.13	GWAS
7:46161757:A:G	0.0194	0.00194	23	GWAS
7:46194066:A:G	0.00968	0.00185	6.8	GWAS
7:46254573:T:TA	-0.0151	0.00228	10.4	GWAS
7:46264823:C:T	-0.0472	0.00498	20.6	GWAS
7:46374957:T:C	-0.0301	0.00284	25.5	GWAS
7:46537458:A:G	-0.0196	0.00157	34.9	GWAS
7:46701672:C:T	0.0121	0.00176	11.2	GWAS
7:46762609:AAC:A	-0.0124	0.00201	9.2	GWAS
7:46974110:C:A	-0.00939	0.00168	7.64	GWAS
7:49508469:C:A	0.00705	0.0015	5.59	GWAS
7:50591496:C:T	0.0148	0.0018	15.5	GWAS
7:50677328:G:A	-0.013	0.00157	16.1	GWAS
7:50717216:A:AT	-0.0287	0.00329	17.5	GWAS
7:55844965:G:A	-0.00738	0.00167	5.03	GWAS
7:56053188:G:A	0.0142	0.00159	18.5	GWAS
7:65621843:A:C	0.0172	0.00195	18	GWAS
7:68198389:T:C	0.0137	0.00191	12.1	GWAS
7:69827914:C:T	-0.0136	0.00171	14.7	GWAS
7:70789688:G:T	-0.00844	0.00153	7.48	GWAS
7:73372812:T:G	-0.0199	0.00226	17.8	GWAS
7:73606346:G:A	0.0163	0.00178	19.4	GWAS
7:73890306:C:T	-0.0275	0.00199	42.7	GWAS
7:74000050:T:C	-0.093	0.0124	13.2	GWAS
7:74060495:G:C	0.0259	0.00277	20.2	GWAS
7:74068657:G:A	-0.0837	0.0106	14.5	GWAS
7:75505920:T:C	0.0101	0.00158	9.72	GWAS
7:77882781:G:C	0.0138	0.00156	18	GWAS
7:84918703:T:C	-0.0135	0.00167	15.1	GWAS
7:87480701:G:A	0.0132	0.00184	12.2	GWAS
7:90809846:A:G	0.012	0.00156	14	GWAS
7:92608112:G:A	0.0243	0.00259	20.2	GWAS
7:92615108:C:T	0.0371	0.00271	42	GWAS
7:92698451:T:C	-0.0254	0.00233	27.1	GWAS
7:92841865:T:C	0.0142	0.00207	11.2	GWAS
7:93043530:G:A	0.0238	0.00501	5.68	GWAS
7:93044130:G:A	0.0142	0.00156	19.1	GWAS
7:93519756:A:G	0.0119	0.00159	13	GWAS
7:94416264:G:A	-0.01	0.00168	8.6	GWAS
7:94477091:A:G	0.0113	0.00152	13	GWAS
7:95980891:G:A	0.0139	0.00239	8.19	GWAS
7:96087030:C:A	-0.014	0.00198	11.9	GWAS
7:96416393:G:A	-0.00971	0.00152	9.77	GWAS
7:96953306:C:T	-0.0332	0.00403	15.8	GWAS
7:97061834:G:C	0.00841	0.00156	7.13	GWAS
7:99148778:A:G	-0.0115	0.0018	9.89	GWAS
7:99477415:T:C	0.0393	0.00413	20.8	GWAS
7:100008243:CTG:C	-0.0103	0.00164	9.44	GWAS
7:100695207:A:G	0.0264	0.00232	29.3	GWAS
7:100897329:G:T	0.0229	0.00217	25.3	GWAS
7:101204744:C:T	-0.0195	0.00275	11.9	GWAS
7:101818362:CTT:C	-0.0115	0.00257	5.17	GWAS
7:102148986:T:C	-0.0185	0.00237	14.2	GWAS
7:102411806:GT:G	-0.0084	0.00167	6.28	GWAS
7:105219657:G:C	-0.00944	0.0015	9.55	GWAS
7:114484605:C:G	-0.0114	0.00153	13.2	GWAS
7:116672385:C:G	-0.0113	0.00155	12.5	GWAS
7:121150233:A:G	-0.0176	0.00163	26.5	GWAS
7:121279258:A:T	-0.0116	0.00192	8.8	GWAS
7:121356186:G:A	0.0149	0.00173	17.1	GWAS
7:122317528:T:A	0.0156	0.00154	23.5	GWAS
7:124051586:C:T	-0.0113	0.00154	12.7	GWAS
7:128735368:G:A	-0.00845	0.00154	7.35	GWAS
7:129184005:T:C	0.0187	0.00265	11.7	GWAS
7:130023656:C:T	0.0134	0.00163	15.7	GWAS
7:130735979:A:G	0.0251	0.00396	9.6	GWAS
7:130942189:C:T	-0.0213	0.00218	21.9	GWAS
7:131145389:T:A	-0.016	0.00252	9.6	GWAS
7:131291854:C:T	-0.00937	0.00154	8.89	GWAS
7:133085578:C:A	-0.0114	0.00154	12.9	GWAS
7:134756309:C:A	-0.0147	0.00159	19.6	GWAS
7:135361034:T:G	-0.0188	0.00172	27	GWAS
7:135438312:G:C	0.0427	0.00489	17.6	GWAS
7:135617927:T:G	-0.0138	0.00155	18.2	GWAS
7:137879755:C:G	0.0106	0.0018	8.34	GWAS
7:137912259:T:C	0.0169	0.00167	23.4	GWAS
7:139760095:C:T	0.0109	0.00278	4.04	GWAS
7:140049546:G:A	0.0213	0.0018	31.6	GWAS
7:140094509:G:A	-0.0156	0.00153	23.5	GWAS
7:140523904:G:A	0.0103	0.00154	10.7	GWAS
7:140760915:A:G	0.014	0.00188	13.1	GWAS
7:148828812:C:G	0.017	0.00303	7.7	GWAS
7:148884323:G:GC	0.069	0.00524	38.9	GWAS
7:148934463:A:T	0.0357	0.00193	75.4	GWAS
7:148950001:G:A	0.0235	0.00183	37.1	GWAS
7:149204002:T:C	0.0227	0.00323	11.6	GWAS
7:150779585:G:C	-0.00845	0.00152	7.57	GWAS
7:150805380:AT:A	-0.0136	0.0026	6.8	GWAS
7:150845623:G:A	0.024	0.00158	51.4	GWAS
7:150993088:C:T	-0.0316	0.00294	26.4	GWAS
7:151213556:C:T	-0.0103	0.00153	10.8	GWAS
7:151374978:A:G	0.0132	0.00221	8.66	GWAS
7:156518725:C:T	-0.00884	0.00152	8.2	GWAS
8:1071266:A:C	-0.00951	0.00154	9.21	GWAS
8:4924352:G:A	-0.0125	0.00156	15	GWAS
8:6552858:C:T	-0.00872	0.00193	5.19	GWAS
8:8729832:A:C	-0.0088	0.00176	6.27	GWAS
8:9224889:CAG:C	-0.0118	0.00157	13.3	GWAS
8:9247080:C:T	0.0162	0.00179	18.7	GWAS
8:12827695:A:T	-0.0163	0.00199	15.7	GWAS
8:13340531:T:C	-0.012	0.00156	13.8	GWAS
8:13415968:G:T	0.00962	0.00167	8.04	GWAS
8:13505669:A:T	-0.0287	0.00248	30.3	GWAS
8:13514611:G:A	-0.0432	0.00336	37.2	GWAS
8:17814601:C:T	0.0187	0.00315	8.51	GWAS
8:19489673:A:G	0.00998	0.00152	10.3	GWAS
8:22005779:G:A	-0.0108	0.00152	12	GWAS
8:22133285:G:A	0.0306	0.00453	10.9	GWAS
8:22423980:AT:A	0.0103	0.00154	10.7	GWAS
8:22703566:C:T	-0.0134	0.00191	11.6	GWAS
8:23301262:G:A	0.0117	0.00158	12.8	GWAS
8:23309840:T:G	-0.0237	0.00185	36.7	GWAS
8:23525895:C:T	0.0286	0.00181	55.6	GWAS
8:23560931:A:C	-0.0123	0.0015	15.6	GWAS
8:24184475:A:C	-0.0373	0.00196	80	GWAS
8:25452728:T:G	-0.0195	0.00154	35.9	GWAS
8:26385620:A:G	0.0132	0.0016	15.7	GWAS
8:26530784:C:T	-0.0161	0.0022	12.7	GWAS
8:26662021:T:C	0.0103	0.00211	5.96	GWAS
8:27649224:A:G	0.0112	0.00202	7.51	GWAS
8:27703134:C:T	-0.0138	0.00181	13.6	GWAS
8:27730135:A:G	-0.007	0.00168	4.52	GWAS
8:28690053:T:C	-0.0097	0.00167	8.24	GWAS
8:30443399:C:T	0.0143	0.0015	20.7	GWAS
8:33546763:G:A	-0.0152	0.0025	8.89	GWAS
8:38435945:G:A	-0.0151	0.00178	16.6	GWAS
8:38466908:C:A	-0.0112	0.0016	11.5	GWAS
8:38650839:G:T	0.00874	0.00155	7.77	GWAS
8:38884544:T:C	0.0115	0.00179	9.96	GWAS
8:41309674:G:T	-0.00905	0.00155	8.32	GWAS
8:48473470:C:T	0.0219	0.00169	37.5	GWAS
8:48744045:A:G	0.017	0.00312	7.31	GWAS
8:51787615:T:G	-0.0147	0.00225	10.2	GWAS
8:56162914:A:C	0.047	0.00315	49.5	GWAS
8:56209427:G:T	-0.0574	0.00775	12.9	GWAS
8:56209656:T:C	-0.105	0.00323	230	GWAS
8:56223638:T:C	0.0209	0.00346	8.82	GWAS
8:56264322:G:A	-0.035	0.00541	10	GWAS
8:56278892:C:T	0.039	0.00393	22.5	GWAS
8:56570454:C:T	-0.0148	0.00182	15.2	GWAS
8:56752460:G:T	0.0279	0.00178	54.7	GWAS
8:56777651:A:T	-0.0108	0.00183	8.55	GWAS
8:57215743:C:A	0.0186	0.00249	13.1	GWAS
8:58871484:C:T	-0.0114	0.00153	13.2	GWAS
8:59647921:C:T	0.0242	0.00228	25.5	GWAS
8:60749199:T:C	0.0113	0.00176	9.89	GWAS
8:66582650:C:T	-0.0369	0.00661	7.6	GWAS
8:68832858:C:T	0.0152	0.00216	11.7	GWAS
8:69153885:G:A	-0.0132	0.00162	15.5	GWAS
8:69625967:A:G	0.00943	0.00178	6.92	GWAS
8:70127808:T:C	-0.0204	0.0025	15.4	GWAS
8:71205170:C:A	0.00834	0.0016	6.77	GWAS
8:73302075:C:G	-0.0095	0.00151	9.46	GWAS
8:74957825:T:G	-0.0138	0.00211	10.3	GWAS
8:74974062:C:T	-0.0313	0.00182	66	GWAS
8:74980031:A:G	-0.0455	0.00396	29.8	GWAS
8:75071404:T:A	-0.0273	0.00609	5.12	GWAS
8:75076389:C:A	-0.0176	0.00378	5.51	GWAS
8:75116061:A:AT	0.0104	0.00181	8.06	GWAS
8:75177112:A:C	0.0121	0.0018	10.7	GWAS
8:76432769:A:G	-0.00979	0.00155	9.55	GWAS
8:76434517:C:T	-0.0364	0.00422	17.1	GWAS
8:76849683:C:T	-0.0298	0.00361	15.8	GWAS
8:77181261:T:C	0.0329	0.00628	6.8	GWAS
8:77210997:T:C	0.0359	0.00168	100	GWAS
8:77605902:C:G	0.0203	0.00291	11.5	GWAS
8:80846467:A:G	0.0123	0.00216	7.96	GWAS
8:86553930:A:G	0.0131	0.00169	14	GWAS
8:91210055:A:G	0.0106	0.00168	9.51	GWAS
8:95404957:T:C	-0.0173	0.00207	16.3	GWAS
8:95405479:A:G	0.0371	0.00587	9.59	GWAS
8:95834013:TG:T	0.00927	0.00171	7.19	GWAS
8:99684467:A:T	0.0142	0.00207	11.1	GWAS
8:100754047:C:T	-0.0103	0.00167	9.25	GWAS
8:102649502:T:C	0.0484	0.00644	13.2	GWAS
8:104632838:C:T	0.0122	0.00277	4.96	GWAS
8:108048439:C:T	0.00997	0.00149	10.7	GWAS
8:115623461:G:A	-0.0216	0.00155	43.2	GWAS
8:115948504:A:G	-0.012	0.00162	12.9	GWAS
8:116155618:C:T	-0.00805	0.00173	5.48	GWAS
8:116560300:A:G	0.0216	0.00168	37.4	GWAS
8:118229066:T:C	-0.00634	0.00169	3.74	GWAS
8:119035630:T:A	-0.0206	0.00465	7	GWAS
8:119463118:G:T	-0.0186	0.00195	20.7	GWAS
8:119507465:C:T	0.0349	0.00498	11.6	GWAS
8:119583783:A:G	0.0305	0.00355	17	GWAS
8:119593412:G:A	0.018	0.00181	22.4	GWAS
8:119994309:G:A	0.0168	0.00186	18.8	GWAS
8:120276643:A:G	0.0174	0.00205	16.7	GWAS
8:122968311:C:T	0.0211	0.00155	41.3	GWAS
8:123366101:G:T	-0.0657	0.0092	12	GWAS
8:125486023:C:A	-0.0223	0.00174	37	GWAS
8:126921448:C:T	0.00808	0.00159	6.42	GWAS
8:127587699:G:A	0.0124	0.0015	15.7	GWAS
8:127978488:A:G	-0.0215	0.0023	20	GWAS
8:128145115:G:T	-0.0151	0.00178	16.7	GWAS
8:128152042:T:C	0.0288	0.00194	49.1	GWAS
8:129522028:G:C	-0.015	0.00151	22.6	GWAS
8:129707321:A:T	-0.0362	0.00204	69.5	GWAS
8:129707625:T:A	-0.0154	0.00181	16.8	GWAS
8:130033102:A:G	0.0133	0.00168	14.7	GWAS
8:132848665:G:C	0.0122	0.00151	15.3	GWAS
8:133600291:C:G	0.0149	0.0019	14.2	GWAS
8:134586022:T:C	-0.0247	0.00171	46.7	GWAS
8:134590688:C:A	-0.0259	0.0029	18.3	GWAS
8:134599074:C:T	0.038	0.00477	14.8	GWAS
8:134637605:G:A	-0.0214	0.00179	32.4	GWAS
8:134684429:C:A	0.0347	0.00359	21.3	GWAS
8:134687792:A:C	-0.0242	0.00184	38.9	GWAS
8:134831673:C:G	-0.00779	0.00172	5.24	GWAS
8:139633808:C:T	0.0151	0.00237	9.72	GWAS
8:140531789:C:T	0.0135	0.00222	8.92	GWAS
8:141212346:T:C	-0.00762	0.00153	6.21	GWAS
8:141305076:C:G	-0.0104	0.00164	9.62	GWAS
8:142844964:T:C	0.0131	0.00153	16.9	GWAS
8:143275550:C:T	-0.0236	0.00185	36.5	GWAS
8:143755160:G:C	0.0117	0.00156	13.1	GWAS
8:143960684:G:A	-0.0229	0.00163	44.2	GWAS
8:144242909:A:G	0.0121	0.00158	13.7	GWAS
9:619209:G:C	-0.0105	0.00168	9.41	GWAS
9:3838888:C:T	-0.0127	0.00181	11.6	GWAS
9:4117713:C:T	0.0103	0.00149	11.3	GWAS
9:4740251:A:C	-0.0179	0.00176	23.7	GWAS
9:6440123:G:A	-0.0199	0.00269	12.9	GWAS
9:7126175:T:G	-0.0106	0.00169	9.49	GWAS
9:13738673:T:G	0.0106	0.00188	7.74	GWAS
9:13981551:A:T	-0.00871	0.00164	6.96	GWAS
9:14440539:A:G	0.0109	0.00153	11.9	GWAS
9:16416997:T:C	0.0127	0.00156	15.4	GWAS
9:16676603:A:G	0.0108	0.00179	8.8	GWAS
9:16726121:C:T	0.0227	0.00167	41.3	GWAS
9:17031534:T:C	-0.0298	0.00272	27.2	GWAS
9:18629285:G:A	-0.013	0.00172	13.3	GWAS
9:19012001:A:G	-0.0112	0.00152	12.8	GWAS
9:22166474:TA:T	-0.0146	0.00224	10.2	GWAS
9:23338260:G:A	0.00956	0.00167	7.96	GWAS
9:27444937:G:A	-0.0117	0.00208	7.74	GWAS
9:32545776:A:G	-0.00794	0.00151	6.85	GWAS
9:33684438:C:T	0.0183	0.00319	8.03	GWAS
9:34660867:C:T	-0.0463	0.0056	15.8	GWAS
9:35780223:A:G	0.0127	0.00155	15.6	GWAS
9:35791140:C:G	-0.0565	0.00715	14.6	GWAS
9:35911836:C:G	-0.012	0.00156	13.8	GWAS
9:73257227:T:G	0.00939	0.00181	6.66	GWAS
9:73846136:C:T	-0.0137	0.00235	8.28	GWAS
9:74652704:C:T	0.0204	0.00333	9	GWAS
9:75896112:T:A	0.0143	0.00165	17.4	GWAS
9:75896973:G:A	-0.0666	0.00262	142	GWAS
9:75963303:A:G	-0.0135	0.00159	16.5	GWAS
9:76074901:G:C	-0.0226	0.00237	20.7	GWAS
9:76134057:C:T	0.0484	0.00349	42.9	GWAS
9:76139005:G:A	-0.0152	0.00194	14.3	GWAS
9:76177783:T:C	-0.0189	0.00161	33	GWAS
9:76195772:T:TA	-0.0519	0.00962	7.17	GWAS
9:76250384:G:A	-0.0122	0.00151	15.3	GWAS
9:80759222:C:G	-0.0134	0.00156	16.9	GWAS
9:81610737:T:C	-0.0114	0.00153	13.1	GWAS
9:82513603:T:G	0.018	0.00176	24	GWAS
9:83968161:C:T	0.0242	0.00176	42.5	GWAS
9:84150081:C:T	-0.0143	0.00219	10.2	GWAS
9:86291780:C:G	-0.0124	0.00165	13.3	GWAS
9:86418623:T:C	-0.0124	0.00159	14.3	GWAS
9:86476243:T:C	0.0228	0.00157	47	GWAS
9:87202738:T:C	-0.017	0.00154	27.3	GWAS
9:87308173:T:C	0.0115	0.00154	13.1	GWAS
9:88195599:C:T	-0.011	0.00208	6.92	GWAS
9:88258738:G:A	-0.0241	0.00182	39.1	GWAS
9:88537311:T:C	-0.0192	0.00226	16.7	GWAS
9:89654069:G:C	-0.00892	0.00161	7.49	GWAS
9:91420081:G:T	-0.0117	0.00153	13.7	GWAS
9:91575593:G:A	0.0098	0.00211	5.48	GWAS
9:91724039:C:T	-0.00727	0.00176	4.46	GWAS
9:92211906:G:A	-0.00751	0.00156	5.82	GWAS
9:92563786:TTCC:T	-0.0226	0.00154	48.1	GWAS
9:92877889:C:T	-0.0459	0.00523	17.8	GWAS
9:93405359:A:T	0.0104	0.00156	10.5	GWAS
9:93576896:TCGGCCCGGCC:T	0.0216	0.0035	9.15	GWAS
9:94166610:TGCCGCGTGGCC:T	0.0546	0.00392	43.2	GWAS
9:94189272:A:T	-0.0182	0.0017	25.8	GWAS
9:94354246:C:T	-0.0192	0.00283	11	GWAS
9:94563733:C:CAG	-0.0156	0.00168	20	GWAS
9:94724087:G:A	-0.0338	0.00339	22.7	GWAS
9:94854821:C:G	0.0095	0.00168	7.8	GWAS
9:95042008:A:G	-0.0305	0.00507	8.77	GWAS
9:95166372:T:C	0.0207	0.00461	5.15	GWAS
9:95447312:G:A	-0.0214	0.00186	30	GWAS
9:95459579:T:C	0.0337	0.0019	69.4	GWAS
9:95460467:C:T	-0.0885	0.0121	12.5	GWAS
9:95508080:T:G	0.0936	0.00869	26.3	GWAS
9:95557687:T:C	0.0148	0.00229	10	GWAS
9:95602990:A:G	0.0354	0.00539	10.3	GWAS
9:95606479:T:C	-0.0393	0.00188	96.1	GWAS
9:95629090:T:C	0.00634	0.00235	2.15	GWAS
9:95636495:C:T	0.0306	0.00287	25.8	GWAS
9:95646848:C:T	0.0206	0.00261	14.5	GWAS
9:95771036:T:C	-0.0111	0.00152	12.6	GWAS
9:95787982:C:T	-0.00972	0.00153	9.7	GWAS
9:96426334:A:G	0.0135	0.00181	13	GWAS
9:96441324:T:C	0.036	0.002	71.9	GWAS
9:97574565:G:C	-0.0086	0.00148	8.21	GWAS
9:97977842:C:T	-0.0182	0.00177	24.2	GWAS
9:98981054:T:C	-0.017	0.00161	25.4	GWAS
9:99096100:C:T	-0.0145	0.00175	15.9	GWAS
9:101129511:T:A	0.01	0.00151	10.5	GWAS
9:104094899:ATTGTGGAGAG:A	-0.0107	0.00153	11.6	GWAS
9:106155894:G:T	-0.0236	0.00166	45.1	GWAS
9:106422038:GATGTGGGT:G	0.0181	0.00151	32.6	GWAS
9:106598537:A:C	-0.0203	0.00243	16.1	GWAS
9:106753141:T:A	0.0125	0.00179	11.5	GWAS
9:106755888:C:T	-0.0246	0.00332	12.9	GWAS
9:106755927:A:G	0.0276	0.00223	34.5	GWAS
9:106873337:A:G	0.0305	0.00172	69.7	GWAS
9:106932858:A:G	-0.0156	0.00228	11.2	GWAS
9:107074121:C:T	0.0133	0.00256	6.66	GWAS
9:108430758:A:T	-0.00794	0.00148	7.06	GWAS
9:109037954:G:A	-0.0126	0.00163	13.9	GWAS
9:110170991:C:T	0.0111	0.0015	13	GWAS
9:110256475:T:C	-0.0188	0.00235	15	GWAS
9:110804077:C:T	0.00919	0.00156	8.41	GWAS
9:110930456:G:C	0.00815	0.00162	6.34	GWAS
9:111038951:C:T	-0.0192	0.00182	25.1	GWAS
9:111525145:T:G	0.0151	0.00251	8.72	GWAS
9:111531354:A:G	-0.0109	0.00173	9.6	GWAS
9:111825888:T:C	-0.0115	0.0017	13	GWAS
9:112435703:TTTTTA:T	-0.0149	0.00219	10.9	GWAS
9:113551686:TAAC:T	-0.0211	0.00272	14	GWAS
9:114278605:A:G	0.016	0.00184	17.4	GWAS
9:115100227:A:G	-0.0143	0.00149	21.2	GWAS
9:115532707:A:G	0.0134	0.00161	16.2	GWAS
9:115720906:G:A	-0.0321	0.00265	33.1	GWAS
9:116044632:T:C	-0.0285	0.00299	20.9	GWAS
9:116153914:A:G	-0.0148	0.00182	15.4	GWAS
9:116154060:G:T	-0.0296	0.00453	10.2	GWAS
9:116195413:G:A	0.0189	0.00161	31	GWAS
9:116372517:A:G	-0.0416	0.00209	87.4	GWAS
9:116409768:A:G	0.0145	0.00163	18.3	GWAS
9:116547246:G:C	-0.0204	0.00152	40.5	GWAS
9:119885851:G:T	-0.0142	0.00156	19.1	GWAS
9:120721954:G:A	-0.0187	0.00169	27.5	GWAS
9:120971352:C:T	0.0184	0.00272	10.9	GWAS
9:121519157:T:C	-0.0137	0.00172	14.8	GWAS
9:121650669:T:G	0.0159	0.00178	18.3	GWAS
9:122934320:C:T	-0.0963	0.00957	23.1	GWAS
9:123051406:G:C	0.0202	0.00199	23.5	GWAS
9:125437594:C:T	-0.0113	0.00157	12.2	GWAS
9:127070750:G:A	0.0248	0.00237	25	GWAS
9:128197698:G:A	-0.0776	0.015	6.66	GWAS
9:129495504:C:T	0.00974	0.00158	9.14	GWAS
9:130579654:GCGGCGGCGA:G	0.0452	0.00709	9.74	GWAS
9:130596504:G:A	-0.0297	0.00159	77	GWAS
9:130631317:T:C	-0.0227	0.00341	10.6	GWAS
9:133506102:T:G	0.0278	0.004	11.5	GWAS
9:133537223:T:A	-0.0166	0.00174	20.9	GWAS
9:134060541:G:T	0.0196	0.00202	21.6	GWAS
9:134139785:T:C	-0.011	0.00152	12.3	GWAS
9:136209926:G:A	0.012	0.00218	7.42	GWAS
9:136218808:C:T	-0.0286	0.00273	24.9	GWAS
9:136240100:T:TG	0.0155	0.00197	14.4	GWAS
9:136476953:G:C	0.0265	0.00174	51.6	GWAS
9:136723384:C:T	-0.0224	0.00243	19.5	GWAS
9:137190033:G:A	-0.0131	0.00183	12.1	GWAS
10:1686832:C:T	0.012	0.00149	15	GWAS
10:3124029:G:A	0.00997	0.00154	10	GWAS
10:3144266:C:G	-0.0137	0.0015	19.3	GWAS
10:4939009:G:T	-0.0363	0.00226	57.1	GWAS
10:5464325:T:TA	0.00918	0.00158	8.16	GWAS
10:5608979:C:G	-0.0124	0.00232	7.04	GWAS
10:5813440:G:C	-0.0102	0.00199	6.57	GWAS
10:6174423:C:T	0.0103	0.00171	8.77	GWAS
10:6867248:C:G	0.00893	0.00151	8.46	GWAS
10:7410781:A:G	-0.013	0.00192	10.9	GWAS
10:10852672:T:C	-0.00731	0.00155	5.62	GWAS
10:11880504:C:T	-0.0151	0.00185	15.5	GWAS
10:11924573:G:A	-0.0176	0.00267	10.4	GWAS
10:12163292:G:A	0.0104	0.00152	11.1	GWAS
10:12784711:T:C	0.0149	0.00174	16.8	GWAS
10:12822395:T:A	0.00972	0.00172	7.8	GWAS
10:12898429:TA:T	0.102	0.0113	18.6	GWAS
10:12903180:G:A	-0.0363	0.00183	86.7	GWAS
10:12923521:CCCA:C	-0.0268	0.00317	16.5	GWAS
10:15137191:G:T	0.0129	0.00176	12.6	GWAS
10:17114152:A:G	0.00801	0.00162	6.13	GWAS
10:17787502:A:G	0.016	0.00223	12.2	GWAS
10:21475540:C:A	-0.00936	0.00154	8.89	GWAS
10:22538804:C:CG	0.0115	0.00167	11.2	GWAS
10:23481919:A:G	0.0141	0.0016	18	GWAS
10:24889935:G:A	0.0241	0.0022	27.2	GWAS
10:24958544:A:G	0.0128	0.00181	11.9	GWAS
10:27598104:G:A	-0.0291	0.00542	7.1	GWAS
10:27611953:C:T	0.019	0.00152	35.3	GWAS
10:27890124:C:T	0.0152	0.00163	20.1	GWAS
10:28553263:A:ATAAT	-0.0175	0.00206	16.7	GWAS
10:28656409:G:A	-0.00918	0.00172	7	GWAS
10:29147955:G:C	-0.0178	0.00243	12.5	GWAS
10:29202396:C:T	0.0105	0.00187	7.64	GWAS
10:30186714:A:G	0.0148	0.00157	20.3	GWAS
10:30831584:G:A	0.0167	0.00155	26.2	GWAS
10:31934800:G:A	0.01	0.00183	7.39	GWAS
10:31979398:G:C	0.0231	0.00202	29.7	GWAS
10:32268664:G:C	0.0124	0.00211	8.36	GWAS
10:34243700:T:G	-0.0118	0.00232	6.47	GWAS
10:43183348:C:T	0.0108	0.00175	9.13	GWAS
10:43611345:G:C	0.0149	0.00233	9.77	GWAS
10:47165946:G:A	-0.0168	0.00601	2.29	GWAS
10:48351210:C:G	0.0273	0.00518	6.85	GWAS
10:48450049:GCTGA:G	-0.0146	0.00355	4.41	GWAS
10:49325731:C:G	-0.0118	0.0015	14.5	GWAS
10:50992504:T:A	0.0215	0.00387	7.59	GWAS
10:51003127:T:C	-0.0145	0.00179	15.3	GWAS
10:51091949:T:C	0.0116	0.00175	10.4	GWAS
10:51531231:T:C	0.0171	0.00198	17.2	GWAS
10:52720863:C:T	0.0081	0.00155	6.77	GWAS
10:59709780:T:C	-0.0268	0.00186	46	GWAS
10:59995539:C:T	0.0108	0.00178	8.89	GWAS
10:60087282:C:T	-0.00994	0.00159	9.36	GWAS
10:60425149:G:A	0.0125	0.00156	15.1	GWAS
10:61985930:A:G	0.0133	0.00155	17	GWAS
10:62806498:C:T	0.0168	0.00159	25.4	GWAS
10:63229171:A:T	0.0178	0.00149	32.1	GWAS
10:68175639:G:T	0.0201	0.00154	37.9	GWAS
10:68384017:C:T	0.0176	0.00187	20.1	GWAS
10:68632853:G:A	0.0183	0.00161	29	GWAS
10:68691307:G:A	-0.0397	0.00685	8.17	GWAS
10:68838015:T:C	-0.0242	0.00258	20.2	GWAS
10:69543255:G:C	0.00988	0.00183	7.19	GWAS
10:71978155:T:C	-0.00911	0.00151	8.8	GWAS
10:73052421:A:G	0.0516	0.00793	10.1	GWAS
10:75061461:C:T	0.011	0.00168	10.3	GWAS
10:75456969:C:T	-0.0114	0.00151	13.4	GWAS
10:76397264:C:T	0.0072	0.00153	5.6	GWAS
10:77279553:C:G	-0.00785	0.00155	6.41	GWAS
10:77456204:T:C	0.0267	0.00467	7.96	GWAS
10:77812829:T:C	-0.0604	0.00628	21.1	GWAS
10:77926075:G:A	-0.0172	0.00179	21.2	GWAS
10:78769126:C:G	0.00935	0.00187	6.24	GWAS
10:79164501:G:T	-0.0239	0.00172	43.3	GWAS
10:79164898:A:G	-0.0127	0.002	9.72	GWAS
10:79380497:C:T	-0.0274	0.00177	52.9	GWAS
10:79384941:C:T	-0.0171	0.00207	15.8	GWAS
10:79404390:C:T	-0.0175	0.00266	10.3	GWAS
10:79411538:T:G	-0.0113	0.00166	11.1	GWAS
10:79558865:C:T	0.0136	0.00174	14.3	GWAS
10:84791977:G:T	-0.00943	0.0016	8.4	GWAS
10:86264686:T:C	-0.0306	0.00365	16.3	GWAS
10:86720845:G:A	0.0089	0.00181	6.04	GWAS
10:87846116:G:A	-0.0213	0.00359	8.51	GWAS
10:87863566:G:A	-0.0802	0.00666	32.7	GWAS
10:88019567:T:C	0.0148	0.00167	18	GWAS
10:88423007:T:C	0.00964	0.00156	9.17	GWAS
10:91167510:A:G	0.0125	0.00187	10.6	GWAS
10:91245700:C:T	0.0141	0.00203	11.4	GWAS
10:91255322:T:A	0.0208	0.00233	18.5	GWAS
10:91610087:A:G	0.0201	0.00233	17.1	GWAS
10:93146154:T:A	0.0295	0.00332	18.1	GWAS
10:93221397:G:A	-0.0111	0.00155	12	GWAS
10:94360639:T:C	-0.0164	0.00215	13.6	GWAS
10:96102823:T:G	-0.0134	0.00168	14.9	GWAS
10:96117563:T:A	-0.0119	0.00175	11.1	GWAS
10:96978671:C:T	0.0267	0.00252	25.6	GWAS
10:98257696:T:G	0.0142	0.00158	18.6	GWAS
10:100039545:G:T	-0.0166	0.0015	27.5	GWAS
10:100567503:A:G	-0.015	0.00185	15.2	GWAS
10:100901494:G:T	0.0244	0.00151	57.9	GWAS
10:101714341:T:G	-0.0125	0.00159	14.5	GWAS
10:102578878:GA:G	-0.0265	0.00155	64.8	GWAS
10:102774691:A:G	0.0171	0.00196	17.5	GWAS
10:103714386:A:C	0.017	0.00183	19.7	GWAS
10:103756821:C:T	-0.0101	0.00171	8.48	GWAS
10:103898134:T:C	-0.0122	0.00154	14.6	GWAS
10:110207797:C:T	-0.019	0.00298	9.77	GWAS
10:112174128:A:G	0.00728	0.00167	4.89	GWAS
10:112624555:A:T	0.011	0.00162	10.8	GWAS
10:112955839:G:A	-0.0138	0.00155	18.4	GWAS
10:113034960:C:T	0.0112	0.00161	11.3	GWAS
10:113129012:G:A	0.0165	0.00251	10.3	GWAS
10:113548567:G:C	0.00999	0.00158	9.52	GWAS
10:114045297:G:C	0.0167	0.00175	20.8	GWAS
10:114378275:G:A	-0.00969	0.00152	9.72	GWAS
10:118264767:A:G	-0.00875	0.00151	8.12	GWAS
10:118667337:G:A	-0.0135	0.0015	18.6	GWAS
10:119192628:T:C	0.0244	0.0024	23.5	GWAS
10:119370285:G:A	0.0243	0.00182	40	GWAS
10:119663324:G:C	-0.0143	0.00232	9.12	GWAS
10:119893621:G:T	-0.0213	0.00282	13.3	GWAS
10:119900953:T:G	-0.0129	0.00187	11.3	GWAS
10:121645966:C:G	-0.0177	0.00171	24.3	GWAS
10:122405138:A:G	-0.0262	0.00182	46.4	GWAS
10:122465400:G:T	-0.0112	0.00157	12	GWAS
10:123253584:AT:A	-0.0311	0.00343	19	GWAS
10:123318403:T:C	-0.0143	0.00195	12.6	GWAS
10:124532767:A:G	0.00714	0.00154	5.46	GWAS
10:124601929:G:A	-0.0228	0.00155	48.6	GWAS
10:124855424:T:C	0.0172	0.00183	20.2	GWAS
10:124917181:TGCCGCCGCC:T	0.049	0.00633	16	GWAS
10:124983104:T:C	0.0224	0.00206	26.9	GWAS
10:125118089:A:G	-0.0286	0.00383	13.1	GWAS
10:126042533:A:G	-0.0133	0.00161	15.9	GWAS
10:126224536:T:G	-0.00941	0.00167	7.77	GWAS
10:129632819:AATG:A	-0.015	0.00164	19.2	GWAS
10:131965148:A:C	0.00978	0.00152	9.89	GWAS
10:132420104:C:A	0.00853	0.00176	5.89	GWAS
11:297970:C:T	-0.0183	0.00266	11.3	GWAS
11:710558:G:A	-0.00927	0.00151	9.12	GWAS
11:1473545:T:C	0.008	0.00152	6.85	GWAS
11:1870931:G:A	0.0299	0.00414	12.3	GWAS
11:2128634:T:C	-0.0196	0.00189	24.6	GWAS
11:2144346:G:A	-0.0249	0.00356	11.6	GWAS
11:2150371:T:C	-0.0193	0.00349	7.47	GWAS
11:2694302:T:G	-0.0179	0.00198	18.8	GWAS
11:2710973:CA:C	-0.0602	0.00855	11.7	GWAS
11:2792092:C:T	-0.138	0.00574	126	GWAS
11:2792115:C:T	0.043	0.00249	65.9	GWAS
11:2926673:T:A	-0.00955	0.00156	9.07	GWAS
11:3059612:T:A	-0.0326	0.00571	7.92	GWAS
11:4610651:AAG:A	0.0143	0.00283	6.36	GWAS
11:5604617:A:G	-0.012	0.00155	14	GWAS
11:8233861:C:A	-0.0194	0.00164	31.6	GWAS
11:8721318:TC:T	0.00975	0.00154	9.64	GWAS
11:9516357:G:C	0.0331	0.00322	24	GWAS
11:10156812:C:G	-0.0129	0.00152	16.8	GWAS
11:11964514:T:C	0.0136	0.00183	13	GWAS
11:12023681:G:A	0.0111	0.00185	8.74	GWAS
11:12656840:C:T	0.0218	0.0015	47	GWAS
11:13274899:G:T	-0.017	0.00161	25.5	GWAS
11:14383279:C:T	0.0128	0.00155	15.9	GWAS
11:14775681:G:A	0.0465	0.00381	33.6	GWAS
11:14863563:G:T	0.0291	0.00377	13.9	GWAS
11:15870338:T:A	0.00856	0.00166	6.59	GWAS
11:16386990:A:G	0.0111	0.00191	8.17	GWAS
11:17007273:C:T	0.00991	0.00156	9.64	GWAS
11:17103621:G:A	-0.0172	0.00154	28.2	GWAS
11:17476510:G:A	0.0136	0.002	11	GWAS
11:18084324:C:T	-0.0132	0.00162	15.6	GWAS
11:18385773:G:A	0.00964	0.00151	9.8	GWAS
11:18632165:A:G	-0.0193	0.00166	30.5	GWAS
11:20182665:G:A	0.00941	0.00173	7.31	GWAS
11:29073455:A:T	-0.0098	0.00149	10.4	GWAS
11:30406795:A:G	-0.0146	0.002	12.5	GWAS
11:30476237:A:G	-0.0137	0.00157	17.5	GWAS
11:32091022:A:C	-0.0126	0.00167	13.3	GWAS
11:33161497:T:A	0.0184	0.00261	11.8	GWAS
11:33736395:A:G	0.00897	0.00159	7.8	GWAS
11:35467350:G:C	0.0128	0.00161	14.8	GWAS
11:36398565:G:A	-0.0164	0.00268	9.09	GWAS
11:44344806:A:G	-0.0111	0.00175	9.59	GWAS
11:45175509:G:A	-0.0141	0.00203	11.4	GWAS
11:45993587:C:G	-0.0194	0.00177	27.2	GWAS
11:46040694:A:G	0.0346	0.00263	38.8	GWAS
11:46050986:C:T	0.0139	0.00236	8.4	GWAS
11:47185811:G:A	0.0197	0.00288	11.1	GWAS
11:47444890:G:A	-0.0161	0.0018	18.3	GWAS
11:47581177:C:T	-0.0303	0.00178	64.4	GWAS
11:55583531:C:T	0.00637	0.0021	2.61	GWAS
11:57250083:T:C	-0.0123	0.00264	5.54	GWAS
11:57750920:T:C	0.0182	0.00155	31.2	GWAS
11:58608803:C:T	0.0176	0.00183	21.1	GWAS
11:59099962:T:G	-0.0343	0.00504	11	GWAS
11:60325117:T:C	-0.0086	0.00158	7.26	GWAS
11:61250856:A:C	0.0159	0.00225	11.9	GWAS
11:61788567:A:C	0.00933	0.00281	3.04	GWAS
11:61812288:T:C	-0.0223	0.00224	22.7	GWAS
11:65214732:T:C	0.0115	0.00178	10	GWAS
11:65464654:C:T	0.0134	0.002	10.7	GWAS
11:65887312:A:G	-0.0191	0.00194	22.1	GWAS
11:65985833:A:G	-0.0312	0.0057	7.37	GWAS
11:66428794:T:C	0.0124	0.00188	10.3	GWAS
11:67220577:C:A	-0.104	0.0031	249	GWAS
11:68539671:A:G	-0.0326	0.00209	54	GWAS
11:68794860:C:T	-0.0238	0.00329	12.3	GWAS
11:69087895:G:A	-0.0157	0.00162	21.3	GWAS
11:69288793:T:G	-0.0101	0.00167	8.89	GWAS
11:69354580:C:G	0.0162	0.00239	10.9	GWAS
11:69443306:A:G	0.0105	0.00177	8.54	GWAS
11:69457328:C:T	-0.0202	0.00387	6.8	GWAS
11:69462515:C:T	-0.0186	0.00252	12.9	GWAS
11:69510155:T:C	0.0157	0.00166	20.5	GWAS
11:69540314:G:A	0.0517	0.00452	29.6	GWAS
11:69642779:C:T	-0.0168	0.00244	11.2	GWAS
11:69648911:A:G	0.0389	0.00449	17.3	GWAS
11:69657605:C:G	0.0251	0.00282	18.2	GWAS
11:69963619:G:A	0.0159	0.00236	10.8	GWAS
11:70030847:T:A	0.0123	0.0018	11.1	GWAS
11:70078246:C:G	-0.0129	0.00157	15.6	GWAS
11:70174662:T:C	-0.0242	0.00258	20.2	GWAS
11:72246420:G:A	-0.0359	0.00588	9	GWAS
11:72650839:T:C	-0.0106	0.00156	10.8	GWAS
11:73789051:T:A	-0.008	0.00169	5.64	GWAS
11:74596656:G:GAATAT	0.011	0.00169	10	GWAS
11:74679974:G:A	0.0138	0.00184	13.2	GWAS
11:74824950:G:C	-0.0184	0.00178	24.3	GWAS
11:75563585:T:C	0.0116	0.00171	10.9	GWAS
11:75565133:A:C	-0.0543	0.00212	144	GWAS
11:75608535:G:A	-0.0427	0.00713	8.7	GWAS
11:76445929:G:A	0.0104	0.00169	9.09	GWAS
11:77849277:G:A	0.0108	0.00158	11.1	GWAS
11:78458839:C:G	0.013	0.00181	12.2	GWAS
11:85815356:C:T	-0.0134	0.00175	13.8	GWAS
11:86305467:A:G	-0.0106	0.00153	11.4	GWAS
11:89437347:T:C	-0.00913	0.00155	8.44	GWAS
11:89491285:A:C	0.0133	0.00176	13.4	GWAS
11:89575269:TAGTA:T	-0.00933	0.00153	8.96	GWAS
11:94908467:T:A	-0.0652	0.00941	11.4	GWAS
11:95570355:C:T	0.011	0.00152	12.5	GWAS
11:95617354:C:A	0.0135	0.00158	17	GWAS
11:96143881:C:T	-0.0361	0.00494	12.6	GWAS
11:110445861:G:A	0.0128	0.00202	9.66	GWAS
11:111598442:G:A	-0.025	0.00541	5.43	GWAS
11:117213375:C:T	-0.0101	0.00176	8	GWAS
11:118528385:A:G	0.042	0.00589	12	GWAS
11:118724498:T:A	0.0199	0.00155	36.7	GWAS
11:120187932:G:C	0.00894	0.00156	8.02	GWAS
11:120317713:GC:G	-0.00668	0.00167	4.21	GWAS
11:120422429:G:A	-0.0291	0.0026	28.4	GWAS
11:120494355:CT:C	0.0161	0.00226	11.9	GWAS
11:121817247:T:C	-0.0098	0.00159	9.11	GWAS
11:122069268:A:G	0.00841	0.00152	7.51	GWAS
11:122974503:C:CT	0.0205	0.00153	39.8	GWAS
11:125955329:G:T	0.0156	0.00149	25	GWAS
11:126109862:C:A	-0.0128	0.00185	11.3	GWAS
11:126330195:G:A	0.0232	0.00257	18.7	GWAS
11:128078938:A:G	-0.02	0.00187	26.1	GWAS
11:128583962:T:A	-0.01	0.00156	9.85	GWAS
11:128705448:G:A	0.0129	0.00156	16	GWAS
11:128716260:C:A	0.0105	0.00153	11.3	GWAS
11:128799701:G:A	-0.0161	0.00166	21.5	GWAS
11:129006717:T:A	0.0168	0.00217	14	GWAS
11:130408878:C:T	-0.0611	0.00796	13.8	GWAS
12:221149:T:G	-0.0104	0.0016	10.2	GWAS
12:460779:G:A	0.0156	0.00163	20.9	GWAS
12:481093:G:A	0.0199	0.00164	33.2	GWAS
12:561727:G:A	0.0155	0.00181	16.9	GWAS
12:562077:T:C	-0.0128	0.0019	10.8	GWAS
12:637042:T:A	0.00971	0.00162	8.66	GWAS
12:1386476:C:T	-0.02	0.00256	14.2	GWAS
12:2859822:G:C	0.0099	0.00199	6.17	GWAS
12:2864381:G:T	0.0471	0.00556	16.6	GWAS
12:3229754:GCACAGCTGGGGCTGA:G	0.0151	0.00193	14.3	GWAS
12:3248972:C:T	0.0276	0.00336	15.7	GWAS
12:3924594:G:A	0.0347	0.00393	18	GWAS
12:4244314:T:C	0.0122	0.00179	11	GWAS
12:4265980:C:A	0.0212	0.00188	28.7	GWAS
12:4275530:C:T	-0.0235	0.003	14.3	GWAS
12:4275678:T:G	0.189	0.00625	199	GWAS
12:4289183:CG:C	-0.0128	0.00175	12.6	GWAS
12:4321174:AGCCGGCCGGCT:A	0.0364	0.00315	30.3	GWAS
12:6707391:T:A	0.0105	0.00157	10.6	GWAS
12:6752762:G:T	-0.0175	0.00337	6.68	GWAS
12:7421785:G:A	0.0215	0.0034	9.57	GWAS
12:7444259:T:C	0.0109	0.00221	6.06	GWAS
12:8679358:T:A	0.0114	0.00173	10.5	GWAS
12:8893197:G:A	0.012	0.00151	14.7	GWAS
12:11727674:TAC:T	0.0282	0.00163	66.6	GWAS
12:11893495:A:G	-0.0121	0.00162	13	GWAS
12:12236914:A:AT	0.012	0.00183	10.3	GWAS
12:12715767:C:T	-0.0238	0.00321	12.9	GWAS
12:12718165:T:G	-0.0222	0.0019	30.8	GWAS
12:12725415:G:C	-0.0268	0.00264	23.6	GWAS
12:12743964:T:A	0.0158	0.00224	11.7	GWAS
12:13071093:C:T	-0.0163	0.00191	16.7	GWAS
12:14260997:G:C	0.00978	0.00175	7.64	GWAS
12:14278234:C:A	0.0305	0.00542	7.74	GWAS
12:14459389:A:G	0.0153	0.00151	23.4	GWAS
12:14805117:C:CT	-0.0111	0.0016	11.5	GWAS
12:15205659:A:AAT	-0.0108	0.00168	9.8	GWAS
12:19554675:G:C	-0.00803	0.00153	6.8	GWAS
12:20369147:GAGA:G	-0.0125	0.00175	12	GWAS
12:20375758:T:C	-0.0121	0.00161	13.3	GWAS
12:20383363:A:G	0.0152	0.00162	20.3	GWAS
12:20550961:A:G	0.0346	0.0037	20.1	GWAS
12:20630827:G:A	-0.0143	0.00153	20	GWAS
12:20631307:C:T	-0.0208	0.00385	7.21	GWAS
12:20686415:C:T	-0.021	0.00161	38.3	GWAS
12:22258476:TA:T	-0.00879	0.00152	8.17	GWAS
12:23844297:G:T	-0.0132	0.00171	13.9	GWAS
12:23950646:C:T	-0.00942	0.00167	7.8	GWAS
12:24046157:C:T	0.0258	0.00211	33.7	GWAS
12:26022984:T:C	0.0125	0.00194	9.92	GWAS
12:26307112:C:A	-0.0127	0.00173	12.6	GWAS
12:27762012:T:C	0.0101	0.00242	4.49	GWAS
12:27857474:T:C	-0.0303	0.00247	34	GWAS
12:27864055:T:C	0.0146	0.00186	14.4	GWAS
12:27884926:G:A	0.00675	0.00189	3.44	GWAS
12:27963129:G:A	0.0397	0.00417	20.7	GWAS
12:27964552:T:C	0.0185	0.00353	6.82	GWAS
12:27971804:C:T	0.0157	0.00185	16.6	GWAS
12:28081541:C:T	0.0854	0.0098	17.5	GWAS
12:28156817:T:TA	0.0137	0.00175	14.4	GWAS
12:28459389:T:C	-0.0329	0.00185	70	GWAS
12:28869830:G:C	0.0127	0.00158	15.2	GWAS
12:28909412:G:T	-0.00948	0.00165	8.07	GWAS
12:29065605:T:C	-0.011	0.0017	10.1	GWAS
12:29338595:A:G	0.0162	0.00177	19.4	GWAS
12:30638083:C:T	0.0116	0.00153	13.4	GWAS
12:31583790:C:T	-0.0106	0.00184	8	GWAS
12:33923355:T:C	0.00892	0.00224	4.17	GWAS
12:38221033:G:A	-0.00635	0.00255	1.9	GWAS
12:39428505:C:A	0.0117	0.0027	4.85	GWAS
12:43586656:G:A	-0.0082	0.00166	6.1	GWAS
12:45951196:T:C	-0.0177	0.00197	18.7	GWAS
12:46207273:C:T	0.00994	0.00151	10.3	GWAS
12:46279650:A:G	0.0115	0.00169	11	GWAS
12:46370471:A:G	-0.0619	0.00614	23.1	GWAS
12:46532728:GA:G	0.0546	0.00827	10.4	GWAS
12:46749797:C:T	0.0186	0.00179	24.4	GWAS
12:46979412:C:G	0.0291	0.00374	14.1	GWAS
12:47749532:A:G	-0.0443	0.00795	7.6	GWAS
12:47981885:C:A	-0.0242	0.0032	13.4	GWAS
12:47998650:A:G	-0.0255	0.00244	24.9	GWAS
12:48067798:T:C	-0.0196	0.00245	14.9	GWAS
12:48626346:C:G	0.0111	0.00158	11.7	GWAS
12:48796032:A:G	-0.0409	0.00483	16.6	GWAS
12:48966364:G:A	-0.0414	0.0055	13.3	GWAS
12:49181090:G:GA	-0.023	0.00399	8.06	GWAS
12:49664478:G:T	0.0194	0.003	10	GWAS
12:50751411:G:A	0.0218	0.0017	37.1	GWAS
12:51218717:T:C	0.0129	0.00179	12.3	GWAS
12:51264956:A:G	-0.0128	0.00192	10.6	GWAS
12:53070188:T:C	0.0261	0.00286	19.1	GWAS
12:53219376:C:T	-0.0184	0.0035	6.82	GWAS
12:53369680:G:C	0.0387	0.0057	11	GWAS
12:53513493:G:A	0.0308	0.00342	18.7	GWAS
12:53620863:G:GA	-0.0142	0.00189	13.3	GWAS
12:56252429:A:C	0.0421	0.00307	42.1	GWAS
12:56475793:C:CT	-0.0106	0.00164	9.96	GWAS
12:56752285:T:G	-0.0321	0.00232	42.7	GWAS
12:57000870:G:A	0.0151	0.00262	8.11	GWAS
12:57128474:C:G	0.0308	0.00306	23.1	GWAS
12:57133500:T:C	-0.011	0.00154	12.1	GWAS
12:57145299:C:T	0.0429	0.00538	14.8	GWAS
12:57697256:T:G	0.0367	0.00478	13.8	GWAS
12:57860232:T:C	-0.0282	0.00165	64.5	GWAS
12:59526985:T:C	-0.00789	0.0017	5.46	GWAS
12:59572842:G:A	0.0185	0.00178	24.8	GWAS
12:62610864:G:GTC	0.00704	0.00156	5.2	GWAS
12:64077527:G:C	0.0111	0.00151	12.8	GWAS
12:65317970:A:G	-0.0248	0.00167	49.5	GWAS
12:65361763:A:G	0.013	0.00164	14.8	GWAS
12:65601907:G:A	0.0152	0.00167	19	GWAS
12:65740217:G:A	0.0389	0.00274	45.1	GWAS
12:65825019:C:T	-0.0606	0.00855	11.9	GWAS
12:65848118:G:A	-0.0356	0.00257	42.9	GWAS
12:65863575:GA:G	-0.0112	0.00201	7.52	GWAS
12:65969759:C:G	-0.0336	0.00214	54.9	GWAS
12:65982422:G:C	-0.048	0.002	127	GWAS
12:66000884:C:T	0.0131	0.00155	16.5	GWAS
12:66083641:T:G	0.0176	0.0018	21.8	GWAS
12:66175250:C:T	0.00938	0.00174	7.17	GWAS
12:68746559:G:C	-0.0349	0.00531	10.3	GWAS
12:69288547:G:A	0.00883	0.00159	7.51	GWAS
12:69418213:T:A	-0.00931	0.00172	7.18	GWAS
12:69434754:C:T	0.0374	0.00156	126	GWAS
12:77033675:C:T	-0.0114	0.0024	5.68	GWAS
12:77038743:T:C	-0.025	0.00199	35.2	GWAS
12:77046043:G:C	0.0565	0.00619	19.2	GWAS
12:77059446:G:T	0.0201	0.0017	31.5	GWAS
12:77348712:G:A	-0.00815	0.00163	6.24	GWAS
12:77840313:A:G	0.0124	0.00211	8.35	GWAS
12:80937479:G:A	-0.0136	0.00317	4.74	GWAS
12:81843061:A:C	0.00687	0.00149	5.42	GWAS
12:82809001:AT:A	0.0143	0.00246	8.21	GWAS
12:84304380:G:C	-0.0076	0.00147	6.66	GWAS
12:85182714:G:A	0.0104	0.0021	6.07	GWAS
12:89490910:ATCCAAGCCAGGACCTGGACTGC:A	-0.00948	0.00148	9.82	GWAS
12:90335720:C:CTG	-0.0159	0.00235	10.9	GWAS
12:91103540:C:T	0.0154	0.00247	9.33	GWAS
12:93398297:C:T	0.0203	0.00328	9.2	GWAS
12:93461735:C:T	0.0141	0.00204	11.3	GWAS
12:93505751:C:T	-0.0102	0.00171	8.57	GWAS
12:93560289:C:T	0.00399	0.00337	0.626	GWAS
12:93571903:G:A	-0.0621	0.00557	28.1	GWAS
12:93591706:T:C	0.052	0.00316	60.1	GWAS
12:93742233:G:C	-0.0393	0.00159	133	GWAS
12:93813756:G:A	-0.0121	0.00148	15.4	GWAS
12:93914928:G:C	0.0166	0.00198	16.3	GWAS
12:93935313:CT:C	0.0356	0.00591	8.77	GWAS
12:93938338:G:A	-0.0164	0.00151	26.8	GWAS
12:95527485:G:C	-0.00906	0.00155	8.28	GWAS
12:96283165:G:A	0.00886	0.0016	7.51	GWAS
12:96424494:T:C	0.00964	0.0015	9.85	GWAS
12:97205253:C:G	-0.016	0.00286	7.68	GWAS
12:97405355:G:A	-0.0108	0.00172	9.48	GWAS
12:98127700:C:A	-0.0117	0.00158	12.7	GWAS
12:101941129:C:T	0.0169	0.00226	13.1	GWAS
12:101945581:G:A	-0.0616	0.00395	54.1	GWAS
12:101954023:C:T	-0.0261	0.00159	59.7	GWAS
12:102138974:C:T	-0.0621	0.00378	59.8	GWAS
12:102313324:G:A	0.0381	0.00502	13.5	GWAS
12:102402246:T:A	-0.014	0.0021	10.6	GWAS
12:102416818:C:T	0.0332	0.00375	18.1	GWAS
12:102438453:A:G	-0.0486	0.00527	19.5	GWAS
12:102535290:G:C	-0.0186	0.00323	8.11	GWAS
12:102564295:C:A	-0.0337	0.003	28.6	GWAS
12:102601205:T:C	0.0126	0.00233	7.23	GWAS
12:102670469:A:G	-0.0253	0.00157	57.6	GWAS
12:102734509:C:T	0.0263	0.00217	33.1	GWAS
12:102754149:G:GT	-0.0314	0.00247	36.1	GWAS
12:102760261:C:T	-0.0135	0.00215	9.44	GWAS
12:102781392:G:C	-0.0307	0.00422	12.5	GWAS
12:103960395:C:T	0.019	0.0016	32	GWAS
12:104015054:T:C	0.0561	0.00652	17.1	GWAS
12:104052451:C:T	0.0724	0.00823	17.9	GWAS
12:105070258:C:T	0.00877	0.0015	8.33	GWAS
12:106254694:C:T	0.0101	0.00156	10	GWAS
12:106328688:T:C	-0.0108	0.00175	9.18	GWAS
12:106811975:A:G	-0.00958	0.00188	6.44	GWAS
12:106925883:G:A	-0.0157	0.00203	14	GWAS
12:107705264:G:A	0.0098	0.00159	9.14	GWAS
12:109466587:GTTC:G	0.0144	0.00164	17.8	GWAS
12:111342455:G:T	0.0109	0.00166	10.2	GWAS
12:114670331:T:C	0.015	0.00167	18.6	GWAS
12:115758517:G:A	0.0286	0.00197	47	GWAS
12:116281397:A:C	-0.0128	0.00164	14.3	GWAS
12:117002415:G:A	-0.0211	0.00222	20.7	GWAS
12:118061191:G:A	0.0456	0.00769	8.52	GWAS
12:120149001:G:T	-0.00872	0.00185	5.59	GWAS
12:120408410:G:A	-0.0447	0.00434	24.2	GWAS
12:120789407:C:T	-0.0138	0.00173	14.8	GWAS
12:120985856:A:G	-0.00954	0.00156	9.05	GWAS
12:121318281:G:A	-0.068	0.00808	16.4	GWAS
12:122004538:G:A	-0.0102	0.00172	8.47	GWAS
12:122210582:C:T	0.0129	0.00176	12.6	GWAS
12:122517596:C:T	0.016	0.00174	19.4	GWAS
12:123275562:T:A	0.0313	0.00185	63.2	GWAS
12:123756959:C:T	0.03	0.00439	11.1	GWAS
12:123866402:A:C	-0.0113	0.00148	13.7	GWAS
12:124283941:T:A	-0.0115	0.00173	10.5	GWAS
12:124339336:T:C	-0.023	0.00158	47.2	GWAS
12:124586812:G:C	0.00952	0.00164	8.17	GWAS
12:125136873:A:G	-0.00784	0.00157	6.24	GWAS
12:131137244:T:G	-0.0126	0.00156	15.2	GWAS
12:132137079:G:A	0.0159	0.00208	13.6	GWAS
12:132816737:C:T	0.0282	0.0028	23	GWAS
13:20738853:A:G	-0.019	0.00209	19	GWAS
13:20996773:T:C	-0.0278	0.0025	27.9	GWAS
13:27516184:G:A	0.0204	0.00224	19.1	GWAS
13:27821160:C:T	0.0395	0.00546	12.3	GWAS
13:29595724:C:A	0.0179	0.00187	20.9	GWAS
13:32106967:T:C	0.0196	0.00256	13.7	GWAS
13:32506943:CAG:C	0.0185	0.00161	30	GWAS
13:33098393:C:T	-0.011	0.00177	9.31	GWAS
13:36267474:A:G	-0.0116	0.00165	11.6	GWAS
13:36907557:C:G	0.0129	0.00183	11.7	GWAS
13:38975178:G:A	-0.021	0.00263	14.8	GWAS
13:39725705:ATAG:A	0.0133	0.00164	15.2	GWAS
13:39942519:A:G	0.00767	0.00156	6.06	GWAS
13:40535292:A:C	-0.0151	0.00212	12	GWAS
13:40688372:C:T	-0.0148	0.0016	19.8	GWAS
13:41193202:A:G	-0.012	0.00212	7.8	GWAS
13:42194433:T:C	-0.0164	0.00165	22.6	GWAS
13:42396310:T:C	0.00978	0.00168	8.27	GWAS
13:44230089:T:C	-0.0109	0.00284	3.89	GWAS
13:45964864:T:C	-0.032	0.00658	5.92	GWAS
13:46499207:T:C	-0.0147	0.00176	16.1	GWAS
13:47347014:G:T	-0.0111	0.00159	11.6	GWAS
13:48093742:C:G	0.00723	0.00174	4.49	GWAS
13:48323384:C:T	-0.013	0.00166	14.3	GWAS
13:49344039:G:T	-0.0157	0.00229	11.1	GWAS
13:49498293:T:C	-0.0173	0.00278	9.28	GWAS
13:49971221:C:A	-0.0467	0.00318	48.1	GWAS
13:50035347:G:T	-0.036	0.00358	23	GWAS
13:50057682:C:T	0.144	0.0208	11.4	GWAS
13:50081853:G:T	0.153	0.00606	140	GWAS
13:50100482:C:T	-0.0368	0.00594	9.23	GWAS
13:50149919:C:T	0.0141	0.00167	16.5	GWAS
13:50531198:G:A	-0.0468	0.00188	136	GWAS
13:50578475:G:A	-0.0238	0.00192	34.7	GWAS
13:50740627:G:A	0.0126	0.00192	10.4	GWAS
13:50809807:A:G	0.0174	0.00159	26.9	GWAS
13:50909048:T:C	0.0288	0.00495	8.19	GWAS
13:51068532:G:A	0.00764	0.0015	6.44	GWAS
13:52712815:C:T	0.0217	0.00283	13.8	GWAS
13:73022948:ATAACT:A	-0.0163	0.00165	22.5	GWAS
13:73040435:C:T	0.0323	0.00475	11	GWAS
13:73098842:T:C	0.0102	0.002	6.48	GWAS
13:73280047:T:G	0.0118	0.00162	12.5	GWAS
13:75146052:T:G	-0.0102	0.00151	10.9	GWAS
13:75789585:G:A	-0.0113	0.00159	12	GWAS
13:77829552:T:C	0.0153	0.00193	14.6	GWAS
13:80136819:A:T	0.0122	0.00163	13.1	GWAS
13:80244281:C:T	-0.0123	0.00162	13.6	GWAS
13:80613793:C:G	-0.00863	0.00152	7.85	GWAS
13:85362116:G:A	0.0136	0.00154	18.2	GWAS
13:91154527:G:T	-0.0118	0.00174	10.9	GWAS
13:91367788:G:A	-0.028	0.00154	73.6	GWAS
13:96149478:C:G	-0.0115	0.00197	8.33	GWAS
13:98442497:G:C	0.00668	0.0016	4.52	GWAS
13:98888141:A:G	-0.0146	0.00176	16	GWAS
13:100704134:GTAA:G	-0.00997	0.00156	9.77	GWAS
13:101054456:C:CAA	-0.011	0.00196	7.72	GWAS
13:101447688:A:G	0.0102	0.00159	9.89	GWAS
13:114247558:A:G	-0.0219	0.00182	32.5	GWAS
14:21071525:C:T	0.0173	0.00176	22.1	GWAS
14:21074607:A:G	-0.0145	0.00226	9.85	GWAS
14:21230910:A:C	0.0146	0.00177	15.8	GWAS
14:21386552:T:C	0.0332	0.00262	36	GWAS
14:21447357:G:A	-0.0157	0.00242	10.1	GWAS
14:21500734:G:A	-0.0126	0.0021	8.8	GWAS
14:22844424:G:A	0.04	0.00542	12.8	GWAS
14:23084627:A:C	-0.00947	0.00153	9.21	GWAS
14:23286398:A:G	0.0133	0.00171	14	GWAS
14:23320746:A:G	0.0249	0.00223	28.2	GWAS
14:23442198:T:C	0.0144	0.00159	19	GWAS
14:24139938:T:C	-0.0153	0.00173	18.1	GWAS
14:24361644:T:C	-0.0205	0.00175	31.1	GWAS
14:24366294:T:C	0.036	0.00349	24.2	GWAS
14:24434515:T:C	-0.018	0.00236	13.6	GWAS
14:30678292:C:T	0.0115	0.0016	12.1	GWAS
14:32940606:C:T	0.0106	0.00197	7.2	GWAS
14:35401887:C:T	-0.0134	0.00158	16.6	GWAS
14:35604362:C:G	0.0107	0.00166	9.92	GWAS
14:36527150:C:CTT	-0.0121	0.00165	12.5	GWAS
14:36630924:C:T	-0.00921	0.00169	7.27	GWAS
14:36675311:C:T	0.0229	0.00188	33.6	GWAS
14:38309140:C:T	0.00591	0.00156	3.82	GWAS
14:39325528:C:T	0.012	0.0015	15	GWAS
14:50435050:G:A	0.0169	0.00273	9.25	GWAS
14:53854566:G:A	0.0137	0.00158	17.5	GWAS
14:54163379:T:G	0.0133	0.00178	13.2	GWAS
14:54733319:G:A	-0.0165	0.00166	22.5	GWAS
14:54772153:C:T	0.0111	0.00173	9.77	GWAS
14:54788955:C:T	0.0139	0.00163	16.9	GWAS
14:55677473:TAAAAAAAAAAA:T	0.0137	0.00176	14.1	GWAS
14:56238167:G:T	-0.0119	0.0015	14.5	GWAS
14:58760401:G:GT	0.0155	0.00291	7.01	GWAS
14:58805776:T:C	-0.0136	0.00206	10.3	GWAS
14:59441767:C:T	-0.0238	0.00332	12.1	GWAS
14:60537171:G:C	-0.0374	0.00158	123	GWAS
14:63375749:AT:A	-0.0187	0.00238	14.5	GWAS
14:63543616:A:G	0.0125	0.00175	12.1	GWAS
14:64182355:AATTT:A	-0.0118	0.00166	11.9	GWAS
14:65071413:A:G	-0.0247	0.00152	58.9	GWAS
14:65396269:C:T	0.00909	0.00152	8.6	GWAS
14:67995115:T:C	-0.0166	0.00196	16.7	GWAS
14:68483635:A:G	0.0157	0.0022	12	GWAS
14:68664876:G:T	-0.0129	0.00186	11.4	GWAS
14:69067120:T:C	-0.00989	0.00158	9.39	GWAS
14:69973059:A:G	0.0188	0.00151	35.1	GWAS
14:70166694:C:T	-0.0427	0.00535	14.9	GWAS
14:70887863:G:T	0.0183	0.00289	9.64	GWAS
14:73269615:G:C	-0.0165	0.00201	15.5	GWAS
14:74483964:T:G	-0.0439	0.00688	9.77	GWAS
14:74515179:C:T	0.0319	0.00156	91.9	GWAS
14:74571769:T:C	-0.0274	0.00174	55.3	GWAS
14:74571939:T:C	0.0453	0.00611	12.9	GWAS
14:74638202:G:A	0.0182	0.00187	21.8	GWAS
14:74761783:CT:C	-0.0133	0.00172	13.9	GWAS
14:75663248:A:G	-0.0825	0.0138	8.7	GWAS
14:75712126:G:A	0.0223	0.00422	6.89	GWAS
14:75747673:T:G	0.0156	0.00248	9.47	GWAS
14:75916795:G:A	-0.00991	0.00214	5.46	GWAS
14:75981507:G:A	-0.0288	0.00293	22	GWAS
14:79433111:C:T	0.0082	0.0015	7.32	GWAS
14:80491580:C:T	0.00837	0.00161	6.68	GWAS
14:88498101:A:T	-0.0427	0.0064	10.6	GWAS
14:89042175:T:C	-0.0101	0.00184	7.35	GWAS
14:90519989:C:T	-0.01	0.0016	9.49	GWAS
14:91651306:A:C	-0.0217	0.00264	15.6	GWAS
14:91846015:T:C	-0.0251	0.00169	49.3	GWAS
14:91858850:C:T	-0.0192	0.00233	15.9	GWAS
14:91962999:A:C	-0.0328	0.00155	97.8	GWAS
14:92939887:T:C	0.0256	0.00271	20.5	GWAS
14:93000496:T:C	-0.0228	0.00269	16.6	GWAS
14:93050120:T:C	-0.0173	0.00241	12.1	GWAS
14:94378610:C:T	0.148	0.00613	129	GWAS
14:95087805:T:C	0.0117	0.0016	12.6	GWAS
14:100730935:C:T	0.0177	0.00231	13.7	GWAS
14:100845658:C:T	0.0301	0.00458	10.3	GWAS
14:100879977:C:T	-0.0189	0.00254	13.1	GWAS
14:102520051:C:G	-0.023	0.00165	43.1	GWAS
14:103399140:T:A	-0.0311	0.00182	64.5	GWAS
14:103414501:AG:A	-0.0162	0.00216	13.3	GWAS
14:103523555:A:C	0.032	0.00273	31	GWAS
14:104776120:G:A	-0.0395	0.00681	8.17	GWAS
14:104809028:A:G	-0.0114	0.00156	12.6	GWAS
14:105488368:C:T	0.0182	0.00198	19.3	GWAS
15:23919888:C:G	-0.0135	0.00243	7.55	GWAS
15:24241477:C:T	-0.0105	0.00199	6.92	GWAS
15:38069818:C:T	0.0238	0.00265	18.7	GWAS
15:38070063:T:C	0.0159	0.0026	9	GWAS
15:38082902:A:G	-0.0212	0.00345	9.14	GWAS
15:38189803:G:A	-0.0132	0.0016	15.8	GWAS
15:38370003:G:A	-0.0128	0.00182	11.7	GWAS
15:38767235:C:A	-0.0102	0.00158	9.89	GWAS
15:40116528:C:T	-0.00806	0.00155	6.66	GWAS
15:40979859:G:A	-0.0168	0.00296	7.85	GWAS
15:41151726:A:G	-0.0134	0.00165	15.3	GWAS
15:41611767:G:C	-0.00928	0.00155	8.66	GWAS
15:41738651:A:G	-0.0463	0.00579	14.9	GWAS
15:43049549:T:C	-0.0181	0.0023	14.5	GWAS
15:47223577:G:GTTGTCATCTTA	-0.00919	0.00155	8.51	GWAS
15:47632869:T:C	0.00943	0.00154	9.08	GWAS
15:48277319:A:T	0.0169	0.00227	13	GWAS
15:48392761:C:T	-0.0341	0.00283	32.8	GWAS
15:48436833:T:C	-0.0393	0.00266	48.8	GWAS
15:48566724:C:T	-0.179	0.0178	23.1	GWAS
15:48862196:G:T	-0.0104	0.00186	7.66	GWAS
15:50306248:C:T	-0.104	0.0107	21.6	GWAS
15:50332655:T:A	0.0115	0.00204	7.8	GWAS
15:50979381:C:T	0.0155	0.0016	21.6	GWAS
15:51230013:G:C	-0.0862	0.00717	32.6	GWAS
15:51278656:G:A	-0.0434	0.00285	51.7	GWAS
15:51298967:G:A	-0.0284	0.00392	12.3	GWAS
15:51323419:T:C	-0.0168	0.00158	25.6	GWAS
15:53688284:C:T	-0.0107	0.00152	11.8	GWAS
15:55364052:C:T	-0.019	0.00256	12.9	GWAS
15:55858832:A:G	0.0105	0.00158	10.5	GWAS
15:60494577:AT:A	-0.0129	0.00164	14.5	GWAS
15:60781501:T:A	0.0108	0.00156	11.4	GWAS
15:61116163:G:A	-0.0186	0.00154	32.9	GWAS
15:61215933:A:G	0.0373	0.00626	8.59	GWAS
15:62088817:C:T	-0.0205	0.00151	41.3	GWAS
15:62791134:G:T	0.00922	0.00152	8.85	GWAS
15:63496987:A:C	0.0119	0.00167	12	GWAS
15:63782903:T:G	-0.0241	0.00358	10.7	GWAS
15:65326951:C:T	-0.0176	0.00408	4.77	GWAS
15:65664264:TAAA:T	0.0189	0.00191	22.4	GWAS
15:66615205:T:C	-0.0137	0.00172	14.7	GWAS
15:66722404:T:C	-0.0274	0.00175	54.2	GWAS
15:67036288:C:A	-0.0133	0.00163	15.5	GWAS
15:67142737:G:A	-0.0116	0.00154	13.3	GWAS
15:67165360:A:G	0.0836	0.00364	116	GWAS
15:68728926:TA:T	-0.00954	0.00158	8.77	GWAS
15:69694569:C:A	-0.0121	0.00177	11.1	GWAS
15:69718133:A:G	-0.0499	0.00276	72.2	GWAS
15:69835250:G:A	0.0138	0.00189	12.6	GWAS
15:70072013:G:A	0.0295	0.00206	45.7	GWAS
15:70212786:GGA:G	0.0129	0.00152	16.7	GWAS
15:70484963:A:C	-0.0134	0.00193	11.4	GWAS
15:71530491:A:C	0.0111	0.00152	12.7	GWAS
15:72050648:T:A	0.0146	0.00171	16.8	GWAS
15:72275245:G:T	0.0751	0.00617	33.4	GWAS
15:73929861:T:C	0.0155	0.00242	9.8	GWAS
15:73936469:G:A	-0.0146	0.00269	7.23	GWAS
15:73951403:G:A	0.0112	0.00192	8.28	GWAS
15:73951937:C:G	-0.0103	0.00199	6.68	GWAS
15:73985785:C:T	-0.015	0.00297	6.35	GWAS
15:74044292:T:C	0.0295	0.00165	71.1	GWAS
15:74497063:G:A	-0.0221	0.00219	23.4	GWAS
15:75530453:A:T	0.0227	0.00293	14	GWAS
15:75583583:T:C	0.0108	0.0021	6.52	GWAS
15:77010767:C:T	0.0267	0.00299	18.3	GWAS
15:77037329:TCTC:T	-0.0177	0.00226	14.4	GWAS
15:77534627:A:C	-0.00739	0.00172	4.74	GWAS
15:81184360:C:T	-0.00978	0.00201	5.92	GWAS
15:81308110:T:G	0.0179	0.00259	11.3	GWAS
15:81531197:T:C	0.0191	0.00166	30	GWAS
15:81957662:T:C	-0.0144	0.00204	11.8	GWAS
15:83636692:G:A	0.0182	0.00169	26.5	GWAS
15:83714310:G:C	0.0182	0.00219	15.9	GWAS
15:83911675:C:T	0.0506	0.00162	215	GWAS
15:83972225:C:A	-0.0521	0.00403	37.6	GWAS
15:85066557:C:T	0.0187	0.00203	19.4	GWAS
15:85648025:A:AT	-0.00888	0.00177	6.26	GWAS
15:85732769:T:C	-0.0158	0.00155	23.8	GWAS
15:87328808:T:G	-0.028	0.00764	3.6	GWAS
15:88112536:C:CCA	0.00931	0.00152	9.1	GWAS
15:88499236:C:T	-0.0161	0.00158	23.6	GWAS
15:88714503:G:C	-0.0254	0.00257	22.4	GWAS
15:88729911:G:C	0.0175	0.00213	15.6	GWAS
15:88814290:A:G	0.0217	0.0029	13.1	GWAS
15:88820635:A:C	0.0247	0.00164	50.5	GWAS
15:88843421:G:A	-0.0245	0.00231	25.5	GWAS
15:88847490:G:A	-0.232	0.0327	11.9	GWAS
15:88854409:G:A	-0.157	0.0128	33.6	GWAS
15:88854596:A:G	-0.131	0.00422	212	GWAS
15:88854874:C:T	0.0714	0.00709	23.1	GWAS
15:88855374:G:T	-0.0908	0.00714	36.3	GWAS
15:88861865:A:G	0.0294	0.0044	10.6	GWAS
15:88871064:G:T	-0.0262	0.002	38.6	GWAS
15:88985645:G:A	-0.0743	0.0106	11.6	GWAS
15:89317555:A:C	-0.0106	0.00151	11.6	GWAS
15:89604356:G:A	-0.0127	0.00151	16.3	GWAS
15:90079820:T:C	-0.0175	0.00156	28.5	GWAS
15:90431158:G:C	0.0135	0.00154	17.6	GWAS
15:90829151:A:T	0.00918	0.00161	7.96	GWAS
15:90883330:G:A	-0.00857	0.00151	7.85	GWAS
15:92896005:C:CT	-0.0135	0.00158	16.8	GWAS
15:93048773:G:T	0.0178	0.00304	8.31	GWAS
15:93157438:T:C	-0.00784	0.00155	6.34	GWAS
15:93160495:A:G	0.0131	0.0025	6.77	GWAS
15:93301533:C:T	0.0112	0.00171	10.3	GWAS
15:93488625:C:T	-0.011	0.00174	9.59	GWAS
15:94008378:A:G	0.0189	0.00155	33.7	GWAS
15:94938635:A:C	-0.0123	0.00167	12.7	GWAS
15:95286295:T:A	0.0133	0.00174	13.6	GWAS
15:95616307:GT:G	-0.00997	0.0015	10.5	GWAS
15:97969201:C:T	-0.0229	0.00378	8.85	GWAS
15:98560404:A:G	0.015	0.00218	11.3	GWAS
15:98621141:A:G	0.0135	0.00266	6.41	GWAS
15:98643502:G:A	0.0255	0.00288	18	GWAS
15:98647372:G:A	-0.0499	0.00295	63.5	GWAS
15:98650295:C:T	-0.0267	0.00417	9.8	GWAS
15:98651667:C:G	-0.0383	0.00308	34.8	GWAS
15:98670963:TTGGAA:T	-0.0108	0.00354	2.64	GWAS
15:98697564:A:G	-0.0241	0.00207	30.8	GWAS
15:98851633:A:G	-0.00938	0.00169	7.55	GWAS
15:98852605:C:G	-0.0309	0.00242	36.5	GWAS
15:98888671:C:T	-0.025	0.00373	10.7	GWAS
15:98957027:G:A	-0.0145	0.00159	19.2	GWAS
15:99006682:G:A	0.0341	0.00567	8.74	GWAS
15:99972623:A:G	0.0162	0.00196	16	GWAS
15:99972912:G:A	-0.0284	0.00425	10.6	GWAS
15:99973858:C:T	0.0503	0.00435	30.2	GWAS
15:100033154:T:C	0.0333	0.00464	12.1	GWAS
15:100055388:G:A	0.0109	0.00187	8.29	GWAS
15:100061264:A:C	-0.0164	0.00186	17.9	GWAS
15:100135955:T:C	-0.0221	0.00175	35.6	GWAS
15:100152748:G:A	-0.0913	0.0027	250	GWAS
15:100158605:G:GC	0.0123	0.00215	7.92	GWAS
15:100220985:T:C	-0.0118	0.00179	10.4	GWAS
15:100254158:C:T	-0.0306	0.00213	46.2	GWAS
15:100271549:TCTAC:T	-0.0132	0.00188	11.7	GWAS
15:100307305:A:C	0.0148	0.00274	7.15	GWAS
15:100323012:G:A	0.0132	0.00167	14.5	GWAS
15:101018931:A:G	-0.0151	0.00232	10.1	GWAS
15:101043432:TCCATGAGAACGTTCAGAGTAAGGCAG:T	-0.00955	0.00161	8.49	GWAS
15:101088960:T:C	-0.0123	0.00175	11.6	GWAS
15:101115818:ATT:A	-0.0142	0.00169	16.2	GWAS
15:101121573:G:T	-0.0193	0.00294	10.3	GWAS
15:101172148:G:A	0.00987	0.00159	9.25	GWAS
15:101178034:C:G	-0.0612	0.00342	71.1	GWAS
15:101467714:T:C	0.0163	0.00182	18.3	GWAS
16:327367:A:G	-0.0098	0.00163	8.7	GWAS
16:333694:TG:T	-0.0177	0.00259	11.1	GWAS
16:352434:T:A	-0.0318	0.00391	15.4	GWAS
16:733865:T:C	0.0347	0.00184	78.2	GWAS
16:737827:A:C	0.0101	0.00189	7.12	GWAS
16:871179:G:A	-0.0415	0.00591	11.7	GWAS
16:982776:A:G	0.0161	0.00152	25.6	GWAS
16:1076543:A:C	-0.0146	0.0016	19.1	GWAS
16:1219422:T:C	0.0104	0.002	6.72	GWAS
16:1480948:C:T	-0.0101	0.00152	10.6	GWAS
16:2110502:T:G	-0.033	0.00213	53.2	GWAS
16:2224662:C:T	0.0413	0.00475	17.4	GWAS
16:2225685:T:C	0.0174	0.00159	27.1	GWAS
16:2422313:G:C	0.0153	0.00173	18.1	GWAS
16:2576770:G:A	-0.024	0.00358	10.7	GWAS
16:3083653:C:A	0.0104	0.00154	10.8	GWAS
16:3690571:T:C	0.033	0.00451	12.6	GWAS
16:3896484:G:A	-0.0197	0.00344	8.02	GWAS
16:3965312:A:G	0.027	0.00193	43.7	GWAS
16:4316720:G:A	0.0172	0.00171	23	GWAS
16:4332606:T:G	-0.0132	0.00173	13.6	GWAS
16:4660897:T:G	-0.01	0.00159	9.62	GWAS
16:4847152:A:G	0.0113	0.00153	13	GWAS
16:5877234:G:A	-0.0124	0.00204	8.89	GWAS
16:8972899:C:G	0.0161	0.0018	18.6	GWAS
16:9113342:C:A	0.0132	0.00174	13.5	GWAS
16:10663437:T:A	0.0119	0.00175	11	GWAS
16:12046627:G:T	0.0109	0.0016	10.9	GWAS
16:12820689:A:G	-0.0296	0.00437	10.9	GWAS
16:14301575:T:C	0.0194	0.00189	24	GWAS
16:14308105:G:A	0.00974	0.00175	7.54	GWAS
16:14630732:G:A	-0.0125	0.00184	11	GWAS
16:15036494:G:C	-0.0178	0.00161	27.6	GWAS
16:16048222:G:T	-0.0501	0.00729	11.2	GWAS
16:19268142:T:G	-0.0119	0.00166	12.1	GWAS
16:19884577:C:T	0.0105	0.00171	9	GWAS
16:20905435:T:G	-0.0165	0.00221	13.2	GWAS
16:22297407:C:A	-0.0246	0.00355	11.4	GWAS
16:24567137:T:C	0.0113	0.0015	13.2	GWAS
16:24714916:A:G	0.016	0.00149	26.1	GWAS
16:28620700:T:G	-0.0116	0.00154	13.3	GWAS
16:30049334:A:G	0.0227	0.00163	43.7	GWAS
16:30393163:G:C	0.00844	0.00161	6.8	GWAS
16:31036501:C:T	0.0664	0.00889	13.1	GWAS
16:47144685:C:T	0.0468	0.0113	4.43	GWAS
16:49637266:T:C	0.0277	0.0047	8.46	GWAS
16:49855430:C:T	0.0191	0.00158	33.1	GWAS
16:50234364:TG:T	-0.0107	0.00165	10.1	GWAS
16:50304430:C:T	0.085	0.0122	11.5	GWAS
16:51061650:C:T	-0.0631	0.00546	30.2	GWAS
16:52276615:G:A	-0.0102	0.00194	6.85	GWAS
16:53447500:A:G	0.0316	0.00175	72.2	GWAS
16:53923809:A:G	-0.00708	0.00154	5.38	GWAS
16:55039249:C:T	0.00792	0.00151	6.77	GWAS
16:55471128:T:G	0.0129	0.00204	9.57	GWAS
16:56966973:G:A	0.00851	0.00186	5.3	GWAS
16:64917431:G:GT	0.00993	0.00177	7.68	GWAS
16:66887046:G:A	0.0175	0.003	8.22	GWAS
16:67335819:A:G	-0.0316	0.00276	29.7	GWAS
16:69136024:T:C	-0.0154	0.00169	19.1	GWAS
16:69761420:A:T	0.0191	0.0023	16	GWAS
16:69853817:A:G	-0.0243	0.00178	41.6	GWAS
16:70201283:AAG:A	0.023	0.0031	12.9	GWAS
16:70410411:C:T	0.0172	0.00265	10.1	GWAS
16:71601933:C:A	-0.00985	0.00156	9.6	GWAS
16:72355973:A:G	-0.0151	0.00201	13.3	GWAS
16:73061367:T:C	0.0255	0.00431	8.48	GWAS
16:73088333:C:T	-0.0139	0.00231	8.68	GWAS
16:73750823:G:A	-0.0119	0.00162	12.8	GWAS
16:75177449:C:G	0.0145	0.00163	18.3	GWAS
16:75431648:A:G	0.013	0.00162	15	GWAS
16:78071906:A:G	-0.013	0.00151	17.3	GWAS
16:78288601:A:C	-0.0133	0.00177	13.2	GWAS
16:79138168:A:G	0.0182	0.00214	16.9	GWAS
16:79204666:A:C	-0.03	0.00304	22.2	GWAS
16:79209012:C:T	0.0168	0.00262	9.82	GWAS
16:80012872:G:A	0.0082	0.00154	7.02	GWAS
16:81490238:T:C	-0.0213	0.00313	11.1	GWAS
16:81533512:T:G	-0.0255	0.00223	29.4	GWAS
16:81553782:G:GA	-0.0141	0.00197	12.1	GWAS
16:81643109:A:G	0.00911	0.00162	7.77	GWAS
16:81681029:A:T	-0.0128	0.00167	13.8	GWAS
16:82170153:C:T	-0.0206	0.00188	27.3	GWAS
16:83947098:G:C	-0.0099	0.00156	9.68	GWAS
16:84738867:C:T	0.017	0.00191	18.3	GWAS
16:84834970:G:A	-0.0127	0.00173	12.7	GWAS
16:84867039:G:A	-0.0996	0.00932	25.9	GWAS
16:84867869:G:C	0.012	0.00162	12.8	GWAS
16:84883324:G:T	-0.0316	0.00465	11	GWAS
16:84954341:A:G	-0.016	0.0017	20.2	GWAS
16:85170615:C:T	0.0156	0.00174	18.4	GWAS
16:86383718:T:C	-0.0101	0.0015	10.9	GWAS
16:86525932:G:A	-0.00917	0.00156	8.34	GWAS
16:86690782:G:A	-0.0163	0.00173	20.5	GWAS
16:87267354:T:C	0.0144	0.00201	12.1	GWAS
16:87299977:G:C	0.0247	0.00403	9.09	GWAS
16:88715642:G:A	-0.0792	0.00781	23.5	GWAS
16:88738516:TC:T	0.0188	0.00179	25	GWAS
16:88757547:CA:C	0.0294	0.00557	6.92	GWAS
16:88780144:C:T	-0.0236	0.00196	32.7	GWAS
16:89469480:C:T	-0.0178	0.00256	11.5	GWAS
16:89541006:G:A	-0.0163	0.00165	22.2	GWAS
16:89624637:C:T	-0.0153	0.00304	6.28	GWAS
16:89637957:G:C	0.0259	0.00184	44.6	GWAS
17:1022524:A:G	-0.0153	0.00165	20	GWAS
17:1382249:C:T	0.0175	0.00317	7.49	GWAS
17:1443113:A:G	-0.00908	0.00167	7.3	GWAS
17:1723184:G:A	-0.014	0.00175	14.8	GWAS
17:1734008:A:G	-0.012	0.00174	11.3	GWAS
17:1762130:G:A	0.016	0.00158	23.1	GWAS
17:2086079:C:G	0.0449	0.00548	15.6	GWAS
17:2195045:C:A	-0.0107	0.00166	9.92	GWAS
17:2264396:A:C	-0.0161	0.00214	13.2	GWAS
17:2663081:C:A	0.0119	0.00165	12.2	GWAS
17:2975947:A:G	-0.0108	0.00177	8.96	GWAS
17:4064063:AG:A	-0.0145	0.00284	6.54	GWAS
17:4075237:G:T	0.0125	0.00194	10	GWAS
17:5384626:G:C	0.0157	0.00276	7.85	GWAS
17:6643601:C:G	-0.01	0.00155	10	GWAS
17:7044873:T:C	-0.00879	0.00163	7.17	GWAS
17:7329843:C:G	0.0118	0.00156	13.5	GWAS
17:7458740:C:T	-0.0291	0.00264	27.5	GWAS
17:7459769:T:C	0.0472	0.00212	109	GWAS
17:7629707:G:A	0.0123	0.00187	10.3	GWAS
17:7668434:T:G	0.101	0.00797	36	GWAS
17:7671457:C:T	-0.0133	0.00187	11.9	GWAS
17:7849205:A:C	-0.0381	0.00655	8.23	GWAS
17:8120900:T:A	0.0162	0.0016	23.2	GWAS
17:8197088:TG:T	0.01	0.00165	8.96	GWAS
17:9251538:A:G	0.0123	0.002	9.18	GWAS
17:10140797:G:A	-0.00829	0.00157	6.92	GWAS
17:12077761:C:T	-0.0102	0.00152	10.8	GWAS
17:17817005:C:T	0.0653	0.00675	21.5	GWAS
17:18145294:T:C	-0.0175	0.00152	29.9	GWAS
17:21375977:C:T	0.0313	0.00161	83	GWAS
17:27287203:C:T	0.0132	0.00152	17.3	GWAS
17:28367840:G:A	0.00939	0.00147	9.74	GWAS
17:28717464:C:A	-0.0154	0.00255	8.85	GWAS
17:29033095:G:A	-0.011	0.00155	12	GWAS
17:29562968:T:C	0.0199	0.00159	35	GWAS
17:29566547:CA:C	0.0535	0.00894	8.66	GWAS
17:29757956:A:G	-0.0194	0.00155	35.4	GWAS
17:30828452:C:T	-0.0736	0.0121	8.92	GWAS
17:30834972:C:T	0.0609	0.00538	29	GWAS
17:30836573:T:A	-0.0442	0.00434	23.6	GWAS
17:30853978:C:A	-0.0544	0.00207	152	GWAS
17:30879401:T:G	0.0336	0.00465	12.3	GWAS
17:31510730:C:A	-0.0115	0.00156	12.8	GWAS
17:31881501:T:A	-0.0236	0.00183	37.5	GWAS
17:38765943:A:G	0.0255	0.00152	62.6	GWAS
17:38774078:A:T	0.0379	0.00585	10.1	GWAS
17:39635234:A:C	0.0101	0.00187	7.23	GWAS
17:40122783:C:G	0.0132	0.0024	7.43	GWAS
17:40433481:C:T	-0.0218	0.00162	40.4	GWAS
17:40460612:C:T	-0.0279	0.00462	8.82	GWAS
17:41769461:C:T	-0.022	0.00354	9.29	GWAS
17:42711674:C:G	0.0149	0.00153	21.7	GWAS
17:43731006:C:T	0.022	0.0032	11.3	GWAS
17:43751415:C:G	0.00762	0.00157	5.89	GWAS
17:44109582:G:A	-0.0476	0.00608	14.3	GWAS
17:44423044:G:A	-0.00818	0.00182	5.15	GWAS
17:45111523:C:G	0.0249	0.00215	30.3	GWAS
17:45127896:C:T	0.0297	0.00359	15.9	GWAS
17:45145925:G:A	-0.0181	0.00175	24.3	GWAS
17:45847931:C:T	-0.0187	0.00184	23.6	GWAS
17:46857605:C:G	0.00935	0.00194	5.82	GWAS
17:47643483:T:C	-0.0162	0.00155	24.7	GWAS
17:48025871:C:A	0.0315	0.00294	26.1	GWAS
17:48248215:T:C	-0.0208	0.00235	18.1	GWAS
17:48892007:G:A	-0.0262	0.00166	55.5	GWAS
17:49034377:C:T	-0.0114	0.002	7.92	GWAS
17:49050170:A:G	0.0332	0.0038	17.6	GWAS
17:49327266:G:T	-0.0231	0.00168	42.5	GWAS
17:49346454:G:A	-0.0392	0.00677	8.13	GWAS
17:49359863:GA:G	0.0304	0.00459	10.5	GWAS
17:50360095:C:G	-0.00858	0.00158	7.28	GWAS
17:50868392:C:T	0.00833	0.00167	6.21	GWAS
17:51167386:G:C	0.0136	0.00156	17.5	GWAS
17:56137161:T:C	-0.0146	0.00159	19.3	GWAS
17:56505255:T:C	0.0182	0.00206	18	GWAS
17:56603918:A:G	0.0129	0.00165	14.1	GWAS
17:56617363:A:G	0.0703	0.00691	23.6	GWAS
17:56684958:A:G	0.0224	0.00194	30.2	GWAS
17:56709856:T:G	0.0132	0.00185	11.9	GWAS
17:56751417:A:G	0.00965	0.00173	7.59	GWAS
17:56773392:G:A	-0.0299	0.00156	81.5	GWAS
17:57684445:A:AT	-0.0131	0.0015	17.5	GWAS
17:57966749:A:C	-0.0174	0.0032	7.28	GWAS
17:58527450:C:T	0.0127	0.00155	15.6	GWAS
17:61419288:T:C	-0.00402	0.00638	0.277	GWAS
17:61420691:A:G	-0.0411	0.00646	9.72	GWAS
17:61497943:G:A	0.045	0.00461	21.8	GWAS
17:61531365:G:C	0.0203	0.00159	36.6	GWAS
17:61576758:G:A	-0.0108	0.00162	10.5	GWAS
17:62088435:C:G	0.0181	0.00203	18.4	GWAS
17:62642697:T:G	0.0171	0.00159	26.3	GWAS
17:62904094:C:T	-0.0128	0.00153	16.3	GWAS
17:63669672:A:C	0.0261	0.00195	40.3	GWAS
17:63918868:AC:A	-0.0184	0.00298	9.17	GWAS
17:63918895:A:C	0.0517	0.00175	191	GWAS
17:63918913:T:C	-0.0697	0.00276	139	GWAS
17:64506317:A:G	0.011	0.00173	9.59	GWAS
17:64593460:T:C	-0.0457	0.00541	16.5	GWAS
17:64666532:A:G	-0.0121	0.00193	9.52	GWAS
17:65302068:T:C	-0.0101	0.00175	8.17	GWAS
17:65533375:T:C	0.0196	0.00302	10.1	GWAS
17:65560284:C:G	-0.0347	0.00236	48.5	GWAS
17:65840779:C:G	-0.00942	0.00155	8.96	GWAS
17:66325403:G:A	-0.0151	0.00153	22.1	GWAS
17:67886377:G:T	0.0305	0.00626	5.96	GWAS
17:67944611:A:G	-0.016	0.0018	18.1	GWAS
17:68288059:C:A	0.0168	0.00156	26.4	GWAS
17:68580298:G:T	-0.012	0.00181	10.5	GWAS
17:69085137:A:G	0.0421	0.00601	11.6	GWAS
17:69417262:T:C	-0.0158	0.00149	25.3	GWAS
17:69498963:A:C	0.0141	0.00152	19.9	GWAS
17:69611544:C:G	-0.0106	0.00153	11.4	GWAS
17:69899944:A:C	0.0124	0.0021	8.43	GWAS
17:70079183:T:C	0.0186	0.00162	30	GWAS
17:70169388:G:A	-0.0273	0.00222	33.9	GWAS
17:70216501:A:C	-0.0105	0.0015	11.7	GWAS
17:70680975:A:G	-0.0148	0.00151	22	GWAS
17:71244644:A:G	0.00803	0.00154	6.72	GWAS
17:71311858:T:C	0.0143	0.00162	18.1	GWAS
17:71426016:A:G	-0.00993	0.00162	9.03	GWAS
17:71946520:A:G	0.0179	0.00171	24.9	GWAS
17:71972104:T:C	-0.0108	0.00156	11.4	GWAS
17:72047277:G:A	0.0139	0.00171	15.3	GWAS
17:73126924:A:G	-0.0113	0.00157	12.2	GWAS
17:75368911:C:T	0.0224	0.00199	28.7	GWAS
17:77391429:T:C	0.0135	0.00183	12.8	GWAS
17:77887464:C:T	0.0234	0.00321	12.6	GWAS
17:78167515:A:C	0.0125	0.00159	14.4	GWAS
17:78406035:G:A	0.00971	0.00154	9.54	GWAS
17:78796097:G:A	-0.0167	0.00151	27.5	GWAS
17:78925349:T:C	-0.0152	0.0016	20.6	GWAS
17:78968227:G:A	-0.0156	0.0022	11.8	GWAS
17:81118663:C:T	-0.0156	0.00155	23	GWAS
17:81392863:C:T	0.0199	0.00172	30.3	GWAS
17:81447871:C:A	0.0147	0.00159	19.7	GWAS
17:82019937:C:G	0.0157	0.00167	20.2	GWAS
17:82226240:G:C	-0.00904	0.00165	7.35	GWAS
17:82579032:A:C	-0.0142	0.00155	19.3	GWAS
17:82887951:C:G	-0.0103	0.00152	10.9	GWAS
18:170950:A:G	0.0294	0.00463	9.66	GWAS
18:235928:A:G	0.011	0.00197	7.64	GWAS
18:331506:G:A	0.00939	0.00164	7.96	GWAS
18:2750858:G:A	-0.0139	0.00153	18.9	GWAS
18:3805314:T:A	-0.00917	0.00161	7.92	GWAS
18:5196982:G:A	0.0129	0.00169	13.5	GWAS
18:5296274:GAGA:G	0.0295	0.00468	9.57	GWAS
18:7616319:C:A	0.0258	0.00417	9.22	GWAS
18:10923572:A:T	0.00864	0.0015	8.04	GWAS
18:11981485:A:G	-0.0118	0.00162	12.5	GWAS
18:13036035:T:G	-0.0153	0.00154	22.7	GWAS
18:23135692:G:A	0.0189	0.00177	25.8	GWAS
18:23152260:T:C	0.057	0.00204	171	GWAS
18:25137698:T:C	0.0156	0.00156	22.7	GWAS
18:25250815:C:T	-0.0183	0.00157	30.8	GWAS
18:26200343:T:C	0.0152	0.00211	12.3	GWAS
18:26653512:G:A	0.0126	0.00154	15.6	GWAS
18:32143505:C:G	0.0154	0.00259	8.59	GWAS
18:35466558:G:A	0.0148	0.00157	20.5	GWAS
18:36548173:G:C	-0.013	0.00216	8.74	GWAS
18:37506443:G:C	0.01	0.00166	8.8	GWAS
18:43884566:C:T	0.0109	0.00154	11.8	GWAS
18:44298363:G:A	-0.0159	0.00216	12.8	GWAS
18:44782624:G:A	0.00713	0.0015	5.68	GWAS
18:47247011:A:T	0.0124	0.00149	16.1	GWAS
18:48073278:C:G	-0.0577	0.00835	11.3	GWAS
18:48269860:C:A	0.0333	0.00408	15.4	GWAS
18:48360352:T:C	0.0131	0.00159	15.9	GWAS
18:48743197:G:A	-0.0218	0.0024	18.9	GWAS
18:48974700:G:A	-0.0147	0.00176	16.3	GWAS
18:49002017:G:A	0.0105	0.00178	8.41	GWAS
18:49079536:G:A	0.0268	0.00173	53.5	GWAS
18:49105948:G:A	0.0181	0.00234	13.9	GWAS
18:49108207:G:T	0.0186	0.00226	15.8	GWAS
18:50286217:C:T	0.0126	0.00238	6.96	GWAS
18:53244268:T:C	-0.00863	0.00157	7.39	GWAS
18:55403683:G:A	0.0104	0.00193	7.16	GWAS
18:55486936:C:T	-0.0109	0.00188	8.22	GWAS
18:56304617:C:G	0.00909	0.00153	8.59	GWAS
18:58893447:G:A	-0.0203	0.00284	12	GWAS
18:59220275:C:A	0.0083	0.00165	6.31	GWAS
18:59416981:C:G	0.0185	0.00263	11.7	GWAS
18:60046181:G:C	-0.0111	0.00158	11.7	GWAS
18:60161902:T:C	0.0345	0.00187	75.2	GWAS
18:74516623:CCTCA:C	-0.013	0.00227	8	GWAS
18:77271099:A:G	-0.0308	0.00307	22.9	GWAS
18:79458926:T:C	-0.0189	0.00159	31.6	GWAS
19:1012003:A:G	0.0157	0.00215	12.6	GWAS
19:1159135:A:G	-0.0163	0.00176	19.8	GWAS
19:1409682:AGTT:A	-0.0167	0.0025	10.6	GWAS
19:2159000:AT:A	0.0373	0.00169	107	GWAS
19:2168205:T:A	0.0279	0.00353	14.6	GWAS
19:2232050:G:A	0.0194	0.00244	14.7	GWAS
19:2477822:C:A	0.00849	0.00164	6.62	GWAS
19:2523783:G:T	0.0128	0.00161	14.8	GWAS
19:3366788:G:T	-0.00888	0.00168	6.89	GWAS
19:3375574:A:G	-0.0207	0.00252	15.7	GWAS
19:3410502:G:C	-0.00612	0.00199	2.67	GWAS
19:3417092:A:G	0.0152	0.00187	15.5	GWAS
19:3456707:G:A	0.0331	0.00443	13.1	GWAS
19:3459042:T:C	0.0139	0.002	11.5	GWAS
19:3574729:T:G	-0.0255	0.00302	16.5	GWAS
19:4085103:T:C	-0.0212	0.00189	28.6	GWAS
19:4363292:C:T	0.0122	0.00174	11.7	GWAS
19:4765017:A:G	-0.0199	0.00214	19.9	GWAS
19:4910009:A:C	0.0134	0.00186	12.3	GWAS
19:4911784:C:T	0.0159	0.00239	10.5	GWAS
19:4940618:G:A	-0.0241	0.00217	28.1	GWAS
19:5900236:T:C	0.0129	0.00269	5.8	GWAS
19:6275828:A:G	0.0105	0.00171	9.17	GWAS
19:7114202:C:A	-0.012	0.00232	6.64	GWAS
19:7130193:G:T	-0.0164	0.00206	14.7	GWAS
19:7183786:C:T	0.0221	0.00168	38.7	GWAS
19:7214271:C:T	0.016	0.00152	25.3	GWAS
19:7294352:C:A	-0.077	0.0136	7.77	GWAS
19:7950085:C:T	0.0169	0.00301	7.74	GWAS
19:8314830:G:A	-0.0113	0.00203	7.57	GWAS
19:8319342:T:C	0.0195	0.00351	7.55	GWAS
19:8562685:C:T	0.0413	0.0074	7.6	GWAS
19:8575632:C:T	0.0236	0.00212	28.1	GWAS
19:8579147:G:C	-0.0194	0.00188	24.1	GWAS
19:8587253:C:T	0.0216	0.00275	14.4	GWAS
19:8604988:C:T	0.0303	0.00236	36.9	GWAS
19:8605262:C:T	-0.134	0.00448	195	GWAS
19:8608714:T:C	0.0156	0.00162	21.2	GWAS
19:9915874:A:G	0.0107	0.00166	9.96	GWAS
19:10154368:G:A	-0.11	0.0138	14.8	GWAS
19:10196211:C:G	0.045	0.00338	39.7	GWAS
19:10210073:G:A	-0.016	0.00228	11.6	GWAS
19:10432131:G:A	-0.0409	0.00558	12.7	GWAS
19:10631494:A:G	-0.0167	0.0029	8.02	GWAS
19:10635088:T:C	-0.0379	0.00365	24.6	GWAS
19:10647777:G:A	0.0282	0.00294	21.1	GWAS
19:10955270:C:T	-0.0147	0.00219	10.7	GWAS
19:11163389:G:A	-0.0182	0.00162	28.5	GWAS
19:12056927:G:T	0.0349	0.00266	38.6	GWAS
19:12398722:C:A	0.0142	0.00185	13.7	GWAS
19:12664048:G:A	-0.00919	0.00167	7.39	GWAS
19:12899829:G:T	0.0111	0.00156	11.9	GWAS
19:13153584:C:T	-0.0165	0.00219	13.2	GWAS
19:14085916:CGT:C	0.0139	0.00217	9.92	GWAS
19:14725747:T:C	-0.00797	0.00149	7.04	GWAS
19:15241315:T:C	-0.0112	0.00163	11.2	GWAS
19:16314692:G:A	-0.0114	0.00153	13	GWAS
19:16554404:C:T	-0.0109	0.00216	6.31	GWAS
19:16946294:T:A	-0.0154	0.00195	14.4	GWAS
19:17164967:C:T	-0.0263	0.00182	46.8	GWAS
19:17286891:A:C	-0.0121	0.00182	10.6	GWAS
19:17376574:T:G	-0.02	0.00215	19.9	GWAS
19:18005335:A:G	-0.0177	0.00168	25.1	GWAS
19:18302251:G:A	0.0196	0.00344	7.89	GWAS
19:18455994:T:G	-0.0122	0.00156	14.2	GWAS
19:19364660:T:C	-0.0247	0.00186	39.5	GWAS
19:19569929:T:A	-0.0184	0.00202	19	GWAS
19:22390682:T:TACA	-0.0107	0.0015	12	GWAS
19:29851772:A:T	0.0133	0.00182	12.6	GWAS
19:30559664:A:G	0.0236	0.00225	25	GWAS
19:30712062:G:GA	0.0151	0.00211	12.1	GWAS
19:32345427:T:C	0.0132	0.00206	9.89	GWAS
19:32616001:C:T	-0.0103	0.00156	10.4	GWAS
19:35062437:C:T	-0.0153	0.00307	6.23	GWAS
19:35284538:A:G	0.00885	0.00149	8.52	GWAS
19:35688100:G:A	-0.0335	0.00591	7.82	GWAS
19:35735098:T:C	0.0186	0.00183	23.5	GWAS
19:37160812:C:T	-0.0166	0.00149	28.1	GWAS
19:38726867:G:A	-0.0155	0.00292	7	GWAS
19:38939395:T:C	0.0148	0.00199	13	GWAS
19:40463202:GC:G	0.0141	0.002	11.8	GWAS
19:40611394:G:A	-0.0704	0.00781	18.7	GWAS
19:41426158:A:G	-0.0163	0.00241	10.9	GWAS
19:41426707:C:T	-0.0251	0.00161	54.2	GWAS
19:42243957:G:A	-0.0386	0.00276	43.6	GWAS
19:43564249:G:A	0.0232	0.00205	28.9	GWAS
19:43565880:AGT:A	0.0145	0.00271	7.08	GWAS
19:44927023:C:G	0.0128	0.00158	15.3	GWAS
19:44949078:T:C	-0.0117	0.00158	12.9	GWAS
19:46411670:C:T	0.0283	0.00316	18.5	GWAS
19:46451444:C:CCTAT	0.0368	0.00441	16.1	GWAS
19:47221307:C:T	-0.0298	0.00425	11.7	GWAS
19:47253033:A:G	0.00882	0.00159	7.52	GWAS
19:47622584:C:T	-0.0133	0.00235	7.77	GWAS
19:48156810:G:A	0.0123	0.00156	14.6	GWAS
19:48330351:A:G	0.0237	0.00405	8.33	GWAS
19:48635029:C:G	0.0118	0.00181	10.1	GWAS
19:48716202:T:C	-0.0116	0.00164	11.9	GWAS
19:49085489:C:T	-0.00892	0.0018	6.14	GWAS
19:49191750:A:G	-0.0102	0.00178	7.96	GWAS
19:49587947:G:T	0.0137	0.00172	14.7	GWAS
19:49657834:A:G	-0.023	0.00323	12	GWAS
19:51669815:G:A	0.0112	0.00152	12.9	GWAS
19:54203720:G:A	-0.0141	0.00161	17.6	GWAS
19:54255498:T:C	0.0117	0.00163	12.2	GWAS
19:55367153:G:C	0.0157	0.00282	7.59	GWAS
19:55368304:C:T	-0.106	0.0052	92.2	GWAS
19:55482069:G:T	-0.0901	0.00532	63.7	GWAS
19:57303818:C:G	-0.011	0.0017	10	GWAS
19:58016104:G:A	-0.00882	0.00151	8.33	GWAS
20:3405835:C:T	0.016	0.00184	17.3	GWAS
20:3769239:A:G	-0.009	0.00152	8.51	GWAS
20:3901494:A:G	0.0149	0.00232	9.89	GWAS
20:4122307:G:A	-0.0295	0.00159	75.8	GWAS
20:5130926:C:G	-0.0203	0.00257	14.6	GWAS
20:6268934:G:A	0.0164	0.00156	25.2	GWAS
20:6444037:T:C	-0.0126	0.00177	11.9	GWAS
20:6518762:G:A	-0.0124	0.0018	11.3	GWAS
20:6627855:C:T	-0.0142	0.00378	3.74	GWAS
20:6645493:T:A	-0.0248	0.00378	10.3	GWAS
20:6687861:C:T	0.0177	0.00166	25.8	GWAS
20:6729787:T:G	-0.0205	0.00168	33.7	GWAS
20:6770387:A:G	-0.0115	0.00159	12.3	GWAS
20:6869043:G:A	0.0253	0.00355	12	GWAS
20:6916167:G:T	-0.0119	0.00175	10.9	GWAS
20:7262893:T:C	0.00944	0.00157	8.77	GWAS
20:7672949:T:C	0.0123	0.00208	8.44	GWAS
20:10723703:G:A	-0.00903	0.00149	8.85	GWAS
20:10811191:T:C	0.00923	0.0016	8.14	GWAS
20:10974972:C:T	0.0116	0.00164	11.7	GWAS
20:11074611:A:T	-0.00999	0.00153	10.1	GWAS
20:11166915:C:T	-0.0134	0.00218	9.11	GWAS
20:11196407:G:A	-0.0182	0.00376	5.85	GWAS
20:13281840:T:C	0.0144	0.00167	17.1	GWAS
20:17616086:C:T	0.0122	0.00173	11.7	GWAS
20:17792765:T:A	-0.0145	0.00151	21.1	GWAS
20:19011098:C:T	0.0127	0.00163	14.1	GWAS
20:19712848:T:G	0.0104	0.00153	10.9	GWAS
20:20086057:C:T	-0.0132	0.00168	14.5	GWAS
20:20367609:C:T	-0.0187	0.0019	22.1	GWAS
20:21227106:T:G	-0.0216	0.00159	41.3	GWAS
20:21586079:C:G	0.00895	0.00174	6.54	GWAS
20:22384438:T:C	0.0159	0.00259	9.1	GWAS
20:25241709:T:C	0.00605	0.00156	4	GWAS
20:31671443:C:A	0.0109	0.00196	7.57	GWAS
20:32825209:T:TA	-0.0149	0.00175	16.8	GWAS
20:33686574:G:A	-0.035	0.00178	85.7	GWAS
20:33935366:C:G	-0.0126	0.00175	12.2	GWAS
20:34636370:C:T	0.0201	0.00212	20.7	GWAS
20:34959830:T:G	-0.0237	0.00247	21.1	GWAS
20:35130184:T:C	-0.0117	0.00203	8.08	GWAS
20:35334723:A:G	0.0498	0.00796	9.41	GWAS
20:35437976:G:A	-0.0712	0.00179	346	GWAS
20:35869591:G:A	0.029	0.00213	41.5	GWAS
20:37110735:C:T	0.0101	0.00299	3.11	GWAS
20:37193880:A:C	0.02	0.00275	12.5	GWAS
20:37359615:A:G	0.0182	0.00279	10.2	GWAS
20:39251590:A:G	-0.0175	0.00265	10.5	GWAS
20:39923436:T:C	-0.0138	0.00154	18.6	GWAS
20:40208665:GA:G	0.00867	0.00162	7.02	GWAS
20:41132946:A:C	-0.0403	0.00477	16.5	GWAS
20:41203988:T:C	0.0166	0.00204	15.4	GWAS
20:41435430:CA:C	-0.0306	0.00407	13.3	GWAS
20:43680740:A:G	-0.017	0.00217	14.4	GWAS
20:44901593:A:C	0.0148	0.0017	17.5	GWAS
20:44998542:A:G	-0.0127	0.00204	9.34	GWAS
20:45895874:C:T	0.00961	0.00151	9.74	GWAS
20:46060430:C:T	0.00974	0.00156	9.36	GWAS
20:47599923:G:A	-0.0128	0.00162	14.6	GWAS
20:48669099:A:G	0.00944	0.00154	9.1	GWAS
20:49218618:T:A	0.0391	0.00191	92.2	GWAS
20:49982483:T:C	-0.0283	0.00204	43.2	GWAS
20:50294777:C:G	0.0152	0.0016	20.7	GWAS
20:50338887:T:C	-0.0112	0.00161	11.4	GWAS
20:50473868:A:G	0.0186	0.00212	17.8	GWAS
20:51533191:C:T	0.0103	0.00164	9.43	GWAS
20:51603549:T:A	0.0122	0.00157	14.1	GWAS
20:52285715:A:T	-0.0119	0.00175	11.1	GWAS
20:56251582:G:C	-0.0265	0.00449	8.41	GWAS
20:56265952:T:C	-0.00957	0.00167	8	GWAS
20:56309770:A:C	0.0121	0.00173	11.5	GWAS
20:57982556:G:C	0.00887	0.00153	8.21	GWAS
20:58884112:A:G	-0.0264	0.00198	39.8	GWAS
20:58891038:G:T	-0.0671	0.00502	40	GWAS
20:58899665:GCA:G	0.0115	0.00201	8	GWAS
20:59082374:T:C	-0.00918	0.00163	7.72	GWAS
20:59109557:A:G	0.024	0.00249	21.3	GWAS
20:62008473:C:T	0.0114	0.00154	13	GWAS
20:62030061:C:T	-0.0388	0.00634	9.05	GWAS
20:62385088:A:G	-0.013	0.00163	14.8	GWAS
20:62817114:G:A	-0.0196	0.00281	11.5	GWAS
20:62819980:C:T	0.074	0.00433	64.7	GWAS
20:62875867:G:C	0.0151	0.00153	22.1	GWAS
20:63741353:G:A	0.0143	0.00166	17.2	GWAS
20:63786659:G:C	0.0353	0.00419	16.5	GWAS
21:15148511:G:A	0.00764	0.00164	5.48	GWAS
21:16022583:A:G	-0.0153	0.00183	16.2	GWAS
21:25836433:G:T	0.0107	0.00158	11	GWAS
21:26921481:G:A	-0.017	0.00219	14.1	GWAS
21:28694133:C:T	-0.0116	0.00261	5.03	GWAS
21:29148257:A:G	0.0182	0.00269	10.9	GWAS
21:31687701:CA:C	0.015	0.00203	12.9	GWAS
21:32446958:T:C	0.00978	0.00155	9.6	GWAS
21:33618410:G:C	-0.0275	0.00372	12.9	GWAS
21:33682072:T:TA	0.0103	0.00202	6.4	GWAS
21:34188414:T:G	-0.0323	0.00553	8.27	GWAS
21:34342245:G:C	0.0208	0.00157	39.3	GWAS
21:36160698:G:A	-0.0168	0.00188	18.3	GWAS
21:36320209:C:T	0.0202	0.00246	15.8	GWAS
21:36320291:A:T	-0.0225	0.00209	26.5	GWAS
21:36719230:T:C	0.0126	0.00178	11.8	GWAS
21:37075725:A:G	-0.0106	0.00151	11.7	GWAS
21:38299554:G:A	-0.0242	0.00151	59	GWAS
21:38433581:G:A	-0.0129	0.0019	11	GWAS
21:38611524:C:T	-0.0356	0.0073	5.96	GWAS
21:38629622:T:C	0.0144	0.00221	10.2	GWAS
21:39343905:A:G	-0.0178	0.00279	9.72	GWAS
21:46003595:C:T	-0.0233	0.00194	32.5	GWAS
21:46120811:G:A	-0.00708	0.00161	4.96	GWAS
21:46127560:G:A	0.0193	0.00287	10.8	GWAS
22:17145025:G:A	-0.0199	0.00351	7.82	GWAS
22:17811445:T:C	0.009	0.00158	7.89	GWAS
22:17900470:A:C	0.00659	0.00152	4.85	GWAS
22:20113073:T:C	-0.0134	0.00172	14.2	GWAS
22:20433955:C:G	0.0189	0.00163	30.1	GWAS
22:21622758:C:T	-0.0108	0.00182	8.46	GWAS
22:21866877:A:G	0.00988	0.00155	9.74	GWAS
22:27500947:G:T	0.0102	0.00151	10.9	GWAS
22:27687523:A:G	-0.0119	0.0015	14.6	GWAS
22:28001721:G:A	-0.0749	0.00674	28	GWAS
22:30181782:A:G	-0.0141	0.00151	20	GWAS
22:30648844:A:G	-0.0102	0.00153	10.6	GWAS
22:31833091:C:G	0.024	0.00473	6.4	GWAS
22:32662616:G:A	-0.0247	0.00233	25.6	GWAS
22:32662891:C:A	0.0294	0.0032	19.4	GWAS
22:32697412:A:G	-0.0142	0.00292	5.96	GWAS
22:35283418:G:A	0.0134	0.00157	17.1	GWAS
22:36308995:C:T	-0.0148	0.00185	14.8	GWAS
22:37797913:C:T	0.0121	0.00155	14.2	GWAS
22:38163441:C:A	0.0168	0.00155	26.8	GWAS
22:38885769:T:G	0.0208	0.00193	26.4	GWAS
22:39117525:C:T	0.0105	0.00159	10.4	GWAS
22:39152655:A:G	-0.0183	0.00336	7.27	GWAS
22:39440967:C:CTT	0.0121	0.00179	10.8	GWAS
22:40324700:A:G	0.00957	0.00164	8.29	GWAS
22:41509274:T:C	-0.0101	0.00204	6.06	GWAS
22:41833088:G:C	-0.0332	0.00278	32.2	GWAS
22:42900311:C:T	-0.00963	0.00151	9.74	GWAS
22:43174457:A:G	-0.0136	0.00176	14	GWAS
22:43230029:A:G	-0.00884	0.00166	9	GWAS
22:43257619:A:G	0.0147	0.00187	14.4	GWAS
22:44657808:AC:A	0.0131	0.00231	7.89	GWAS
22:45314359:AAAACT:A	-0.012	0.00179	10.7	GWAS
22:45443175:G:A	0.0156	0.00217	12.2	GWAS
22:45600418:A:G	0.0336	0.00531	9.59	GWAS
22:45840545:G:A	0.0181	0.00152	32	GWAS
22:46028435:TG:T	0.0181	0.00305	8.54	GWAS
22:46080504:G:T	0.037	0.00552	10.7	GWAS
22:46088037:G:A	0.0568	0.00697	15.4	GWAS
22:46219479:G:A	0.0161	0.00241	10.6	GWAS
22:46699338:C:A	-0.0323	0.00408	14.6	GWAS
22:49774004:T:C	0.0152	0.00162	20.4	GWAS
23:2967682:A:G	0.0571	0.00655	17.6	GWAS
23:9575849:A:G	0.00825	0.00134	9.14	GWAS
23:9797979:T:C	0.0085	0.00154	7.46	GWAS
23:9867252:C:T	0.0219	0.00292	13.2	GWAS
23:13743425:T:A	0.00557	0.00144	3.96	GWAS
23:18239401:T:C	-0.0545	0.00747	12.5	GWAS
23:20116862:G:A	-0.0135	0.0016	16.6	GWAS
23:23953366:T:A	-0.0117	0.00139	16.4	GWAS
23:24201921:C:A	-0.00801	0.00135	8.52	GWAS
23:30424870:T:C	-0.00885	0.00144	9.04	GWAS
23:38149868:G:A	-0.0268	0.00249	26.3	GWAS
23:45360601:C:T	-0.0115	0.00142	15.5	GWAS
23:45771740:C:T	-0.00483	0.0019	1.95	GWAS
23:45775174:C:A	-0.0113	0.00168	10.9	GWAS
23:45812384:C:T	-0.00962	0.00137	11.6	GWAS
23:48533479:C:G	0.0219	0.00259	16.6	GWAS
23:48835840:C:T	-0.0116	0.00133	17.6	GWAS
23:53086727:T:C	0.0105	0.00165	9.68	GWAS
23:55686984:T:C	0.00818	0.00189	4.8	GWAS
23:57455044:C:T	-0.0167	0.00199	16.2	GWAS
23:69161421:C:A	0.0138	0.0016	17.1	GWAS
23:71097249:T:C	-0.0154	0.0013	31.5	GWAS
23:74562046:G:A	0.00242	0.00255	0.464	GWAS
23:74851161:C:A	-0.0265	0.00503	6.82	GWAS
23:74922888:C:T	0.0282	0.00345	15.6	GWAS
23:75984099:A:C	0.0109	0.00282	3.96	GWAS
23:76723203:T:A	0.032	0.00531	8.77	GWAS
23:76871947:C:T	0.0287	0.00456	9.51	GWAS
23:78021838:G:C	0.015	0.0018	16.1	GWAS
23:78769160:GA:G	-0.0136	0.00171	14.8	GWAS
23:78979824:C:T	0.0567	0.00498	29.3	GWAS
23:79287264:C:T	0.0129	0.00317	4.31	GWAS
23:79335697:G:GT	0.00815	0.00179	5.29	GWAS
23:79360717:C:G	0.0127	0.00177	12.2	GWAS
23:79400280:C:G	0.0374	0.00141	153	GWAS
23:80570040:G:T	0.0228	0.00264	17.3	GWAS
23:80819082:G:A	0.0245	0.00364	10.8	GWAS
23:82725773:C:A	-0.0175	0.00142	33.9	GWAS
23:83692362:G:A	0.0112	0.00197	7.82	GWAS
23:83978591:T:C	-0.0183	0.00203	18.7	GWAS
23:86308404:G:A	0.00879	0.00128	11.2	GWAS
23:101492707:G:C	-0.0156	0.00274	7.89	GWAS
23:101635297:C:T	0.0145	0.00154	20.2	GWAS
23:105811844:T:C	0.011	0.0016	11.3	GWAS
23:105861902:CA:C	-0.0659	0.00811	15.3	GWAS
23:105969185:AT:A	0.0543	0.00815	10.6	GWAS
23:108735113:C:T	0.0187	0.00259	12.2	GWAS
23:108745090:A:G	-0.0163	0.00168	21.5	GWAS
23:111220274:C:A	-0.0181	0.00334	7.26	GWAS
23:119456299:G:C	0.0217	0.00147	48.7	GWAS
23:123731189:C:T	0.00846	0.00138	9.04	GWAS
23:129472376:C:A	0.0154	0.00235	10.2	GWAS
23:129492898:A:T	0.0447	0.00637	11.6	GWAS
23:129519504:A:G	0.0182	0.00201	19	GWAS
23:130148608:C:T	0.0128	0.00129	22.5	GWAS
23:131284952:A:T	-0.0161	0.00259	9.31	GWAS
23:132107083:T:TA	0.00979	0.00154	9.72	GWAS
23:133354147:C:T	-0.0198	0.00347	7.96	GWAS
23:133692376:C:T	0.0611	0.00785	14.1	GWAS
23:134004850:G:A	-0.0166	0.00187	18.2	GWAS
23:134444373:A:C	-0.0204	0.00213	21.1	GWAS
23:134551214:A:G	0.0167	0.00144	30.3	GWAS
23:134671730:A:C	-0.0203	0.00149	41.7	GWAS
23:136216437:C:T	0.00754	0.00129	8.35	GWAS
23:137346920:G:A	-0.0186	0.00313	8.54	GWAS
23:137588600:T:A	0.00931	0.00137	10.9	GWAS
23:137983347:T:A	0.0085	0.00141	8.82	GWAS
23:140178520:G:A	0.016	0.00132	33	GWAS
23:140250847:AT:A	-0.00952	0.00152	9.43	GWAS
23:140613772:C:A	0.0396	0.00606	10.2	GWAS
23:150507535:A:C	0.00799	0.00131	9.04	GWAS
23:152193097:T:G	-0.0151	0.00143	25.5	GWAS
23:152766332:A:T	-0.00744	0.00133	7.7	GWAS
23:153563940:C:T	0.00677	0.00127	7.01	GWAS
23:154034582:G:A	0.0211	0.00306	11.2	GWAS
5:32711547:A:ACTTTTTCTTTTT	-0.0342	0.00437	14.3	Exome
15:48481729:T:C	-0.0819	0.0146	7.68	Exome
23:50403572:C:T	0.00872	0.00109	14.9	Exome
23:100635207:C:T	-0.0164	0.00156	25.2	Exome
23:120253978:C:CTGA	0.00724	0.0011	10.3	Exome

### Sheet: Table S9
Supplementary Table 9: Difference in height based on PGS percentiles compared to the rest of the ancestry/sex-matched cohort for each ancestry/sex pair
Ancestry	Sex	PGS percentile	mean (cm)	SD	N	Lower 95% CI (cm)	Upper 95% CI (cm)
AFR	male	1	-7.28956	6.7416	18	-10.404	-4.1751
AFR	male	100	7.47061	8.69328	24	3.99257	10.9486
AFR	female	1	-7.39773	4.70139	22	-9.36231	-5.43314
AFR	female	100	6.31158	5.81067	16	3.46436	9.15881
AMR	male	1	-10.2402	5.96773	11	-13.7669	-6.71348
AMR	male	100	11.4929	7.53112	9	6.57253	16.4132
AMR	female	1	-8.46729	4.42434	21	-10.3596	-6.57497
AMR	female	100	11.5034	7.38334	23	8.48594	14.5209
EAS	male	1	-7.89584	4.38032	15	-10.1126	-5.67909
EAS	male	100	10.3302	6.64865	23	7.61299	13.0474
EAS	female	1	-7.35002	4.60052	36	-8.85286	-5.84718
EAS	female	100	6.02213	6.95804	28	3.44483	8.59942
EUR	male	1	-10.3874	5.57073	734	-10.7904	-9.98434
EUR	male	100	10.7905	6.3577	764	10.3397	11.2413
EUR	female	1	-9.70768	5.18118	977	-10.0326	-9.38279
EUR	female	100	9.80229	6.06697	947	9.41587	10.1887
OTH	male	1	-9.24929	5.87237	18	-11.9622	-6.53639
OTH	male	100	12.2745	5.6323	18	9.67256	14.8765
OTH	female	1	-7.92296	4.68881	24	-9.79887	-6.04704
OTH	female	100	9.27606	5.79475	24	6.95768	11.5944
SAS	male	1	-7.41319	5.30526	234	-8.09295	-6.73343
SAS	male	100	8.19594	7.40651	250	7.27782	9.11406
SAS	female	1	-6.23024	5.0401	317	-6.78508	-5.67541
SAS	female	100	7.40462	6.6749	301	6.65054	8.1587
AFR	ALL	1	-7.34905	5.71041	40	-9.11873	-5.57938
AFR	ALL	100	7.007	7.67134	40	4.62962	9.38437
AMR	ALL	1	-9.07673	5.00881	32	-10.8122	-7.34126
AMR	ALL	100	11.5005	7.4252	32	8.92776	14.0732
EAS	ALL	1	-7.51055	4.53687	51	-8.75572	-6.26539
EAS	ALL	100	7.96499	6.82025	51	6.09314	9.83684
EUR	ALL	1	-9.99925	5.35177	1711	-10.2528	-9.74566
EUR	ALL	100	10.2435	6.19847	1711	9.94983	10.5372
OTH	ALL	1	-8.49138	5.22896	42	-10.0728	-6.90997
OTH	ALL	100	10.5611	5.72569	42	8.82948	12.2928
SAS	ALL	1	-6.73262	5.15437	551	-7.163	-6.30224
SAS	ALL	100	7.76366	7.01631	551	7.1778	8.34951
ALL	ALL	1	-9.59979	5.66383	1030	-9.94569	-9.25389
ALL	ALL	100	10.1417	6.76468	1088	9.73975	10.5437
ALL	ALL	1	-8.77216	5.31033	1397	-9.05063	-8.49369
ALL	ALL	100	9.16233	6.34239	1339	8.82261	9.50205
ALL	ALL	1	-9.1234	5.29125	2427	-9.33391	-8.91289
ALL	ALL	100	9.60138	6.44238	2427	9.34507	9.85769

### Sheet: Table S10
Supplementary Table 10: Absolute average effect size and number of genes found per variant class/AAF burden test
Variant class	AAF	Absolute Mean Effect (SD Units)	Number of significant genes
all missense	0.0001	0.136497	29
all missense	0.001	0.0898557	37
all missense	0.005	0.0715145	48
all missense	0.01	0.0646943	56
all missense	singleton	0.256788	2
possibly deleterious missense	0.0001	0.151521	30
possibly deleterious missense	0.001	0.106108	45
possibly deleterious missense	0.005	0.0878072	56
possibly deleterious missense	0.01	0.0740926	67
possibly deleterious missense	singleton	0.281108	2
deleterious missense	0.0001	0.298945	43
deleterious missense	0.001	0.187261	56
deleterious missense	0.005	0.167023	64
deleterious missense	0.01	0.154535	70
deleterious missense	singleton	0.745565	8
pLoF	0.0001	0.593951	64
pLoF	0.001	0.522435	72
pLoF	0.005	0.506697	74
pLoF	0.01	0.494877	76
pLoF	singleton	1.11629	17
pLoF OR missense	0.0001	0.139442	45
pLoF OR missense	0.001	0.0962423	54
pLoF OR missense	0.005	0.077456	67
pLoF OR missense	0.01	0.0663067	81
pLoF OR missense	singleton	0.310797	9
pLoF OR possibly deleterious missense	0.0001	0.151475	52
pLoF OR possibly deleterious missense	0.001	0.105836	66
pLoF OR possibly deleterious missense	0.005	0.0849424	82
pLoF OR possibly deleterious missense	0.01	0.0749504	93
pLoF OR possibly deleterious missense	singleton	0.332041	10
pLoF OR deleterious missense	0.0001	0.282278	79
pLoF OR deleterious missense	0.001	0.201094	92
pLoF OR deleterious missense	0.005	0.178766	101
pLoF OR deleterious missense	0.01	0.169264	108
pLoF OR deleterious missense	singleton	0.737961	18

### Sheet: Table S11
Supplementary Table 11: Gene families in which more than one gene is identified by gene-P
Gene family	Shared prefix	Number of genes associated with height	Genes identified using singleton pLoF burdens	Genes added by rare (nonsingleton) pLoF burdens	Genes added by using rare pLoF+missense burdens	Genes added by burden-SBAT	Genes added by nonburden tests
Collagen	COL	7	COL1A1	COL27A1, COL8A2	COLGALT2	COL8A1	COL16A1, COL1A2
A disintegrin and metalloproteinase domain with thrombospondin type-1 motifs	ADAMTS	6	ADAMTS10, ADAMTS6	ADAMTS17, ADAMTSL4, ADAMTS3	ADAMTSL2
Zinc finger	ZNF	5	ZFAT/ZNF406	ZNF518A, MKRN3/ZNF127	ZNF366, ZNFX1
Growth hormone	GH	4		GHRH, GHSR	GH1	GHR
Insulin-like growth factor	IGF	4	IGF2BP2, IGF1R		IGFALS		IGF1
F-box	FBX	3		FBXW8	FBXL12, FBXO17
Latent TGF-𝛽 binding protein	LTBP	3		LTBP2	LTBP1, LTBP3
Protein tyrosine phosphatase	PTP	3		PTPN9, PTPRJ	PTPN11
Solute carrier	SLC	3			SLC13A1, SLC22A5, SLC27A3
Transient receptor potential	TRP	3		TRPC4AP, TRPM7	PKD1/TRPP1
C-type lectin domain	CLEC	2		CLEC11A	CLEC3A
Carboxypeptidase	CP	2		CPZ	CPD
Cysteine rich secretory protein LCCL domain containing	CRISPLD	2		CRISPLD1	CRISPLD2
Exostosin glycosyltransferase	EXT	2	EXT1		EXTL3
Fibulin	FBLN	2		FBLN5, HMCN1/FBLN6
Fibrillin	FBN	2		FBN1			FBN2
Fibroblast growth factor	FGF	2		FGF2	FGFR3
High mobility group	HMG	2		HMGA2, HMG20B
Insulin receptor substrate	IRS	2		IRS1	IRS4
Lysyl oxidase like	LOXL	2			LOXL2, LOXL3
Natriuretic peptide receptor	NPR	2		NPR2	NPR3
Pappalysin	PAPPA	2		PAPPA, PAPPA2
Phosphodiesterase	PDE	2		PDE3B			PDE5A
Procollagen-lysine,2-oxoglutarate 5-dioxygenase	PLOD	2			PLOD1, PLOD2
Ubiquitin-like with PHD and ring finger domains	UHRF	2			UHRF2	UHRF1
WD repeat domain	WDR	2		WDR6	WDR76

### Sheet: Table S12
Supplementary Table 12: Genes significant in unconditional analysis but not after conditioning on 3,034 common variants. All tests performed with an AAF threshold of 1%
Test	Annotation	Lower Threshold	Upper Threshold	Number of Significant Genes Lost	Number of Significant Unconditional Genes	Percent of Unconditional Genes Lost	Mean AAF of Lost Genes
gene-P	NA	1.75e-09	1.75e-07	26	235	0.111	NA
gene-P	NA	1.75e-09	1.75e-09	38	235	0.162	NA
Burden	pLoF	1.75e-09	1.75e-07	2	77	0.026	0.00285
Burden	pLoF	1.75e-09	1.75e-09	2	77	0.026	0.00285
Burden	pLoF + deleterious missense	1.75e-09	1.75e-07	4	116	0.034	0.00717
Burden	pLoF + deleterious missense	1.75e-09	1.75e-09	12	116	0.103	0.00421
Burden	pLoF + possibly deleterious missense	1.75e-09	1.75e-07	10	101	0.099	0.0161
Burden	pLoF + possibly deleterious missense	1.75e-09	1.75e-09	15	101	0.149	0.0142
Burden	pLoF + all missense	1.75e-09	1.75e-07	9	88	0.102	0.0168
Burden	pLoF + all missense	1.75e-09	1.75e-09	12	88	0.136	0.0169
Burden	Deleterious missense	1.75e-09	1.75e-07	3	76	0.039	0.0075
Burden	Deleterious missense	1.75e-09	1.75e-09	8	76	0.105	0.00456
Burden	Possibly deleterious missense	1.75e-09	1.75e-07	10	76	0.132	0.0154
Burden	Possibly deleterious missense	1.75e-09	1.75e-09	14	76	0.184	0.0142
Burden	All missense	1.75e-09	1.75e-07	9	63	0.143	0.0165
Burden	All missense	1.75e-09	1.75e-09	11	63	0.175	0.0151
ACATV	NA	1.75e-09	1.75e-07	21	120	0.175	NA
ACATV	NA	1.75e-09	1.75e-09	30	120	0.25	NA
BURDEN-ACAT	NA	1.75e-09	1.75e-07	9	163	0.055	NA
BURDEN-ACAT	NA	1.75e-09	1.75e-09	15	163	0.092	NA
BURDEN-SBAT	NA	1.75e-09	1.75e-07	6	187	0.032	NA
BURDEN-SBAT	NA	1.75e-09	1.75e-09	17	187	0.091	NA
SKATO	NA	1.75e-09	1.75e-07	25	193	0.13	NA
SKATO	NA	1.75e-09	1.75e-09	34	193	0.176	NA

### Sheet: Table S13
Supplementary Table 13: Burden tests for the 6 genes where missense-only burden tests were the most significant
Gene symbol	Ensembl ID	Chr	Pos	Nearest gene to GWAS	nth nearest gene to the GWAS locus	Nearest gene to Yengo et al., GWAS	nth nearest gene to the Yengo et al., GWAS locus	Reported for height in Backman et al., 2021	OMIM type	constrained	Burden category	AAF category	Effect (SD units)	SE (SD units)	Effect (cm)	SE (cm)	P-value	AAF	HomRef individuals	Het individuals	HomAlt individuals	gene-P P-value	SKATO P-value	ACATV P-value	SBAT P-value	Burden ACAT P-value	SKATO significant	ACATV significant	Burden ACAT significant	SBAT significant	best test	best P-value
RPL5	ENSG00000122406	1	92832012	0	3	1	1	1	OMIM (height)	1	all missense	<0.01%	0.00254	0.0254	0.0203	0.203	0.92	0.000728	824863	1203	0	5.65e-11	2.77e-11	2.96e-11	3.83e-08	1.1e-09	1	1	1	0	SKATO	2.77e-11
RPL5	ENSG00000122406	1	92832012	0	3	1	1	1	OMIM (height)	1	all missense	<0.1%	-0.0017	0.0236	-0.0136	0.189	0.943	0.000838	824682	1384	0	5.65e-11	2.77e-11	2.96e-11	3.83e-08	1.1e-09	1	1	1	0	SKATO	2.77e-11
RPL5	ENSG00000122406	1	92832012	0	3	1	1	1	OMIM (height)	1	all missense	<0.5%	0.016	0.0194	0.128	0.155	0.409	0.00125	824004	2060	2	5.65e-11	2.77e-11	2.96e-11	3.83e-08	1.1e-09	1	1	1	0	SKATO	2.77e-11
RPL5	ENSG00000122406	1	92832012	0	3	1	1	1	OMIM (height)	1	all missense	<1%	0.0566	0.00879	0.452	0.0702	1.21e-10	0.00836	812297	13719	50	5.65e-11	2.77e-11	2.96e-11	3.83e-08	1.1e-09	1	1	1	0	SKATO	2.77e-11
RPL5	ENSG00000122406	1	92832012	0	3	1	1	1	OMIM (height)	1	all missense	singleton	0.045	0.0842	0.36	0.673	0.593	6.6e-05	825957	109	0	5.65e-11	2.77e-11	2.96e-11	3.83e-08	1.1e-09	1	1	1	0	SKATO	2.77e-11
RPL5	ENSG00000122406	1	92832012	0	3	1	1	1	OMIM (height)	1	possibly deleterious missense	<0.01%	0.00254	0.0254	0.0203	0.203	0.92	0.000728	824863	1203	0	5.65e-11	2.77e-11	2.96e-11	3.83e-08	1.1e-09	1	1	1	0	SKATO	2.77e-11
RPL5	ENSG00000122406	1	92832012	0	3	1	1	1	OMIM (height)	1	possibly deleterious missense	<0.1%	-0.0017	0.0236	-0.0136	0.189	0.943	0.000838	824682	1384	0	5.65e-11	2.77e-11	2.96e-11	3.83e-08	1.1e-09	1	1	1	0	SKATO	2.77e-11
RPL5	ENSG00000122406	1	92832012	0	3	1	1	1	OMIM (height)	1	possibly deleterious missense	<0.5%	0.016	0.0194	0.128	0.155	0.409	0.00125	824004	2060	2	5.65e-11	2.77e-11	2.96e-11	3.83e-08	1.1e-09	1	1	1	0	SKATO	2.77e-11
RPL5	ENSG00000122406	1	92832012	0	3	1	1	1	OMIM (height)	1	possibly deleterious missense	<1%	0.0566	0.00879	0.452	0.0702	1.21e-10	0.00836	812297	13719	50	5.65e-11	2.77e-11	2.96e-11	3.83e-08	1.1e-09	1	1	1	0	SKATO	2.77e-11
RPL5	ENSG00000122406	1	92832012	0	3	1	1	1	OMIM (height)	1	possibly deleterious missense	singleton	0.045	0.0842	0.36	0.673	0.593	6.6e-05	825957	109	0	5.65e-11	2.77e-11	2.96e-11	3.83e-08	1.1e-09	1	1	1	0	SKATO	2.77e-11
RPL5	ENSG00000122406	1	92832012	0	3	1	1	1	OMIM (height)	1	deleterious missense	<0.01%	0.0076	0.0414	0.0607	0.331	0.854	0.000273	825615	451	0	5.65e-11	2.77e-11	2.96e-11	3.83e-08	1.1e-09	1	1	1	0	SKATO	2.77e-11
RPL5	ENSG00000122406	1	92832012	0	3	1	1	1	OMIM (height)	1	deleterious missense	<0.1%	0.00907	0.0386	0.0725	0.309	0.814	0.000314	825548	518	0	5.65e-11	2.77e-11	2.96e-11	3.83e-08	1.1e-09	1	1	1	0	SKATO	2.77e-11
RPL5	ENSG00000122406	1	92832012	0	3	1	1	1	OMIM (height)	1	deleterious missense	<0.5%	0.00907	0.0386	0.0725	0.309	0.814	0.000314	825548	518	0	5.65e-11	2.77e-11	2.96e-11	3.83e-08	1.1e-09	1	1	1	0	SKATO	2.77e-11
RPL5	ENSG00000122406	1	92832012	0	3	1	1	1	OMIM (height)	1	deleterious missense	<1%	0.00907	0.0386	0.0725	0.309	0.814	0.000314	825548	518	0	5.65e-11	2.77e-11	2.96e-11	3.83e-08	1.1e-09	1	1	1	0	SKATO	2.77e-11
RPL5	ENSG00000122406	1	92832012	0	3	1	1	1	OMIM (height)	1	deleterious missense	singleton	0.0381	0.127	0.304	1.01	0.764	2.91e-05	826018	48	0	5.65e-11	2.77e-11	2.96e-11	3.83e-08	1.1e-09	1	1	1	0	SKATO	2.77e-11
RPL5	ENSG00000122406	1	92832012	0	3	1	1	1	OMIM (height)	1	pLoF + missense	<0.01%	0.00179	0.0253	0.0143	0.202	0.943	0.000731	824858	1208	0	5.65e-11	2.77e-11	2.96e-11	3.83e-08	1.1e-09	1	1	1	0	SKATO	2.77e-11
RPL5	ENSG00000122406	1	92832012	0	3	1	1	1	OMIM (height)	1	pLoF + missense	<0.1%	-0.00233	0.0236	-0.0187	0.189	0.921	0.000841	824677	1389	0	5.65e-11	2.77e-11	2.96e-11	3.83e-08	1.1e-09	1	1	1	0	SKATO	2.77e-11
RPL5	ENSG00000122406	1	92832012	0	3	1	1	1	OMIM (height)	1	pLoF + missense	<0.5%	0.0155	0.0193	0.124	0.155	0.422	0.00125	823999	2065	2	5.65e-11	2.77e-11	2.96e-11	3.83e-08	1.1e-09	1	1	1	0	SKATO	2.77e-11
RPL5	ENSG00000122406	1	92832012	0	3	1	1	1	OMIM (height)	1	pLoF + missense	<1%	0.0565	0.00878	0.451	0.0702	1.3e-10	0.00837	812292	13724	50	5.65e-11	2.77e-11	2.96e-11	3.83e-08	1.1e-09	1	1	1	0	SKATO	2.77e-11
RPL5	ENSG00000122406	1	92832012	0	3	1	1	1	OMIM (height)	1	pLoF + missense	singleton	0.0228	0.0831	0.182	0.664	0.784	6.78e-05	825954	112	0	5.65e-11	2.77e-11	2.96e-11	3.83e-08	1.1e-09	1	1	1	0	SKATO	2.77e-11
RPL5	ENSG00000122406	1	92832012	0	3	1	1	1	OMIM (height)	1	pLoF + possibly deleterious missense	<0.01%	0.00179	0.0253	0.0143	0.202	0.943	0.000731	824858	1208	0	5.65e-11	2.77e-11	2.96e-11	3.83e-08	1.1e-09	1	1	1	0	SKATO	2.77e-11
RPL5	ENSG00000122406	1	92832012	0	3	1	1	1	OMIM (height)	1	pLoF + possibly deleterious missense	<0.1%	-0.00233	0.0236	-0.0187	0.189	0.921	0.000841	824677	1389	0	5.65e-11	2.77e-11	2.96e-11	3.83e-08	1.1e-09	1	1	1	0	SKATO	2.77e-11
RPL5	ENSG00000122406	1	92832012	0	3	1	1	1	OMIM (height)	1	pLoF + possibly deleterious missense	<0.5%	0.0155	0.0193	0.124	0.155	0.422	0.00125	823999	2065	2	5.65e-11	2.77e-11	2.96e-11	3.83e-08	1.1e-09	1	1	1	0	SKATO	2.77e-11
RPL5	ENSG00000122406	1	92832012	0	3	1	1	1	OMIM (height)	1	pLoF + possibly deleterious missense	<1%	0.0565	0.00878	0.451	0.0702	1.3e-10	0.00837	812292	13724	50	5.65e-11	2.77e-11	2.96e-11	3.83e-08	1.1e-09	1	1	1	0	SKATO	2.77e-11
RPL5	ENSG00000122406	1	92832012	0	3	1	1	1	OMIM (height)	1	pLoF + possibly deleterious missense	singleton	0.0228	0.0831	0.182	0.664	0.784	6.78e-05	825954	112	0	5.65e-11	2.77e-11	2.96e-11	3.83e-08	1.1e-09	1	1	1	0	SKATO	2.77e-11
RPL5	ENSG00000122406	1	92832012	0	3	1	1	1	OMIM (height)	1	pLoF + deleterious missense	<0.01%	0.00557	0.0412	0.0445	0.329	0.892	0.000276	825610	456	0	5.65e-11	2.77e-11	2.96e-11	3.83e-08	1.1e-09	1	1	1	0	SKATO	2.77e-11
RPL5	ENSG00000122406	1	92832012	0	3	1	1	1	OMIM (height)	1	pLoF + deleterious missense	<0.1%	0.00729	0.0384	0.0583	0.307	0.85	0.000317	825543	523	0	5.65e-11	2.77e-11	2.96e-11	3.83e-08	1.1e-09	1	1	1	0	SKATO	2.77e-11
RPL5	ENSG00000122406	1	92832012	0	3	1	1	1	OMIM (height)	1	pLoF + deleterious missense	<0.5%	0.00729	0.0384	0.0583	0.307	0.85	0.000317	825543	523	0	5.65e-11	2.77e-11	2.96e-11	3.83e-08	1.1e-09	1	1	1	0	SKATO	2.77e-11
RPL5	ENSG00000122406	1	92832012	0	3	1	1	1	OMIM (height)	1	pLoF + deleterious missense	<1%	0.00729	0.0384	0.0583	0.307	0.85	0.000317	825543	523	0	5.65e-11	2.77e-11	2.96e-11	3.83e-08	1.1e-09	1	1	1	0	SKATO	2.77e-11
RPL5	ENSG00000122406	1	92832012	0	3	1	1	1	OMIM (height)	1	pLoF + deleterious missense	singleton	-0.0104	0.123	-0.0829	0.984	0.933	3.09e-05	826015	51	0	5.65e-11	2.77e-11	2.96e-11	3.83e-08	1.1e-09	1	1	1	0	SKATO	2.77e-11
MTMR11	ENSG00000014914	1	149928650	1	1	1	1	1	not OMIM	0	all missense	<0.01%	0.0164	0.0145	0.131	0.116	0.258	0.00223	822385	3678	3	6.85e-15	1.66e-15	1.88e-12	3.91e-12	1.99e-12	1	1	1	1	SKATO	1.66e-15
MTMR11	ENSG00000014914	1	149928650	1	1	1	1	1	not OMIM	0	all missense	<0.1%	0.04	0.00926	0.32	0.074	1.56e-05	0.00551	816964	9093	9	6.85e-15	1.66e-15	1.88e-12	3.91e-12	1.99e-12	1	1	1	1	SKATO	1.66e-15
MTMR11	ENSG00000014914	1	149928650	1	1	1	1	1	not OMIM	0	all missense	<0.5%	0.0429	0.00755	0.343	0.0604	1.3e-08	0.00838	812239	13810	17	6.85e-15	1.66e-15	1.88e-12	3.91e-12	1.99e-12	1	1	1	1	SKATO	1.66e-15
MTMR11	ENSG00000014914	1	149928650	1	1	1	1	1	not OMIM	0	all missense	<1%	0.0441	0.00602	0.352	0.0482	2.56e-13	0.0158	800032	25979	55	6.85e-15	1.66e-15	1.88e-12	3.91e-12	1.99e-12	1	1	1	1	SKATO	1.66e-15
MTMR11	ENSG00000014914	1	149928650	1	1	1	1	1	not OMIM	0	all missense	singleton	-0.00193	0.0577	-0.0155	0.461	0.973	0.00014	825834	232	0	6.85e-15	1.66e-15	1.88e-12	3.91e-12	1.99e-12	1	1	1	1	SKATO	1.66e-15
MTMR11	ENSG00000014914	1	149928650	1	1	1	1	1	not OMIM	0	possibly deleterious missense	<0.01%	0.0183	0.0152	0.146	0.121	0.228	0.00203	822708	3355	3	6.85e-15	1.66e-15	1.88e-12	3.91e-12	1.99e-12	1	1	1	1	SKATO	1.66e-15
MTMR11	ENSG00000014914	1	149928650	1	1	1	1	1	not OMIM	0	possibly deleterious missense	<0.1%	0.0442	0.00965	0.354	0.0772	4.54e-06	0.00507	817695	8363	8	6.85e-15	1.66e-15	1.88e-12	3.91e-12	1.99e-12	1	1	1	1	SKATO	1.66e-15
MTMR11	ENSG00000014914	1	149928650	1	1	1	1	1	not OMIM	0	possibly deleterious missense	<0.5%	0.0457	0.00775	0.365	0.062	3.79e-09	0.00794	812967	13083	16	6.85e-15	1.66e-15	1.88e-12	3.91e-12	1.99e-12	1	1	1	1	SKATO	1.66e-15
MTMR11	ENSG00000014914	1	149928650	1	1	1	1	1	not OMIM	0	possibly deleterious missense	<1%	0.0458	0.00612	0.366	0.0489	7.88e-14	0.0154	800750	25262	54	6.85e-15	1.66e-15	1.88e-12	3.91e-12	1.99e-12	1	1	1	1	SKATO	1.66e-15
MTMR11	ENSG00000014914	1	149928650	1	1	1	1	1	not OMIM	0	possibly deleterious missense	singleton	-0.00133	0.0598	-0.0106	0.478	0.982	0.000131	825850	216	0	6.85e-15	1.66e-15	1.88e-12	3.91e-12	1.99e-12	1	1	1	1	SKATO	1.66e-15
MTMR11	ENSG00000014914	1	149928650	1	1	1	1	1	not OMIM	0	deleterious missense	<0.01%	0.0574	0.0266	0.459	0.213	0.0311	0.000659	824978	1087	1	6.85e-15	1.66e-15	1.88e-12	3.91e-12	1.99e-12	1	1	1	1	SKATO	1.66e-15
MTMR11	ENSG00000014914	1	149928650	1	1	1	1	1	not OMIM	0	deleterious missense	<0.1%	0.0753	0.0156	0.602	0.125	1.43e-06	0.00192	822892	3171	3	6.85e-15	1.66e-15	1.88e-12	3.91e-12	1.99e-12	1	1	1	1	SKATO	1.66e-15
MTMR11	ENSG00000014914	1	149928650	1	1	1	1	1	not OMIM	0	deleterious missense	<0.5%	0.0633	0.0137	0.506	0.109	3.73e-06	0.00254	821872	4191	3	6.85e-15	1.66e-15	1.88e-12	3.91e-12	1.99e-12	1	1	1	1	SKATO	1.66e-15
MTMR11	ENSG00000014914	1	149928650	1	1	1	1	1	not OMIM	0	deleterious missense	<1%	0.0633	0.0137	0.506	0.109	3.73e-06	0.00254	821872	4191	3	6.85e-15	1.66e-15	1.88e-12	3.91e-12	1.99e-12	1	1	1	1	SKATO	1.66e-15
MTMR11	ENSG00000014914	1	149928650	1	1	1	1	1	not OMIM	0	deleterious missense	singleton	0.0804	0.0983	0.643	0.786	0.413	4.84e-05	825986	80	0	6.85e-15	1.66e-15	1.88e-12	3.91e-12	1.99e-12	1	1	1	1	SKATO	1.66e-15
MTMR11	ENSG00000014914	1	149928650	1	1	1	1	1	not OMIM	0	pLoF	<0.01%	0.076	0.0355	0.608	0.284	0.0321	0.000372	825452	614	0	6.85e-15	1.66e-15	1.88e-12	3.91e-12	1.99e-12	1	1	1	1	SKATO	1.66e-15
MTMR11	ENSG00000014914	1	149928650	1	1	1	1	1	not OMIM	0	pLoF	<0.1%	0.0745	0.0264	0.595	0.211	0.00485	0.000669	824962	1103	1	6.85e-15	1.66e-15	1.88e-12	3.91e-12	1.99e-12	1	1	1	1	SKATO	1.66e-15
MTMR11	ENSG00000014914	1	149928650	1	1	1	1	1	not OMIM	0	pLoF	<0.5%	0.0117	0.0101	0.0935	0.081	0.248	0.0046	818487	7556	23	6.85e-15	1.66e-15	1.88e-12	3.91e-12	1.99e-12	1	1	1	1	SKATO	1.66e-15
MTMR11	ENSG00000014914	1	149928650	1	1	1	1	1	not OMIM	0	pLoF	<1%	0.0126	0.0101	0.101	0.0806	0.21	0.00464	818423	7619	24	6.85e-15	1.66e-15	1.88e-12	3.91e-12	1.99e-12	1	1	1	1	SKATO	1.66e-15
MTMR11	ENSG00000014914	1	149928650	1	1	1	1	1	not OMIM	0	pLoF	singleton	0.0265	0.119	0.212	0.948	0.823	3.33e-05	826011	55	0	6.85e-15	1.66e-15	1.88e-12	3.91e-12	1.99e-12	1	1	1	1	SKATO	1.66e-15
MTMR11	ENSG00000014914	1	149928650	1	1	1	1	1	not OMIM	0	pLoF + missense	<0.01%	0.0249	0.0134	0.199	0.107	0.0642	0.0026	821776	4287	3	6.85e-15	1.66e-15	1.88e-12	3.91e-12	1.99e-12	1	1	1	1	SKATO	1.66e-15
MTMR11	ENSG00000014914	1	149928650	1	1	1	1	1	not OMIM	0	pLoF + missense	<0.1%	0.0438	0.00875	0.35	0.07	5.7e-07	0.00618	815871	10185	10	6.85e-15	1.66e-15	1.88e-12	3.91e-12	1.99e-12	1	1	1	1	SKATO	1.66e-15
MTMR11	ENSG00000014914	1	149928650	1	1	1	1	1	not OMIM	0	pLoF + missense	<0.5%	0.0323	0.00611	0.258	0.0488	1.25e-07	0.0129	804741	21285	40	6.85e-15	1.66e-15	1.88e-12	3.91e-12	1.99e-12	1	1	1	1	SKATO	1.66e-15
MTMR11	ENSG00000014914	1	149928650	1	1	1	1	1	not OMIM	0	pLoF + missense	<1%	0.0363	0.00523	0.29	0.0418	3.67e-12	0.0203	792561	33426	79	6.85e-15	1.66e-15	1.88e-12	3.91e-12	1.99e-12	1	1	1	1	SKATO	1.66e-15
MTMR11	ENSG00000014914	1	149928650	1	1	1	1	1	not OMIM	0	pLoF + missense	singleton	0.00795	0.052	0.0636	0.416	0.878	0.000173	825780	286	0	6.85e-15	1.66e-15	1.88e-12	3.91e-12	1.99e-12	1	1	1	1	SKATO	1.66e-15
MTMR11	ENSG00000014914	1	149928650	1	1	1	1	1	not OMIM	0	pLoF + possibly deleterious missense	<0.01%	0.0271	0.014	0.217	0.112	0.0524	0.0024	822097	3966	3	6.85e-15	1.66e-15	1.88e-12	3.91e-12	1.99e-12	1	1	1	1	SKATO	1.66e-15
MTMR11	ENSG00000014914	1	149928650	1	1	1	1	1	not OMIM	0	pLoF + possibly deleterious missense	<0.1%	0.0479	0.00908	0.383	0.0726	1.34e-07	0.00574	816599	9458	9	6.85e-15	1.66e-15	1.88e-12	3.91e-12	1.99e-12	1	1	1	1	SKATO	1.66e-15
MTMR11	ENSG00000014914	1	149928650	1	1	1	1	1	not OMIM	0	pLoF + possibly deleterious missense	<0.5%	0.0337	0.00621	0.27	0.0496	5.53e-08	0.0125	805463	20564	39	6.85e-15	1.66e-15	1.88e-12	3.91e-12	1.99e-12	1	1	1	1	SKATO	1.66e-15
MTMR11	ENSG00000014914	1	149928650	1	1	1	1	1	not OMIM	0	pLoF + possibly deleterious missense	<1%	0.0374	0.00529	0.299	0.0423	1.48e-12	0.0199	793273	32715	78	6.85e-15	1.66e-15	1.88e-12	3.91e-12	1.99e-12	1	1	1	1	SKATO	1.66e-15
MTMR11	ENSG00000014914	1	149928650	1	1	1	1	1	not OMIM	0	pLoF + possibly deleterious missense	singleton	0.00433	0.0534	0.0346	0.427	0.935	0.000164	825795	271	0	6.85e-15	1.66e-15	1.88e-12	3.91e-12	1.99e-12	1	1	1	1	SKATO	1.66e-15
MTMR11	ENSG00000014914	1	149928650	1	1	1	1	1	not OMIM	0	pLoF + deleterious missense	<0.01%	0.0638	0.0213	0.51	0.17	0.00275	0.00103	824365	1700	1	6.85e-15	1.66e-15	1.88e-12	3.91e-12	1.99e-12	1	1	1	1	SKATO	1.66e-15
MTMR11	ENSG00000014914	1	149928650	1	1	1	1	1	not OMIM	0	pLoF + deleterious missense	<0.1%	0.075	0.0135	0.6	0.108	2.48e-08	0.00259	821791	4271	4	6.85e-15	1.66e-15	1.88e-12	3.91e-12	1.99e-12	1	1	1	1	SKATO	1.66e-15
MTMR11	ENSG00000014914	1	149928650	1	1	1	1	1	not OMIM	0	pLoF + deleterious missense	<0.5%	0.0303	0.00818	0.242	0.0654	0.000211	0.00713	814316	11724	26	6.85e-15	1.66e-15	1.88e-12	3.91e-12	1.99e-12	1	1	1	1	SKATO	1.66e-15
MTMR11	ENSG00000014914	1	149928650	1	1	1	1	1	not OMIM	0	pLoF + deleterious missense	<1%	0.0308	0.00816	0.246	0.0652	0.000162	0.00717	814253	11786	27	6.85e-15	1.66e-15	1.88e-12	3.91e-12	1.99e-12	1	1	1	1	SKATO	1.66e-15
MTMR11	ENSG00000014914	1	149928650	1	1	1	1	1	not OMIM	0	pLoF + deleterious missense	singleton	0.0585	0.0757	0.467	0.605	0.44	8.17e-05	825931	135	0	6.85e-15	1.66e-15	1.88e-12	3.91e-12	1.99e-12	1	1	1	1	SKATO	1.66e-15
FGFR3	ENSG00000068078	4	1793292	1	1	1	1	1	OMIM (height)	1	all missense	<0.01%	-0.122	0.0117	-0.978	0.0933	1.1e-25	0.00347	820343	5719	4	6.7e-61	8.09e-31	1.68e-61	1.29e-45	6.99e-40	1	1	1	1	ACATV	1.68e-61
FGFR3	ENSG00000068078	4	1793292	1	1	1	1	1	OMIM (height)	1	all missense	<0.1%	-0.0643	0.00844	-0.514	0.0675	2.52e-14	0.00667	815055	11000	11	6.7e-61	8.09e-31	1.68e-61	1.29e-45	6.99e-40	1	1	1	1	ACATV	1.68e-61
FGFR3	ENSG00000068078	4	1793292	1	1	1	1	1	OMIM (height)	1	all missense	<0.5%	-0.0578	0.00778	-0.462	0.0622	1.16e-13	0.00787	813078	12966	22	6.7e-61	8.09e-31	1.68e-61	1.29e-45	6.99e-40	1	1	1	1	ACATV	1.68e-61
FGFR3	ENSG00000068078	4	1793292	1	1	1	1	1	OMIM (height)	1	all missense	<1%	-0.0495	0.00533	-0.396	0.0426	1.49e-20	0.0174	797452	28533	81	6.7e-61	8.09e-31	1.68e-61	1.29e-45	6.99e-40	1	1	1	1	ACATV	1.68e-61
FGFR3	ENSG00000068078	4	1793292	1	1	1	1	1	OMIM (height)	1	all missense	singleton	-0.0233	0.0541	-0.186	0.433	0.667	0.00016	825801	265	0	6.7e-61	8.09e-31	1.68e-61	1.29e-45	6.99e-40	1	1	1	1	ACATV	1.68e-61
FGFR3	ENSG00000068078	4	1793292	1	1	1	1	1	OMIM (height)	1	possibly deleterious missense	<0.01%	-0.129	0.0122	-1.03	0.0975	2.83e-26	0.00317	820832	5230	4	6.7e-61	8.09e-31	1.68e-61	1.29e-45	6.99e-40	1	1	1	1	ACATV	1.68e-61
FGFR3	ENSG00000068078	4	1793292	1	1	1	1	1	OMIM (height)	1	possibly deleterious missense	<0.1%	-0.0746	0.00913	-0.596	0.073	3.21e-16	0.00569	816680	9375	11	6.7e-61	8.09e-31	1.68e-61	1.29e-45	6.99e-40	1	1	1	1	ACATV	1.68e-61
FGFR3	ENSG00000068078	4	1793292	1	1	1	1	1	OMIM (height)	1	possibly deleterious missense	<0.5%	-0.0675	0.0084	-0.539	0.0672	9.85e-16	0.00674	814959	11085	22	6.7e-61	8.09e-31	1.68e-61	1.29e-45	6.99e-40	1	1	1	1	ACATV	1.68e-61
FGFR3	ENSG00000068078	4	1793292	1	1	1	1	1	OMIM (height)	1	possibly deleterious missense	<1%	-0.0531	0.00551	-0.425	0.044	4.97e-22	0.0162	799321	26664	81	6.7e-61	8.09e-31	1.68e-61	1.29e-45	6.99e-40	1	1	1	1	ACATV	1.68e-61
FGFR3	ENSG00000068078	4	1793292	1	1	1	1	1	OMIM (height)	1	possibly deleterious missense	singleton	-0.00573	0.0578	-0.0458	0.462	0.921	0.00014	825834	232	0	6.7e-61	8.09e-31	1.68e-61	1.29e-45	6.99e-40	1	1	1	1	ACATV	1.68e-61
FGFR3	ENSG00000068078	4	1793292	1	1	1	1	1	OMIM (height)	1	deleterious missense	<0.01%	-0.289	0.0215	-2.31	0.172	2e-41	0.00102	824381	1684	1	6.7e-61	8.09e-31	1.68e-61	1.29e-45	6.99e-40	1	1	1	1	ACATV	1.68e-61
FGFR3	ENSG00000068078	4	1793292	1	1	1	1	1	OMIM (height)	1	deleterious missense	<0.1%	-0.177	0.0168	-1.41	0.134	5.93e-26	0.00167	823310	2755	1	6.7e-61	8.09e-31	1.68e-61	1.29e-45	6.99e-40	1	1	1	1	ACATV	1.68e-61
FGFR3	ENSG00000068078	4	1793292	1	1	1	1	1	OMIM (height)	1	deleterious missense	<0.5%	-0.177	0.0166	-1.42	0.133	1.3e-26	0.00171	823251	2813	2	6.7e-61	8.09e-31	1.68e-61	1.29e-45	6.99e-40	1	1	1	1	ACATV	1.68e-61
FGFR3	ENSG00000068078	4	1793292	1	1	1	1	1	OMIM (height)	1	deleterious missense	<1%	-0.177	0.0166	-1.42	0.133	1.3e-26	0.00171	823251	2813	2	6.7e-61	8.09e-31	1.68e-61	1.29e-45	6.99e-40	1	1	1	1	ACATV	1.68e-61
FGFR3	ENSG00000068078	4	1793292	1	1	1	1	1	OMIM (height)	1	deleterious missense	singleton	-0.0171	0.0885	-0.137	0.708	0.847	5.99e-05	825967	99	0	6.7e-61	8.09e-31	1.68e-61	1.29e-45	6.99e-40	1	1	1	1	ACATV	1.68e-61
FGFR3	ENSG00000068078	4	1793292	1	1	1	1	1	OMIM (height)	1	pLoF	<0.01%	0.0328	0.0944	0.262	0.755	0.728	5.27e-05	825979	87	0	6.7e-61	8.09e-31	1.68e-61	1.29e-45	6.99e-40	1	1	1	1	ACATV	1.68e-61
FGFR3	ENSG00000068078	4	1793292	1	1	1	1	1	OMIM (height)	1	pLoF	<0.1%	0.0367	0.0516	0.294	0.412	0.476	0.000177	825774	292	0	6.7e-61	8.09e-31	1.68e-61	1.29e-45	6.99e-40	1	1	1	1	ACATV	1.68e-61
FGFR3	ENSG00000068078	4	1793292	1	1	1	1	1	OMIM (height)	1	pLoF	<0.5%	0.0367	0.0516	0.294	0.412	0.476	0.000177	825774	292	0	6.7e-61	8.09e-31	1.68e-61	1.29e-45	6.99e-40	1	1	1	1	ACATV	1.68e-61
FGFR3	ENSG00000068078	4	1793292	1	1	1	1	1	OMIM (height)	1	pLoF	<1%	0.0367	0.0516	0.294	0.412	0.476	0.000177	825774	292	0	6.7e-61	8.09e-31	1.68e-61	1.29e-45	6.99e-40	1	1	1	1	ACATV	1.68e-61
FGFR3	ENSG00000068078	4	1793292	1	1	1	1	1	OMIM (height)	1	pLoF	singleton	0.219	0.184	1.75	1.47	0.233	1.39e-05	826043	23	0	6.7e-61	8.09e-31	1.68e-61	1.29e-45	6.99e-40	1	1	1	1	ACATV	1.68e-61
FGFR3	ENSG00000068078	4	1793292	1	1	1	1	1	OMIM (height)	1	pLoF + missense	<0.01%	-0.12	0.0116	-0.962	0.0927	3.16e-25	0.00351	820263	5799	4	6.7e-61	8.09e-31	1.68e-61	1.29e-45	6.99e-40	1	1	1	1	ACATV	1.68e-61
FGFR3	ENSG00000068078	4	1793292	1	1	1	1	1	OMIM (height)	1	pLoF + missense	<0.1%	-0.0619	0.00834	-0.495	0.0666	1.09e-13	0.00684	814771	11284	11	6.7e-61	8.09e-31	1.68e-61	1.29e-45	6.99e-40	1	1	1	1	ACATV	1.68e-61
FGFR3	ENSG00000068078	4	1793292	1	1	1	1	1	OMIM (height)	1	pLoF + missense	<0.5%	-0.0559	0.0077	-0.447	0.0616	4.04e-13	0.00805	812794	13250	22	6.7e-61	8.09e-31	1.68e-61	1.29e-45	6.99e-40	1	1	1	1	ACATV	1.68e-61
FGFR3	ENSG00000068078	4	1793292	1	1	1	1	1	OMIM (height)	1	pLoF + missense	<1%	-0.0488	0.0053	-0.39	0.0424	3.55e-20	0.0175	797175	28810	81	6.7e-61	8.09e-31	1.68e-61	1.29e-45	6.99e-40	1	1	1	1	ACATV	1.68e-61
FGFR3	ENSG00000068078	4	1793292	1	1	1	1	1	OMIM (height)	1	pLoF + missense	singleton	-0.00914	0.0521	-0.0731	0.417	0.861	0.000173	825780	286	0	6.7e-61	8.09e-31	1.68e-61	1.29e-45	6.99e-40	1	1	1	1	ACATV	1.68e-61
FGFR3	ENSG00000068078	4	1793292	1	1	1	1	1	OMIM (height)	1	pLoF + possibly deleterious missense	<0.01%	-0.127	0.0121	-1.02	0.0968	9.07e-26	0.00322	820752	5310	4	6.7e-61	8.09e-31	1.68e-61	1.29e-45	6.99e-40	1	1	1	1	ACATV	1.68e-61
FGFR3	ENSG00000068078	4	1793292	1	1	1	1	1	OMIM (height)	1	pLoF + possibly deleterious missense	<0.1%	-0.0714	0.009	-0.571	0.0719	2.15e-15	0.00586	816395	9660	11	6.7e-61	8.09e-31	1.68e-61	1.29e-45	6.99e-40	1	1	1	1	ACATV	1.68e-61
FGFR3	ENSG00000068078	4	1793292	1	1	1	1	1	OMIM (height)	1	pLoF + possibly deleterious missense	<0.5%	-0.0649	0.0083	-0.519	0.0663	5.09e-15	0.00691	814674	11370	22	6.7e-61	8.09e-31	1.68e-61	1.29e-45	6.99e-40	1	1	1	1	ACATV	1.68e-61
FGFR3	ENSG00000068078	4	1793292	1	1	1	1	1	OMIM (height)	1	pLoF + possibly deleterious missense	<1%	-0.0523	0.00548	-0.418	0.0438	1.39e-21	0.0164	799043	26942	81	6.7e-61	8.09e-31	1.68e-61	1.29e-45	6.99e-40	1	1	1	1	ACATV	1.68e-61
FGFR3	ENSG00000068078	4	1793292	1	1	1	1	1	OMIM (height)	1	pLoF + possibly deleterious missense	singleton	0.00884	0.0554	0.0706	0.443	0.873	0.000153	825813	253	0	6.7e-61	8.09e-31	1.68e-61	1.29e-45	6.99e-40	1	1	1	1	ACATV	1.68e-61
FGFR3	ENSG00000068078	4	1793292	1	1	1	1	1	OMIM (height)	1	pLoF + deleterious missense	<0.01%	-0.273	0.0209	-2.18	0.167	7.08e-39	0.00107	824297	1768	1	6.7e-61	8.09e-31	1.68e-61	1.29e-45	6.99e-40	1	1	1	1	ACATV	1.68e-61
FGFR3	ENSG00000068078	4	1793292	1	1	1	1	1	OMIM (height)	1	pLoF + deleterious missense	<0.1%	-0.156	0.016	-1.25	0.128	1.46e-22	0.00184	823021	3044	1	6.7e-61	8.09e-31	1.68e-61	1.29e-45	6.99e-40	1	1	1	1	ACATV	1.68e-61
FGFR3	ENSG00000068078	4	1793292	1	1	1	1	1	OMIM (height)	1	pLoF + deleterious missense	<0.5%	-0.157	0.0158	-1.26	0.127	3.35e-23	0.00188	822962	3102	2	6.7e-61	8.09e-31	1.68e-61	1.29e-45	6.99e-40	1	1	1	1	ACATV	1.68e-61
FGFR3	ENSG00000068078	4	1793292	1	1	1	1	1	OMIM (height)	1	pLoF + deleterious missense	<1%	-0.157	0.0158	-1.26	0.127	3.35e-23	0.00188	822962	3102	2	6.7e-61	8.09e-31	1.68e-61	1.29e-45	6.99e-40	1	1	1	1	ACATV	1.68e-61
FGFR3	ENSG00000068078	4	1793292	1	1	1	1	1	OMIM (height)	1	pLoF + deleterious missense	singleton	0.0274	0.0798	0.219	0.638	0.731	7.38e-05	825944	122	0	6.7e-61	8.09e-31	1.68e-61	1.29e-45	6.99e-40	1	1	1	1	ACATV	1.68e-61
ESR1	ENSG00000091831	6	151656690	1	1	1	1	1	OMIM (height)	1	all missense	<0.01%	0.0529	0.0161	0.423	0.129	0.00106	0.00179	823114	2952	0	5.24e-17	1.31e-17	1.88e-10	9.93e-15	7.88e-15	1	1	1	1	SKATO	1.31e-17
ESR1	ENSG00000091831	6	151656690	1	1	1	1	1	OMIM (height)	1	all missense	<0.1%	0.036	0.0118	0.287	0.0941	0.00226	0.00337	820504	5557	5	5.24e-17	1.31e-17	1.88e-10	9.93e-15	7.88e-15	1	1	1	1	SKATO	1.31e-17
ESR1	ENSG00000091831	6	151656690	1	1	1	1	1	OMIM (height)	1	all missense	<0.5%	0.0352	0.00633	0.281	0.0506	2.77e-08	0.0119	806452	19591	23	5.24e-17	1.31e-17	1.88e-10	9.93e-15	7.88e-15	1	1	1	1	SKATO	1.31e-17
ESR1	ENSG00000091831	6	151656690	1	1	1	1	1	OMIM (height)	1	all missense	<1%	0.0446	0.0055	0.356	0.044	5.58e-16	0.0159	799842	26176	48	5.24e-17	1.31e-17	1.88e-10	9.93e-15	7.88e-15	1	1	1	1	SKATO	1.31e-17
ESR1	ENSG00000091831	6	151656690	1	1	1	1	1	OMIM (height)	1	all missense	singleton	0.21	0.0632	1.68	0.505	0.000876	0.000116	825874	192	0	5.24e-17	1.31e-17	1.88e-10	9.93e-15	7.88e-15	1	1	1	1	SKATO	1.31e-17
ESR1	ENSG00000091831	6	151656690	1	1	1	1	1	OMIM (height)	1	possibly deleterious missense	<0.01%	0.0485	0.0177	0.388	0.141	0.00609	0.00149	823604	2462	0	5.24e-17	1.31e-17	1.88e-10	9.93e-15	7.88e-15	1	1	1	1	SKATO	1.31e-17
ESR1	ENSG00000091831	6	151656690	1	1	1	1	1	OMIM (height)	1	possibly deleterious missense	<0.1%	0.0305	0.0127	0.244	0.102	0.0162	0.00289	821293	4769	4	5.24e-17	1.31e-17	1.88e-10	9.93e-15	7.88e-15	1	1	1	1	SKATO	1.31e-17
ESR1	ENSG00000091831	6	151656690	1	1	1	1	1	OMIM (height)	1	possibly deleterious missense	<0.5%	0.0348	0.00652	0.278	0.0521	9.7e-08	0.0112	807580	18464	22	5.24e-17	1.31e-17	1.88e-10	9.93e-15	7.88e-15	1	1	1	1	SKATO	1.31e-17
ESR1	ENSG00000091831	6	151656690	1	1	1	1	1	OMIM (height)	1	possibly deleterious missense	<1%	0.0446	0.00561	0.357	0.0449	1.87e-15	0.0153	800877	25142	47	5.24e-17	1.31e-17	1.88e-10	9.93e-15	7.88e-15	1	1	1	1	SKATO	1.31e-17
ESR1	ENSG00000091831	6	151656690	1	1	1	1	1	OMIM (height)	1	possibly deleterious missense	singleton	0.227	0.068	1.82	0.544	0.000839	0.0001	825900	166	0	5.24e-17	1.31e-17	1.88e-10	9.93e-15	7.88e-15	1	1	1	1	SKATO	1.31e-17
ESR1	ENSG00000091831	6	151656690	1	1	1	1	1	OMIM (height)	1	deleterious missense	<0.01%	0.0842	0.0377	0.673	0.301	0.0256	0.000327	825526	540	0	5.24e-17	1.31e-17	1.88e-10	9.93e-15	7.88e-15	1	1	1	1	SKATO	1.31e-17
ESR1	ENSG00000091831	6	151656690	1	1	1	1	1	OMIM (height)	1	deleterious missense	<0.1%	0.0387	0.0271	0.309	0.217	0.154	0.000633	825021	1044	1	5.24e-17	1.31e-17	1.88e-10	9.93e-15	7.88e-15	1	1	1	1	SKATO	1.31e-17
ESR1	ENSG00000091831	6	151656690	1	1	1	1	1	OMIM (height)	1	deleterious missense	<0.5%	0.0172	0.0161	0.137	0.129	0.286	0.0018	823094	2967	5	5.24e-17	1.31e-17	1.88e-10	9.93e-15	7.88e-15	1	1	1	1	SKATO	1.31e-17
ESR1	ENSG00000091831	6	151656690	1	1	1	1	1	OMIM (height)	1	deleterious missense	<1%	0.0541	0.00894	0.432	0.0715	1.43e-09	0.00593	816307	9729	30	5.24e-17	1.31e-17	1.88e-10	9.93e-15	7.88e-15	1	1	1	1	SKATO	1.31e-17
ESR1	ENSG00000091831	6	151656690	1	1	1	1	1	OMIM (height)	1	deleterious missense	singleton	0.248	0.126	1.98	1.01	0.0499	2.91e-05	826018	48	0	5.24e-17	1.31e-17	1.88e-10	9.93e-15	7.88e-15	1	1	1	1	SKATO	1.31e-17
ESR1	ENSG00000091831	6	151656690	1	1	1	1	1	OMIM (height)	1	pLoF	<0.01%	0.00494	0.106	0.0395	0.85	0.963	4.12e-05	825998	68	0	5.24e-17	1.31e-17	1.88e-10	9.93e-15	7.88e-15	1	1	1	1	SKATO	1.31e-17
ESR1	ENSG00000091831	6	151656690	1	1	1	1	1	OMIM (height)	1	pLoF	<0.1%	0.00494	0.106	0.0395	0.85	0.963	4.12e-05	825998	68	0	5.24e-17	1.31e-17	1.88e-10	9.93e-15	7.88e-15	1	1	1	1	SKATO	1.31e-17
ESR1	ENSG00000091831	6	151656690	1	1	1	1	1	OMIM (height)	1	pLoF	<0.5%	0.00494	0.106	0.0395	0.85	0.963	4.12e-05	825998	68	0	5.24e-17	1.31e-17	1.88e-10	9.93e-15	7.88e-15	1	1	1	1	SKATO	1.31e-17
ESR1	ENSG00000091831	6	151656690	1	1	1	1	1	OMIM (height)	1	pLoF	<1%	0.00494	0.106	0.0395	0.85	0.963	4.12e-05	825998	68	0	5.24e-17	1.31e-17	1.88e-10	9.93e-15	7.88e-15	1	1	1	1	SKATO	1.31e-17
ESR1	ENSG00000091831	6	151656690	1	1	1	1	1	OMIM (height)	1	pLoF + missense	<0.01%	0.0518	0.016	0.414	0.128	0.00118	0.00183	823047	3019	0	5.24e-17	1.31e-17	1.88e-10	9.93e-15	7.88e-15	1	1	1	1	SKATO	1.31e-17
ESR1	ENSG00000091831	6	151656690	1	1	1	1	1	OMIM (height)	1	pLoF + missense	<0.1%	0.0356	0.0117	0.285	0.0936	0.00235	0.00341	820437	5624	5	5.24e-17	1.31e-17	1.88e-10	9.93e-15	7.88e-15	1	1	1	1	SKATO	1.31e-17
ESR1	ENSG00000091831	6	151656690	1	1	1	1	1	OMIM (height)	1	pLoF + missense	<0.5%	0.0351	0.00632	0.28	0.0505	2.93e-08	0.0119	806386	19657	23	5.24e-17	1.31e-17	1.88e-10	9.93e-15	7.88e-15	1	1	1	1	SKATO	1.31e-17
ESR1	ENSG00000091831	6	151656690	1	1	1	1	1	OMIM (height)	1	pLoF + missense	<1%	0.0445	0.0055	0.355	0.0439	6.07e-16	0.0159	799776	26242	48	5.24e-17	1.31e-17	1.88e-10	9.93e-15	7.88e-15	1	1	1	1	SKATO	1.31e-17
ESR1	ENSG00000091831	6	151656690	1	1	1	1	1	OMIM (height)	1	pLoF + missense	singleton	0.222	0.0623	1.77	0.498	0.000366	0.00012	825868	198	0	5.24e-17	1.31e-17	1.88e-10	9.93e-15	7.88e-15	1	1	1	1	SKATO	1.31e-17
ESR1	ENSG00000091831	6	151656690	1	1	1	1	1	OMIM (height)	1	pLoF + possibly deleterious missense	<0.01%	0.0473	0.0174	0.378	0.139	0.00665	0.00153	823537	2529	0	5.24e-17	1.31e-17	1.88e-10	9.93e-15	7.88e-15	1	1	1	1	SKATO	1.31e-17
ESR1	ENSG00000091831	6	151656690	1	1	1	1	1	OMIM (height)	1	pLoF + possibly deleterious missense	<0.1%	0.0302	0.0126	0.241	0.101	0.0167	0.00293	821226	4836	4	5.24e-17	1.31e-17	1.88e-10	9.93e-15	7.88e-15	1	1	1	1	SKATO	1.31e-17
ESR1	ENSG00000091831	6	151656690	1	1	1	1	1	OMIM (height)	1	pLoF + possibly deleterious missense	<0.5%	0.0346	0.00651	0.277	0.052	1.02e-07	0.0112	807514	18530	22	5.24e-17	1.31e-17	1.88e-10	9.93e-15	7.88e-15	1	1	1	1	SKATO	1.31e-17
ESR1	ENSG00000091831	6	151656690	1	1	1	1	1	OMIM (height)	1	pLoF + possibly deleterious missense	<1%	0.0445	0.00561	0.356	0.0448	2.03e-15	0.0153	800811	25208	47	5.24e-17	1.31e-17	1.88e-10	9.93e-15	7.88e-15	1	1	1	1	SKATO	1.31e-17
ESR1	ENSG00000091831	6	151656690	1	1	1	1	1	OMIM (height)	1	pLoF + possibly deleterious missense	singleton	0.24	0.0668	1.92	0.534	0.000333	0.000104	825894	172	0	5.24e-17	1.31e-17	1.88e-10	9.93e-15	7.88e-15	1	1	1	1	SKATO	1.31e-17
ESR1	ENSG00000091831	6	151656690	1	1	1	1	1	OMIM (height)	1	pLoF + deleterious missense	<0.01%	0.0754	0.0356	0.603	0.284	0.0339	0.000367	825459	607	0	5.24e-17	1.31e-17	1.88e-10	9.93e-15	7.88e-15	1	1	1	1	SKATO	1.31e-17
ESR1	ENSG00000091831	6	151656690	1	1	1	1	1	OMIM (height)	1	pLoF + deleterious missense	<0.1%	0.0366	0.0263	0.293	0.21	0.163	0.000674	824954	1111	1	5.24e-17	1.31e-17	1.88e-10	9.93e-15	7.88e-15	1	1	1	1	SKATO	1.31e-17
ESR1	ENSG00000091831	6	151656690	1	1	1	1	1	OMIM (height)	1	pLoF + deleterious missense	<0.5%	0.0169	0.0159	0.135	0.127	0.288	0.00184	823027	3034	5	5.24e-17	1.31e-17	1.88e-10	9.93e-15	7.88e-15	1	1	1	1	SKATO	1.31e-17
ESR1	ENSG00000091831	6	151656690	1	1	1	1	1	OMIM (height)	1	pLoF + deleterious missense	<1%	0.0538	0.00891	0.43	0.0712	1.59e-09	0.00597	816240	9796	30	5.24e-17	1.31e-17	1.88e-10	9.93e-15	7.88e-15	1	1	1	1	SKATO	1.31e-17
ESR1	ENSG00000091831	6	151656690	1	1	1	1	1	OMIM (height)	1	pLoF + deleterious missense	singleton	0.286	0.119	2.28	0.953	0.0165	3.27e-05	826012	54	0	5.24e-17	1.31e-17	1.88e-10	9.93e-15	7.88e-15	1	1	1	1	SKATO	1.31e-17
PTPN11	ENSG00000179295	12	112418350	0	NA	0	NA	1	OMIM (height)	1	all missense	<0.01%	-0.245	0.0216	-1.96	0.172	7.81e-30	0.00101	824400	1666	0	2.05e-38	3.28e-17	4.58e-17	5.13e-39	1.09e-31	1	1	1	1	burden	5.13e-39
PTPN11	ENSG00000179295	12	112418350	0	NA	0	NA	1	OMIM (height)	1	all missense	<0.1%	-0.142	0.015	-1.13	0.12	2.69e-21	0.0021	822604	3461	1	2.05e-38	3.28e-17	4.58e-17	5.13e-39	1.09e-31	1	1	1	1	burden	5.13e-39
PTPN11	ENSG00000179295	12	112418350	0	NA	0	NA	1	OMIM (height)	1	all missense	<0.5%	-0.0988	0.0124	-0.79	0.0989	1.44e-15	0.00308	820984	5080	2	2.05e-38	3.28e-17	4.58e-17	5.13e-39	1.09e-31	1	1	1	1	burden	5.13e-39
PTPN11	ENSG00000179295	12	112418350	0	NA	0	NA	1	OMIM (height)	1	all missense	<1%	-0.0988	0.0124	-0.79	0.0989	1.44e-15	0.00308	820984	5080	2	2.05e-38	3.28e-17	4.58e-17	5.13e-39	1.09e-31	1	1	1	1	burden	5.13e-39
PTPN11	ENSG00000179295	12	112418350	0	NA	0	NA	1	OMIM (height)	1	all missense	singleton	-0.221	0.0687	-1.77	0.549	0.00129	9.93e-05	825902	164	0	2.05e-38	3.28e-17	4.58e-17	5.13e-39	1.09e-31	1	1	1	1	burden	5.13e-39
PTPN11	ENSG00000179295	12	112418350	0	NA	0	NA	1	OMIM (height)	1	possibly deleterious missense	<0.01%	-0.251	0.0217	-2	0.174	8.29e-31	0.000993	824425	1641	0	2.05e-38	3.28e-17	4.58e-17	5.13e-39	1.09e-31	1	1	1	1	burden	5.13e-39
PTPN11	ENSG00000179295	12	112418350	0	NA	0	NA	1	OMIM (height)	1	possibly deleterious missense	<0.1%	-0.141	0.0154	-1.13	0.123	3.64e-20	0.00199	822773	3292	1	2.05e-38	3.28e-17	4.58e-17	5.13e-39	1.09e-31	1	1	1	1	burden	5.13e-39
PTPN11	ENSG00000179295	12	112418350	0	NA	0	NA	1	OMIM (height)	1	possibly deleterious missense	<0.5%	-0.0968	0.0126	-0.774	0.101	1.42e-14	0.00297	821153	4911	2	2.05e-38	3.28e-17	4.58e-17	5.13e-39	1.09e-31	1	1	1	1	burden	5.13e-39
PTPN11	ENSG00000179295	12	112418350	0	NA	0	NA	1	OMIM (height)	1	possibly deleterious missense	<1%	-0.0968	0.0126	-0.774	0.101	1.42e-14	0.00297	821153	4911	2	2.05e-38	3.28e-17	4.58e-17	5.13e-39	1.09e-31	1	1	1	1	burden	5.13e-39
PTPN11	ENSG00000179295	12	112418350	0	NA	0	NA	1	OMIM (height)	1	possibly deleterious missense	singleton	-0.222	0.0691	-1.77	0.552	0.00134	9.81e-05	825904	162	0	2.05e-38	3.28e-17	4.58e-17	5.13e-39	1.09e-31	1	1	1	1	burden	5.13e-39
PTPN11	ENSG00000179295	12	112418350	0	NA	0	NA	1	OMIM (height)	1	deleterious missense	<0.01%	-0.516	0.043	-4.12	0.344	3.6e-33	0.000254	825647	419	0	2.05e-38	3.28e-17	4.58e-17	5.13e-39	1.09e-31	1	1	1	1	burden	5.13e-39
PTPN11	ENSG00000179295	12	112418350	0	NA	0	NA	1	OMIM (height)	1	deleterious missense	<0.1%	-0.293	0.0332	-2.34	0.265	9.95e-19	0.000427	825360	706	0	2.05e-38	3.28e-17	4.58e-17	5.13e-39	1.09e-31	1	1	1	1	burden	5.13e-39
PTPN11	ENSG00000179295	12	112418350	0	NA	0	NA	1	OMIM (height)	1	deleterious missense	<0.5%	-0.293	0.0332	-2.34	0.265	9.95e-19	0.000427	825360	706	0	2.05e-38	3.28e-17	4.58e-17	5.13e-39	1.09e-31	1	1	1	1	burden	5.13e-39
PTPN11	ENSG00000179295	12	112418350	0	NA	0	NA	1	OMIM (height)	1	deleterious missense	<1%	-0.293	0.0332	-2.34	0.265	9.95e-19	0.000427	825360	706	0	2.05e-38	3.28e-17	4.58e-17	5.13e-39	1.09e-31	1	1	1	1	burden	5.13e-39
PTPN11	ENSG00000179295	12	112418350	0	NA	0	NA	1	OMIM (height)	1	deleterious missense	singleton	-0.303	0.11	-2.42	0.879	0.00593	3.87e-05	826002	64	0	2.05e-38	3.28e-17	4.58e-17	5.13e-39	1.09e-31	1	1	1	1	burden	5.13e-39
PTPN11	ENSG00000179295	12	112418350	0	NA	0	NA	1	OMIM (height)	1	pLoF	<0.01%	0.0252	0.227	0.201	1.82	0.912	9.08e-06	826051	15	0	2.05e-38	3.28e-17	4.58e-17	5.13e-39	1.09e-31	1	1	1	1	burden	5.13e-39
PTPN11	ENSG00000179295	12	112418350	0	NA	0	NA	1	OMIM (height)	1	pLoF	<0.1%	0.0252	0.227	0.201	1.82	0.912	9.08e-06	826051	15	0	2.05e-38	3.28e-17	4.58e-17	5.13e-39	1.09e-31	1	1	1	1	burden	5.13e-39
PTPN11	ENSG00000179295	12	112418350	0	NA	0	NA	1	OMIM (height)	1	pLoF	<0.5%	0.0252	0.227	0.201	1.82	0.912	9.08e-06	826051	15	0	2.05e-38	3.28e-17	4.58e-17	5.13e-39	1.09e-31	1	1	1	1	burden	5.13e-39
PTPN11	ENSG00000179295	12	112418350	0	NA	0	NA	1	OMIM (height)	1	pLoF	<1%	0.0252	0.227	0.201	1.82	0.912	9.08e-06	826051	15	0	2.05e-38	3.28e-17	4.58e-17	5.13e-39	1.09e-31	1	1	1	1	burden	5.13e-39
PTPN11	ENSG00000179295	12	112418350	0	NA	0	NA	1	OMIM (height)	1	pLoF + missense	<0.01%	-0.243	0.0215	-1.94	0.172	1.09e-29	0.00102	824386	1680	0	2.05e-38	3.28e-17	4.58e-17	5.13e-39	1.09e-31	1	1	1	1	burden	5.13e-39
PTPN11	ENSG00000179295	12	112418350	0	NA	0	NA	1	OMIM (height)	1	pLoF + missense	<0.1%	-0.142	0.015	-1.13	0.12	2.87e-21	0.0021	822590	3475	1	2.05e-38	3.28e-17	4.58e-17	5.13e-39	1.09e-31	1	1	1	1	burden	5.13e-39
PTPN11	ENSG00000179295	12	112418350	0	NA	0	NA	1	OMIM (height)	1	pLoF + missense	<0.5%	-0.0986	0.0124	-0.789	0.0988	1.45e-15	0.00309	820970	5094	2	2.05e-38	3.28e-17	4.58e-17	5.13e-39	1.09e-31	1	1	1	1	burden	5.13e-39
PTPN11	ENSG00000179295	12	112418350	0	NA	0	NA	1	OMIM (height)	1	pLoF + missense	<1%	-0.0986	0.0124	-0.789	0.0988	1.45e-15	0.00309	820970	5094	2	2.05e-38	3.28e-17	4.58e-17	5.13e-39	1.09e-31	1	1	1	1	burden	5.13e-39
PTPN11	ENSG00000179295	12	112418350	0	NA	0	NA	1	OMIM (height)	1	pLoF + missense	singleton	-0.209	0.0673	-1.67	0.538	0.00192	0.000104	825895	171	0	2.05e-38	3.28e-17	4.58e-17	5.13e-39	1.09e-31	1	1	1	1	burden	5.13e-39
PTPN11	ENSG00000179295	12	112418350	0	NA	0	NA	1	OMIM (height)	1	pLoF + possibly deleterious missense	<0.01%	-0.247	0.0216	-1.98	0.173	2.53e-30	0.001	824406	1660	0	2.05e-38	3.28e-17	4.58e-17	5.13e-39	1.09e-31	1	1	1	1	burden	5.13e-39
PTPN11	ENSG00000179295	12	112418350	0	NA	0	NA	1	OMIM (height)	1	pLoF + possibly deleterious missense	<0.1%	-0.14	0.0153	-1.12	0.122	5.67e-20	0.00201	822754	3311	1	2.05e-38	3.28e-17	4.58e-17	5.13e-39	1.09e-31	1	1	1	1	burden	5.13e-39
PTPN11	ENSG00000179295	12	112418350	0	NA	0	NA	1	OMIM (height)	1	pLoF + possibly deleterious missense	<0.5%	-0.0963	0.0126	-0.769	0.1	1.83e-14	0.00299	821134	4930	2	2.05e-38	3.28e-17	4.58e-17	5.13e-39	1.09e-31	1	1	1	1	burden	5.13e-39
PTPN11	ENSG00000179295	12	112418350	0	NA	0	NA	1	OMIM (height)	1	pLoF + possibly deleterious missense	<1%	-0.0963	0.0126	-0.769	0.1	1.83e-14	0.00299	821134	4930	2	2.05e-38	3.28e-17	4.58e-17	5.13e-39	1.09e-31	1	1	1	1	burden	5.13e-39
PTPN11	ENSG00000179295	12	112418350	0	NA	0	NA	1	OMIM (height)	1	pLoF + possibly deleterious missense	singleton	-0.209	0.0677	-1.67	0.541	0.002	0.000102	825897	169	0	2.05e-38	3.28e-17	4.58e-17	5.13e-39	1.09e-31	1	1	1	1	burden	5.13e-39
PTPN11	ENSG00000179295	12	112418350	0	NA	0	NA	1	OMIM (height)	1	pLoF + deleterious missense	<0.01%	-0.501	0.0423	-4	0.338	2.47e-32	0.000262	825633	433	0	2.05e-38	3.28e-17	4.58e-17	5.13e-39	1.09e-31	1	1	1	1	burden	5.13e-39
PTPN11	ENSG00000179295	12	112418350	0	NA	0	NA	1	OMIM (height)	1	pLoF + deleterious missense	<0.1%	-0.288	0.0328	-2.3	0.262	1.69e-18	0.000436	825346	720	0	2.05e-38	3.28e-17	4.58e-17	5.13e-39	1.09e-31	1	1	1	1	burden	5.13e-39
PTPN11	ENSG00000179295	12	112418350	0	NA	0	NA	1	OMIM (height)	1	pLoF + deleterious missense	<0.5%	-0.288	0.0328	-2.3	0.262	1.69e-18	0.000436	825346	720	0	2.05e-38	3.28e-17	4.58e-17	5.13e-39	1.09e-31	1	1	1	1	burden	5.13e-39
PTPN11	ENSG00000179295	12	112418350	0	NA	0	NA	1	OMIM (height)	1	pLoF + deleterious missense	<1%	-0.288	0.0328	-2.3	0.262	1.69e-18	0.000436	825346	720	0	2.05e-38	3.28e-17	4.58e-17	5.13e-39	1.09e-31	1	1	1	1	burden	5.13e-39
PTPN11	ENSG00000179295	12	112418350	0	NA	0	NA	1	OMIM (height)	1	pLoF + deleterious missense	singleton	-0.265	0.104	-2.12	0.834	0.0112	4.3e-05	825995	71	0	2.05e-38	3.28e-17	4.58e-17	5.13e-39	1.09e-31	1	1	1	1	burden	5.13e-39
HSD11B2	ENSG00000176387	16	67430651	0	8	0	2	1	OMIM (non-height)	0	all missense	<0.01%	-0.0835	0.0185	-0.668	0.148	6.36e-06	0.00138	823780	2285	1	1.52e-14	5.01e-15	2.67e-10	7.02e-13	1.59e-14	1	1	1	1	SKATO	5.01e-15
HSD11B2	ENSG00000176387	16	67430651	0	8	0	2	1	OMIM (non-height)	0	all missense	<0.1%	-0.0606	0.0124	-0.484	0.0993	1.07e-06	0.00309	820966	5094	6	1.52e-14	5.01e-15	2.67e-10	7.02e-13	1.59e-14	1	1	1	1	SKATO	5.01e-15
HSD11B2	ENSG00000176387	16	67430651	0	8	0	2	1	OMIM (non-height)	0	all missense	<0.5%	-0.0783	0.0099	-0.626	0.0791	2.48e-15	0.00488	818013	8044	9	1.52e-14	5.01e-15	2.67e-10	7.02e-13	1.59e-14	1	1	1	1	SKATO	5.01e-15
HSD11B2	ENSG00000176387	16	67430651	0	8	0	2	1	OMIM (non-height)	0	all missense	<1%	-0.0783	0.0099	-0.626	0.0791	2.48e-15	0.00488	818013	8044	9	1.52e-14	5.01e-15	2.67e-10	7.02e-13	1.59e-14	1	1	1	1	SKATO	5.01e-15
HSD11B2	ENSG00000176387	16	67430651	0	8	0	2	1	OMIM (non-height)	0	all missense	singleton	-0.0297	0.0742	-0.237	0.594	0.689	8.59e-05	825924	142	0	1.52e-14	5.01e-15	2.67e-10	7.02e-13	1.59e-14	1	1	1	1	SKATO	5.01e-15
HSD11B2	ENSG00000176387	16	67430651	0	8	0	2	1	OMIM (non-height)	0	possibly deleterious missense	<0.01%	-0.099	0.0205	-0.791	0.164	1.4e-06	0.00113	824207	1858	1	1.52e-14	5.01e-15	2.67e-10	7.02e-13	1.59e-14	1	1	1	1	SKATO	5.01e-15
HSD11B2	ENSG00000176387	16	67430651	0	8	0	2	1	OMIM (non-height)	0	possibly deleterious missense	<0.1%	-0.0665	0.0138	-0.532	0.111	1.53e-06	0.00248	821968	4093	5	1.52e-14	5.01e-15	2.67e-10	7.02e-13	1.59e-14	1	1	1	1	SKATO	5.01e-15
HSD11B2	ENSG00000176387	16	67430651	0	8	0	2	1	OMIM (non-height)	0	possibly deleterious missense	<0.5%	-0.084	0.0106	-0.671	0.0845	1.92e-15	0.00427	819013	7045	8	1.52e-14	5.01e-15	2.67e-10	7.02e-13	1.59e-14	1	1	1	1	SKATO	5.01e-15
HSD11B2	ENSG00000176387	16	67430651	0	8	0	2	1	OMIM (non-height)	0	possibly deleterious missense	<1%	-0.084	0.0106	-0.671	0.0845	1.92e-15	0.00427	819013	7045	8	1.52e-14	5.01e-15	2.67e-10	7.02e-13	1.59e-14	1	1	1	1	SKATO	5.01e-15
HSD11B2	ENSG00000176387	16	67430651	0	8	0	2	1	OMIM (non-height)	0	possibly deleterious missense	singleton	-0.0729	0.084	-0.582	0.671	0.386	6.72e-05	825955	111	0	1.52e-14	5.01e-15	2.67e-10	7.02e-13	1.59e-14	1	1	1	1	SKATO	5.01e-15
HSD11B2	ENSG00000176387	16	67430651	0	8	0	2	1	OMIM (non-height)	0	deleterious missense	<0.01%	-0.0876	0.0238	-0.7	0.19	0.000236	0.000835	824688	1377	1	1.52e-14	5.01e-15	2.67e-10	7.02e-13	1.59e-14	1	1	1	1	SKATO	5.01e-15
HSD11B2	ENSG00000176387	16	67430651	0	8	0	2	1	OMIM (non-height)	0	deleterious missense	<0.1%	-0.0554	0.0162	-0.443	0.13	0.000649	0.0018	823102	2960	4	1.52e-14	5.01e-15	2.67e-10	7.02e-13	1.59e-14	1	1	1	1	SKATO	5.01e-15
HSD11B2	ENSG00000176387	16	67430651	0	8	0	2	1	OMIM (non-height)	0	deleterious missense	<0.5%	-0.0558	0.0162	-0.446	0.13	0.000572	0.0018	823091	2971	4	1.52e-14	5.01e-15	2.67e-10	7.02e-13	1.59e-14	1	1	1	1	SKATO	5.01e-15
HSD11B2	ENSG00000176387	16	67430651	0	8	0	2	1	OMIM (non-height)	0	deleterious missense	<1%	-0.0558	0.0162	-0.446	0.13	0.000572	0.0018	823091	2971	4	1.52e-14	5.01e-15	2.67e-10	7.02e-13	1.59e-14	1	1	1	1	SKATO	5.01e-15
HSD11B2	ENSG00000176387	16	67430651	0	8	0	2	1	OMIM (non-height)	0	deleterious missense	singleton	-0.0797	0.103	-0.638	0.822	0.438	4.48e-05	825992	74	0	1.52e-14	5.01e-15	2.67e-10	7.02e-13	1.59e-14	1	1	1	1	SKATO	5.01e-15
HSD11B2	ENSG00000176387	16	67430651	0	8	0	2	1	OMIM (non-height)	0	pLoF	<0.01%	0.0976	0.0791	0.78	0.632	0.217	7.57e-05	825941	125	0	1.52e-14	5.01e-15	2.67e-10	7.02e-13	1.59e-14	1	1	1	1	SKATO	5.01e-15
HSD11B2	ENSG00000176387	16	67430651	0	8	0	2	1	OMIM (non-height)	0	pLoF	<0.1%	0.0976	0.0791	0.78	0.632	0.217	7.57e-05	825941	125	0	1.52e-14	5.01e-15	2.67e-10	7.02e-13	1.59e-14	1	1	1	1	SKATO	5.01e-15
HSD11B2	ENSG00000176387	16	67430651	0	8	0	2	1	OMIM (non-height)	0	pLoF	<0.5%	0.0976	0.0791	0.78	0.632	0.217	7.57e-05	825941	125	0	1.52e-14	5.01e-15	2.67e-10	7.02e-13	1.59e-14	1	1	1	1	SKATO	5.01e-15
HSD11B2	ENSG00000176387	16	67430651	0	8	0	2	1	OMIM (non-height)	0	pLoF	<1%	0.0976	0.0791	0.78	0.632	0.217	7.57e-05	825941	125	0	1.52e-14	5.01e-15	2.67e-10	7.02e-13	1.59e-14	1	1	1	1	SKATO	5.01e-15
HSD11B2	ENSG00000176387	16	67430651	0	8	0	2	1	OMIM (non-height)	0	pLoF	singleton	-0.084	0.188	-0.671	1.51	0.656	1.33e-05	826044	22	0	1.52e-14	5.01e-15	2.67e-10	7.02e-13	1.59e-14	1	1	1	1	SKATO	5.01e-15
HSD11B2	ENSG00000176387	16	67430651	0	8	0	2	1	OMIM (non-height)	0	pLoF + missense	<0.01%	-0.0744	0.018	-0.595	0.144	3.7e-05	0.00146	823656	2409	1	1.52e-14	5.01e-15	2.67e-10	7.02e-13	1.59e-14	1	1	1	1	SKATO	5.01e-15
HSD11B2	ENSG00000176387	16	67430651	0	8	0	2	1	OMIM (non-height)	0	pLoF + missense	<0.1%	-0.0572	0.0123	-0.457	0.0981	3.21e-06	0.00316	820845	5215	6	1.52e-14	5.01e-15	2.67e-10	7.02e-13	1.59e-14	1	1	1	1	SKATO	5.01e-15
HSD11B2	ENSG00000176387	16	67430651	0	8	0	2	1	OMIM (non-height)	0	pLoF + missense	<0.5%	-0.0759	0.00983	-0.607	0.0786	1.13e-14	0.00495	817892	8165	9	1.52e-14	5.01e-15	2.67e-10	7.02e-13	1.59e-14	1	1	1	1	SKATO	5.01e-15
HSD11B2	ENSG00000176387	16	67430651	0	8	0	2	1	OMIM (non-height)	0	pLoF + missense	<1%	-0.0759	0.00983	-0.607	0.0786	1.13e-14	0.00495	817892	8165	9	1.52e-14	5.01e-15	2.67e-10	7.02e-13	1.59e-14	1	1	1	1	SKATO	5.01e-15
HSD11B2	ENSG00000176387	16	67430651	0	8	0	2	1	OMIM (non-height)	0	pLoF + missense	singleton	-0.0399	0.0693	-0.319	0.554	0.565	9.87e-05	825903	163	0	1.52e-14	5.01e-15	2.67e-10	7.02e-13	1.59e-14	1	1	1	1	SKATO	5.01e-15
HSD11B2	ENSG00000176387	16	67430651	0	8	0	2	1	OMIM (non-height)	0	pLoF + possibly deleterious missense	<0.01%	-0.0866	0.0199	-0.693	0.159	1.29e-05	0.0012	824082	1983	1	1.52e-14	5.01e-15	2.67e-10	7.02e-13	1.59e-14	1	1	1	1	SKATO	5.01e-15
HSD11B2	ENSG00000176387	16	67430651	0	8	0	2	1	OMIM (non-height)	0	pLoF + possibly deleterious missense	<0.1%	-0.0619	0.0136	-0.495	0.109	5.55e-06	0.00256	821845	4216	5	1.52e-14	5.01e-15	2.67e-10	7.02e-13	1.59e-14	1	1	1	1	SKATO	5.01e-15
HSD11B2	ENSG00000176387	16	67430651	0	8	0	2	1	OMIM (non-height)	0	pLoF + possibly deleterious missense	<0.5%	-0.081	0.0105	-0.647	0.0837	1.08e-14	0.00435	818890	7168	8	1.52e-14	5.01e-15	2.67e-10	7.02e-13	1.59e-14	1	1	1	1	SKATO	5.01e-15
HSD11B2	ENSG00000176387	16	67430651	0	8	0	2	1	OMIM (non-height)	0	pLoF + possibly deleterious missense	<1%	-0.081	0.0105	-0.647	0.0837	1.08e-14	0.00435	818890	7168	8	1.52e-14	5.01e-15	2.67e-10	7.02e-13	1.59e-14	1	1	1	1	SKATO	5.01e-15
HSD11B2	ENSG00000176387	16	67430651	0	8	0	2	1	OMIM (non-height)	0	pLoF + possibly deleterious missense	singleton	-0.0747	0.0767	-0.597	0.613	0.33	8.05e-05	825933	133	0	1.52e-14	5.01e-15	2.67e-10	7.02e-13	1.59e-14	1	1	1	1	SKATO	5.01e-15
HSD11B2	ENSG00000176387	16	67430651	0	8	0	2	1	OMIM (non-height)	0	pLoF + deleterious missense	<0.01%	-0.0722	0.0228	-0.577	0.182	0.00155	0.00091	824563	1502	1	1.52e-14	5.01e-15	2.67e-10	7.02e-13	1.59e-14	1	1	1	1	SKATO	5.01e-15
HSD11B2	ENSG00000176387	16	67430651	0	8	0	2	1	OMIM (non-height)	0	pLoF + deleterious missense	<0.1%	-0.0492	0.0159	-0.393	0.127	0.00199	0.00187	822978	3084	4	1.52e-14	5.01e-15	2.67e-10	7.02e-13	1.59e-14	1	1	1	1	SKATO	5.01e-15
HSD11B2	ENSG00000176387	16	67430651	0	8	0	2	1	OMIM (non-height)	0	pLoF + deleterious missense	<0.5%	-0.0497	0.0159	-0.397	0.127	0.00177	0.00188	822967	3095	4	1.52e-14	5.01e-15	2.67e-10	7.02e-13	1.59e-14	1	1	1	1	SKATO	5.01e-15
HSD11B2	ENSG00000176387	16	67430651	0	8	0	2	1	OMIM (non-height)	0	pLoF + deleterious missense	<1%	-0.0497	0.0159	-0.397	0.127	0.00177	0.00188	822967	3095	4	1.52e-14	5.01e-15	2.67e-10	7.02e-13	1.59e-14	1	1	1	1	SKATO	5.01e-15
HSD11B2	ENSG00000176387	16	67430651	0	8	0	2	1	OMIM (non-height)	0	pLoF + deleterious missense	singleton	-0.0807	0.0902	-0.645	0.721	0.371	5.81e-05	825970	96	0	1.52e-14	5.01e-15	2.67e-10	7.02e-13	1.59e-14	1	1	1	1	SKATO	5.01e-15

### Sheet: Table S14
Supplementary Table 14: Significant, on-target, rare, nonsynonymous variants with 1<AAC<10
			Discovery			Replication
Variant	Gene Symbol	Variant effect	P-value	Effect (SD units)	AAC	P-value	Effect (SD units)
4:1803816:C:T	FGFR3	missense (del.)	7.19×10-10	-1.81	9	.	.
4:1804392:G:C			2.13×10-18	-3.85	4	.	.
4:1805644:C:A			3.29×10-16	-3.21	5	1.63×10-4	-3.31
4:1805644:C:G			1.85×10-16	-3.62	4	.	.
8:115587507:G:A	TRPS1	Stop gained	6.82×10-11	-2.35	6	.	.
11:96383309:C:G	CCDC82	missense (possibly del.)	1.67×10-9	-1.77	9	.	.
11:96383466:T:C			1.67×10-9	-1.77	9	.	.
17:63917337:C:T	GH1	missense (possibly del.)	8.53×10-10	-2.42	5	3.36×10-5	-3.67
18:51078294:C:T	SMAD4	missense (del.)	2.91×10-10	-2.28	6	7.00×10-5	-2.48
23:131279153:T:C	IGSF1	missense (benign)	1.53×10-10	-1.23	9	.	.

### Sheet: Table S15
Supplementary Table 15: Single variant associations detected in one ancestry or sex subset, but not in the combined analysis
There were no significant single-variant associations that were detected only in the male-only analysis
Variant	Gene Symbol	Ensembl ID	Variant Effect	HGVS p. notation	Signal specific to:	AAF enrichment	Max Exome AAF Across Populations	Subset	Effect (SD units)	SE (SD units)	Effect (cm)	SE (cm)	P-value	AAF	HomRef individuals	Het individuals	HomAlt individuals
18:49843304:G:A	MYO5B	ENSG00000167306	synonymous	p.Asn1516=	AMR	0.637x	7.41e-05	AMR	1.66	0.273	13.2	2.18	1.29229e-09	4.19e-05	119271	10	0
								Combined	0.313	0.0872	2.5	0.697	0.000338	6.23e-05	825961	103	0
4:144714288:T:A	HHIP	ENSG00000164161	missense	p.Val496Glu	AMR	Inf	0.000463	AMR	-0.495	0.0819	-3.96	0.655	1.51608e-09	0.000465	119170	109	1
								Combined	-0.48	0.0837	-3.84	0.669	9.73175e-09	6.72e-05	825954	109	1
16:88736684:G:A	PIEZO1	ENSG00000103335	synonymous	p.His417=	EUR	2.23x	0.00137	EUR	-0.133	0.0215	-1.06	0.172	6.31427e-10	0.00136	638477	1740	2
								Combined	-0.116	0.02	-0.929	0.16	5.81653e-09	0.00119	824068	1967	2
19:2037848:A:AC	MKNK2	ENSG00000099875	3 prime UTR	NA	EUR	2.42x	0.0258	EUR	-0.0312	0.00505	-0.249	0.0404	6.75386e-10	0.0258	600515	32106	274
								Combined	-0.0276	0.00471	-0.22	0.0376	4.71452e-09	0.0224	778056	35895	310
20:33677135:G:A	E2F1	ENSG00000101412	missense	p.Pro346Ser	EUR	15.4x	0.00165	EUR	0.12	0.0194	0.957	0.155	6.91114e-10	0.00166	638111	2123	3
								Combined	0.113	0.019	0.903	0.152	2.68272e-09	0.00131	823897	2163	3
6:35246274:G:A	SCUBE3	ENSG00000146197	missense	p.Glu941Lys	EUR	3.19x	0.000133	EUR	0.42	0.0694	3.36	0.555	1.43128e-09	0.000129	640052	165	0
								Combined	0.393	0.0656	3.14	0.525	2.11195e-09	0.000109	825850	180	0
17:57873637:G:A	CUEDC1	ENSG00000180891	missense	p.Pro182Leu	Female	1.04x	1.38e-05	Female	1.71	0.278	13.7	2.22	6.59294e-10	1.05e-05	477994	10	0
								Male	0.379	0.336	3.03	2.68	0.259157	1.01e-05	348051	7	0
								Combined	1.16	0.214	9.29	1.71	5.54206e-08	1.03e-05	826045	17	0

### Sheet: Table S16
Supplementary Table 16: Population-specific summary statistics for 15:48481729:T:C (FBN1 p.Glu1297Gly)
Population	Effect (SD units)	SE (SD units)	Effect (cm)	SE (cm)	P-value	AAF	HomRef individuals	Het individuals	HomAlt individuals
ALL	-0.265	0.0314	-2.12	0.251	2.93e-17	0.00171	823264	2776	22
EUR	-0.218	0.127	-1.74	1.02	0.0871	4.37e-05	640183	56	0
AMR	-0.305	0.0458	-2.44	0.366	2.69e-11	0.0107	116733	2527	18
AFR	NA	NA	NA	NA	NA	0	31081	0	0
OTH	-0.429	0.154	-3.43	1.23	0.00539	0.00512	19447	193	4
SAS	NA	NA	NA	NA	NA	0	11043	0	0
EAS	NA	NA	NA	NA	NA	0	4569	0	0

### Sheet: Table S17
Supplementary Table 17: Results from burden heritability regression (BHR)
Variant effect	AAF range	h2	SE	Intercept	Intercept SE	Attenuation Ratio	Attenuation Ratio SE
pLoF	<1e-5	0.0124664	0.000491645	1.34524e-06	8.72133e-09	0.0638739	0.022622
pLoF	[1e-5,1e-4)	0.00478222	0.000284613	1.42352e-06	1.18869e-08	0.119748	0.0196149
pLoF	[1e-4,1e-3)	0.00210409	0.00023496	1.33999e-06	1.65002e-08	0.0853138	0.022211
deleterious missense	<1e-5	0.00615998	0.000359288	1.33125e-06	8.22226e-09	0.0686246	0.0178729
deleterious missense	[1e-5,1e-4)	0.00543663	0.000365973	1.41335e-06	8.03306e-09	0.114543	0.0198227
deleterious missense	[1e-4,1e-3)	0.00474781	0.000309168	1.418e-06	1.30629e-08	0.123377	0.0205574
remaining missense	<1e-5	0.0018113	0.000246029	1.3128e-06	5.89499e-09	0.0700488	0.0128795
remaining missense	[1e-5,1e-4)	0.0010493	0.000212238	1.40177e-06	6.96191e-09	0.128294	0.0142668
remaining missense	[1e-4,1e-3)	0.00114291	0.000192761	1.45128e-06	1.07593e-08	0.156201	0.0149018
synonymous	<1e-5	0.00037103	0.000174813	1.30422e-06	6.00782e-09	0.0688722	0.0110327
synonymous	[1e-5,1e-4)	-0.00011853	0.000172487	1.36815e-06	7.23575e-09	0.112221	0.0130703
synonymous	[1e-4,1e-3)	0.000633564	0.000195381	1.40226e-06	1.03648e-08	0.131685	0.0171248
Common Variants (LDSC)	>0.01	0.4146	0.0174	1.7	0.0805	0.0969	0.011
All rare variants		0.455187
All nonsynonymous variants		0.0397006
Variant/Gene Set	Lambda GC
Common variants (AAF>1%)	3.57
Synonymous Gene-P	1.73
Nonsynonymous Gene-P	2.68
pLoF Gene-P	1.68
All burden tests	1.31

### Sheet: Table S18
Supplementary Table 18: Fisher's Exact Test for enrichment of outliers based on their common-variant predictive error (|observed height - predicted height|). Controls are those individuals with |predictive error| < 0.5SD
Number of SDs between common-variant predicted and actual height	Burden category	AAF category	Gene set	Odds ratio	Confidence interval	P-value	N control noncarriers	N outlier noncarriers	N control carriers	N outlier carriers
(0.5, 1] SD	Deleterious missense	singleton	Significant genes	1.2	[0.944, 1.52]	0.133	117220	77162	162	128
(1, 1.5] SD	Deleterious missense	singleton	Significant genes	1.56	[1.17, 2.07]	0.00216	117220	33771	162	73
(1.5, 2] SD	Deleterious missense	singleton	Significant genes	2.6	[1.77, 3.72]	1.85e-06	117220	10588	162	38
(2, 2.5] SD	Deleterious missense	singleton	Significant genes	4.15	[2.27, 7.07]	9.73e-06	117220	2614	162	15
(2.5, 3] SD	Deleterious missense	singleton	Significant genes	6.07	[1.94, 14.5]	0.00175	117220	596	162	5
> 3 SD	Deleterious missense	singleton	Significant genes	0	[0.00, 8.85]	1	117220	307	162	0
(0.5, 1] SD	pLoF	singleton	Significant genes	1.3	[0.971, 1.74]	0.0674	117277	77200	105	90
(1, 1.5] SD	pLoF	singleton	Significant genes	2.25	[1.63, 3.08]	5.62e-07	117277	33776	105	68
(1.5, 2] SD	pLoF	singleton	Significant genes	4.43	[3.02, 6.40]	6.25e-13	117277	10584	105	42
(2, 2.5] SD	pLoF	singleton	Significant genes	7.27	[4.07, 12.2]	1.71e-09	117277	2612	105	17
(2.5, 3] SD	pLoF	singleton	Significant genes	22.7	[11.3, 41.7]	1.29e-12	117277	589	105	12
> 3 SD	pLoF	singleton	Significant genes	11	[2.22, 33.4]	0.00293	117277	304	105	3
(0.5, 1] SD	pLoF OR deleterious missense	singleton	Significant genes	1.23	[1.09, 1.39]	0.000993	116802	76821	580	469
(1, 1.5] SD	pLoF OR deleterious missense	singleton	Significant genes	1.52	[1.31, 1.77]	6.88e-08	116802	33590	580	254
(1.5, 2] SD	pLoF OR deleterious missense	singleton	Significant genes	2.44	[1.99, 2.96]	1.69e-16	116802	10499	580	127
(2, 2.5] SD	pLoF OR deleterious missense	singleton	Significant genes	3.03	[2.13, 4.21]	7.12e-09	116802	2590	580	39
(2.5, 3] SD	pLoF OR deleterious missense	singleton	Significant genes	7.29	[4.44, 11.4]	1.01e-11	116802	580	580	21
> 3 SD	pLoF OR deleterious missense	singleton	Significant genes	3.33	[1.07, 7.91]	0.0194	116802	302	580	5
(0.5, 1] SD	Deleterious missense	singleton	All 179 burden genes	1.04	[0.998, 1.08]	0.0608	110607	72671	6775	4619
(1, 1.5] SD	Deleterious missense	singleton	All 179 burden genes	1.08	[1.03, 1.14]	0.00233	110607	31740	6775	2104
(1.5, 2] SD	Deleterious missense	singleton	All 179 burden genes	1.2	[1.10, 1.30]	1.31e-05	110607	9900	6775	726
(2, 2.5] SD	Deleterious missense	singleton	All 179 burden genes	1.29	[1.10, 1.49]	0.00133	110607	2437	6775	192
(2.5, 3] SD	Deleterious missense	singleton	All 179 burden genes	1.45	[1.06, 1.95]	0.0175	110607	552	6775	49
> 3 SD	Deleterious missense	singleton	All 179 burden genes	1.51	[0.969, 2.26]	0.0494	110607	281	6775	26
(0.5, 1] SD	pLoF	singleton	All 179 burden genes	1.01	[0.946, 1.08]	0.732	115203	75838	2179	1452
(1, 1.5] SD	pLoF	singleton	All 179 burden genes	1.04	[0.952, 1.14]	0.363	115203	33190	2179	654
(1.5, 2] SD	pLoF	singleton	All 179 burden genes	1.33	[1.16, 1.51]	3.81e-05	115203	10366	2179	260
(2, 2.5] SD	pLoF	singleton	All 179 burden genes	1.51	[1.18, 1.91]	0.00132	115203	2556	2179	73
(2.5, 3] SD	pLoF	singleton	All 179 burden genes	2.68	[1.77, 3.90]	5.06e-06	115203	572	2179	29
> 3 SD	pLoF	singleton	All 179 burden genes	2.53	[1.36, 4.32]	0.00212	115203	293	2179	14
(0.5, 1] SD	pLoF OR deleterious missense	singleton	All 179 burden genes	1.03	[0.999, 1.07]	0.0557	108561	71300	8821	5990
(1, 1.5] SD	pLoF OR deleterious missense	singleton	All 179 burden genes	1.07	[1.02, 1.12]	0.00352	108561	31138	8821	2706
(1.5, 2] SD	pLoF OR deleterious missense	singleton	All 179 burden genes	1.23	[1.15, 1.32]	1.31e-08	108561	9661	8821	965
(2, 2.5] SD	pLoF OR deleterious missense	singleton	All 179 burden genes	1.37	[1.20, 1.56]	3.62e-06	108561	2365	8821	264
(2.5, 3] SD	pLoF OR deleterious missense	singleton	All 179 burden genes	1.84	[1.43, 2.33]	3.96e-06	108561	523	8821	78
> 3 SD	pLoF OR deleterious missense	singleton	All 179 burden genes	1.9	[1.33, 2.64]	0.000451	108561	266	8821	41
(0.5, 1] SD	Deleterious missense	0.01	Significant genes	1.03	[1.01, 1.05]	0.00134	66888	43473	50494	33817
(1, 1.5] SD	Deleterious missense	0.01	Significant genes	1.06	[1.04, 1.09]	8.47e-07	66888	18775	50494	15069
(1.5, 2] SD	Deleterious missense	0.01	Significant genes	1.08	[1.04, 1.13]	0.000115	66888	5849	50494	4777
(2, 2.5] SD	Deleterious missense	0.01	Significant genes	1.15	[1.06, 1.24]	0.000491	66888	1408	50494	1221
(2.5, 3] SD	Deleterious missense	0.01	Significant genes	1.11	[0.941, 1.31]	0.215	66888	327	50494	274
> 3 SD	Deleterious missense	0.01	Significant genes	1.28	[1.02, 1.61]	0.0326	66888	156	50494	151
(0.5, 1] SD	pLoF	0.01	Significant genes	1.04	[1.01, 1.07]	0.00987	104692	68645	12690	8645
(1, 1.5] SD	pLoF	0.01	Significant genes	1.07	[1.03, 1.11]	0.000936	104692	29968	12690	3876
(1.5, 2] SD	pLoF	0.01	Significant genes	1.11	[1.04, 1.18]	0.000912	104692	9365	12690	1261
(2, 2.5] SD	pLoF	0.01	Significant genes	1.2	[1.06, 1.34]	0.00317	104692	2296	12690	333
(2.5, 3] SD	pLoF	0.01	Significant genes	1.27	[0.988, 1.61]	0.0559	104692	521	12690	80
> 3 SD	pLoF	0.01	Significant genes	1.42	[1.01, 1.95]	0.0342	104692	262	12690	45
(0.5, 1] SD	pLoF OR deleterious missense	0.01	Significant genes	1.04	[1.02, 1.06]	3.08e-05	47550	30578	69832	46712
(1, 1.5] SD	pLoF OR deleterious missense	0.01	Significant genes	1.07	[1.05, 1.10]	1.27e-08	47550	13128	69832	20716
(1.5, 2] SD	pLoF OR deleterious missense	0.01	Significant genes	1.12	[1.07, 1.17]	8.29e-08	47550	4022	69832	6604
(2, 2.5] SD	pLoF OR deleterious missense	0.01	Significant genes	1.17	[1.08, 1.27]	8.16e-05	47550	965	69832	1664
(2.5, 3] SD	pLoF OR deleterious missense	0.01	Significant genes	1.05	[0.885, 1.24]	0.617	47550	237	69832	364
> 3 SD	pLoF OR deleterious missense	0.01	Significant genes	1.37	[1.07, 1.75]	0.0103	47550	102	69832	205
(0.5, 1] SD	Deleterious missense	0.01	All 179 burden genes	1.05	[1.03, 1.07]	1.66e-06	33139	21052	84243	56238
(1, 1.5] SD	Deleterious missense	0.01	All 179 burden genes	1.06	[1.03, 1.09]	1.44e-05	33139	9149	84243	24695
(1.5, 2] SD	Deleterious missense	0.01	All 179 burden genes	1.16	[1.11, 1.21]	1.56e-10	33139	2693	84243	7933
(2, 2.5] SD	Deleterious missense	0.01	All 179 burden genes	1.17	[1.07, 1.28]	0.000625	33139	663	84243	1966
(2.5, 3] SD	Deleterious missense	0.01	All 179 burden genes	1.01	[0.846, 1.22]	0.928	33139	168	84243	433
> 3 SD	Deleterious missense	0.01	All 179 burden genes	0.979	[0.761, 1.27]	0.849	33139	88	84243	219
(0.5, 1] SD	pLoF	0.01	All 179 burden genes	1.01	[0.991, 1.04]	0.229	96720	63521	20662	13769
(1, 1.5] SD	pLoF	0.01	All 179 burden genes	1.04	[1.01, 1.08]	0.00752	96720	27673	20662	6171
(1.5, 2] SD	pLoF	0.01	All 179 burden genes	1.1	[1.05, 1.16]	0.000251	96720	8604	20662	2022
(2, 2.5] SD	pLoF	0.01	All 179 burden genes	1.17	[1.06, 1.29]	0.00134	96720	2102	20662	527
(2.5, 3] SD	pLoF	0.01	All 179 burden genes	1.17	[0.947, 1.43]	0.133	96720	481	20662	120
> 3 SD	pLoF	0.01	All 179 burden genes	1.18	[0.881, 1.57]	0.23	96720	245	20662	62
(0.5, 1] SD	pLoF OR deleterious missense	0.01	All 179 burden genes	1.06	[1.03, 1.08]	1.21e-06	27275	17230	90107	60060
(1, 1.5] SD	pLoF OR deleterious missense	0.01	All 179 burden genes	1.07	[1.04, 1.10]	2.58e-06	27275	7452	90107	26392
(1.5, 2] SD	pLoF OR deleterious missense	0.01	All 179 burden genes	1.16	[1.10, 1.22]	2.05e-09	27275	2200	90107	8426
(2, 2.5] SD	pLoF OR deleterious missense	0.01	All 179 burden genes	1.2	[1.09, 1.33]	0.000152	27275	529	90107	2100
(2.5, 3] SD	pLoF OR deleterious missense	0.01	All 179 burden genes	1.03	[0.845, 1.25]	0.846	27275	137	90107	464
> 3 SD	pLoF OR deleterious missense	0.01	All 179 burden genes	1.11	[0.838, 1.47]	0.499	27275	66	90107	241

### Sheet: Table S19
Supplementary Table 19: Fisher's Exact Test for enrichment of carriers among phenotypic extremes. Controls are individuals with observed height within 0.5 SD of the mean for the given cohort-sex grouping. Each individual is compared to the mean of cohort-sex matched samples
Number of SDs between observed and mean height	Burden category	AAF category	Gene set	Odds ratio	Confidence interval	P-value	N control noncarriers	N outlier noncarriers	N control carriers	N outlier carriers
(0.5, 1] SD	Deleterious missense	singleton	Significant genes	1.34	[1.04, 1.73]	0.0197	93941	72669	126	131
(1, 1.5] SD	Deleterious missense	singleton	Significant genes	1.35	[1.01, 1.80]	0.0433	93941	44195	126	80
(1.5, 2] SD	Deleterious missense	singleton	Significant genes	1.78	[1.25, 2.50]	0.00105	93941	20523	126	49
(2, 2.5] SD	Deleterious missense	singleton	Significant genes	1.76	[1.01, 2.90]	0.0373	93941	7627	126	18
(2.5, 3] SD	Deleterious missense	singleton	Significant genes	3.94	[1.98, 7.15]	0.000118	93941	2269	126	12
> 3 SD	Deleterious missense	singleton	Significant genes	3.61	[1.15, 8.66]	0.0149	93941	1034	126	5
(0.5, 1] SD	pLoF	singleton	Significant genes	0.87	[0.633, 1.19]	0.4	93963	72730	104	70
(1, 1.5] SD	pLoF	singleton	Significant genes	1.66	[1.22, 2.24]	0.000874	93963	44194	104	81
(1.5, 2] SD	pLoF	singleton	Significant genes	1.85	[1.26, 2.67]	0.00158	93963	20530	104	42
(2, 2.5] SD	pLoF	singleton	Significant genes	2.61	[1.57, 4.16]	0.000227	93963	7623	104	22
(2.5, 3] SD	pLoF	singleton	Significant genes	4.78	[2.39, 8.72]	2.14e-05	93963	2269	104	12
> 3 SD	pLoF	singleton	Significant genes	5.25	[1.88, 11.9]	0.00137	93963	1033	104	6
(0.5, 1] SD	pLoF OR deleterious missense	singleton	Significant genes	1.1	[0.965, 1.26]	0.147	93582	72386	485	414
(1, 1.5] SD	pLoF OR deleterious missense	singleton	Significant genes	1.45	[1.26, 1.67]	3.44e-07	93582	43945	485	330
(1.5, 2] SD	pLoF OR deleterious missense	singleton	Significant genes	1.42	[1.17, 1.71]	0.000334	93582	20422	485	150
(2, 2.5] SD	pLoF OR deleterious missense	singleton	Significant genes	1.71	[1.30, 2.21]	0.000127	93582	7578	485	67
(2.5, 3] SD	pLoF OR deleterious missense	singleton	Significant genes	2.75	[1.85, 3.94]	1.17e-06	93582	2249	485	32
> 3 SD	pLoF OR deleterious missense	singleton	Significant genes	3.21	[1.85, 5.22]	5.06e-05	93582	1022	485	17
(0.5, 1] SD	Deleterious missense	singleton	All 179 burden genes	1	[0.961, 1.04]	0.925	88580	68545	5487	4255
(1, 1.5] SD	Deleterious missense	singleton	All 179 burden genes	1.06	[1.01, 1.11]	0.0143	88580	41544	5487	2731
(1.5, 2] SD	Deleterious missense	singleton	All 179 burden genes	1.08	[1.01, 1.15]	0.0196	88580	19284	5487	1288
(2, 2.5] SD	Deleterious missense	singleton	All 179 burden genes	1.13	[1.03, 1.25]	0.00995	88580	7143	5487	502
(2.5, 3] SD	Deleterious missense	singleton	All 179 burden genes	1.19	[0.998, 1.40]	0.0469	88580	2125	5487	156
> 3 SD	Deleterious missense	singleton	All 179 burden genes	1.2	[0.931, 1.53]	0.143	88580	967	5487	72
(0.5, 1] SD	pLoF	singleton	All 179 burden genes	1.02	[0.950, 1.10]	0.556	92358	71449	1709	1351
(1, 1.5] SD	pLoF	singleton	All 179 burden genes	1.13	[1.04, 1.23]	0.00306	92358	43367	1709	908
(1.5, 2] SD	pLoF	singleton	All 179 burden genes	1.2	[1.08, 1.33]	0.001	92358	20126	1709	446
(2, 2.5] SD	pLoF	singleton	All 179 burden genes	1.26	[1.07, 1.47]	0.00539	92358	7471	1709	174
(2.5, 3] SD	pLoF	singleton	All 179 burden genes	1.14	[0.830, 1.52]	0.383	92358	2234	1709	47
> 3 SD	pLoF	singleton	All 179 burden genes	1.39	[0.899, 2.05]	0.102	92358	1013	1709	26
(0.5, 1] SD	pLoF OR deleterious missense	singleton	All 179 burden genes	1.01	[0.971, 1.05]	0.681	86981	67277	7086	5523
(1, 1.5] SD	pLoF OR deleterious missense	singleton	All 179 burden genes	1.08	[1.04, 1.13]	0.000203	86981	40686	7086	3589
(1.5, 2] SD	pLoF OR deleterious missense	singleton	All 179 burden genes	1.11	[1.05, 1.17]	0.000239	86981	18866	7086	1706
(2, 2.5] SD	pLoF OR deleterious missense	singleton	All 179 burden genes	1.17	[1.08, 1.28]	0.000216	86981	6978	7086	667
(2.5, 3] SD	pLoF OR deleterious missense	singleton	All 179 burden genes	1.16	[0.996, 1.35]	0.0542	86981	2084	7086	197
> 3 SD	pLoF OR deleterious missense	singleton	All 179 burden genes	1.26	[1.01, 1.56]	0.0333	86981	942	7086	97
(0.5, 1] SD	Deleterious missense	0.01	Significant genes	1	[0.985, 1.02]	0.668	53266	41147	40801	31653
(1, 1.5] SD	Deleterious missense	0.01	Significant genes	1.01	[0.990, 1.04]	0.262	53266	24929	40801	19346
(1.5, 2] SD	Deleterious missense	0.01	Significant genes	1.03	[1.00, 1.06]	0.042	53266	11489	40801	9083
(2, 2.5] SD	Deleterious missense	0.01	Significant genes	1.06	[1.01, 1.11]	0.0181	53266	4222	40801	3423
(2.5, 3] SD	Deleterious missense	0.01	Significant genes	1.04	[0.957, 1.13]	0.347	53266	1269	40801	1012
> 3 SD	Deleterious missense	0.01	Significant genes	1.14	[1.01, 1.29]	0.0349	53266	554	40801	485
(0.5, 1] SD	pLoF	0.01	Significant genes	1	[0.972, 1.03]	0.855	83829	64856	10238	7944
(1, 1.5] SD	pLoF	0.01	Significant genes	1.04	[1.00, 1.08]	0.0358	83829	39288	10238	4987
(1.5, 2] SD	pLoF	0.01	Significant genes	1.14	[1.09, 1.19]	4.75e-08	83829	18058	10238	2514
(2, 2.5] SD	pLoF	0.01	Significant genes	1.04	[0.968, 1.12]	0.261	83829	6781	10238	864
(2.5, 3] SD	pLoF	0.01	Significant genes	1.12	[0.984, 1.28]	0.0772	83829	2006	10238	275
> 3 SD	pLoF	0.01	Significant genes	0.95	[0.770, 1.16]	0.652	83829	931	10238	108
(0.5, 1] SD	pLoF OR deleterious missense	0.01	Significant genes	1	[0.983, 1.02]	0.805	37727	29154	56340	43646
(1, 1.5] SD	pLoF OR deleterious missense	0.01	Significant genes	1.02	[1.00, 1.05]	0.0412	37727	17502	56340	26773
(1.5, 2] SD	pLoF OR deleterious missense	0.01	Significant genes	1.05	[1.02, 1.09]	0.000705	37727	7988	56340	12584
(2, 2.5] SD	pLoF OR deleterious missense	0.01	Significant genes	1.07	[1.02, 1.12]	0.00544	37727	2942	56340	4703
(2.5, 3] SD	pLoF OR deleterious missense	0.01	Significant genes	1.06	[0.969, 1.15]	0.21	37727	885	56340	1396
> 3 SD	pLoF OR deleterious missense	0.01	Significant genes	1.14	[1.00, 1.30]	0.0416	37727	384	56340	655
(0.5, 1] SD	Deleterious missense	0.01	All 179 burden genes	1.01	[0.984, 1.03]	0.62	26096	20116	67971	52684
(1, 1.5] SD	Deleterious missense	0.01	All 179 burden genes	1.01	[0.987, 1.04]	0.347	26096	12175	67971	32100
(1.5, 2] SD	Deleterious missense	0.01	All 179 burden genes	1.03	[0.992, 1.06]	0.137	26096	5601	67971	14971
(2, 2.5] SD	Deleterious missense	0.01	All 179 burden genes	1.04	[0.983, 1.09]	0.188	26096	2067	67971	5578
(2.5, 3] SD	Deleterious missense	0.01	All 179 burden genes	1.06	[0.965, 1.17]	0.218	26096	606	67971	1675
> 3 SD	Deleterious missense	0.01	All 179 burden genes	0.987	[0.860, 1.13]	0.862	26096	291	67971	748
(0.5, 1] SD	pLoF	0.01	All 179 burden genes	1.01	[0.988, 1.04]	0.294	77565	59885	16502	12915
(1, 1.5] SD	pLoF	0.01	All 179 burden genes	1.03	[1.00, 1.06]	0.0269	77565	36292	16502	7983
(1.5, 2] SD	pLoF	0.01	All 179 burden genes	1.11	[1.06, 1.15]	3.22e-07	77565	16651	16502	3921
(2, 2.5] SD	pLoF	0.01	All 179 burden genes	1.04	[0.980, 1.11]	0.184	77565	6258	16502	1387
(2.5, 3] SD	pLoF	0.01	All 179 burden genes	1.13	[1.01, 1.26]	0.0242	77565	1839	16502	442
> 3 SD	pLoF	0.01	All 179 burden genes	1	[0.851, 1.18]	0.935	77565	856	16502	183
(0.5, 1] SD	pLoF OR deleterious missense	0.01	All 179 burden genes	1	[0.980, 1.03]	0.818	21450	16565	72617	56235
(1, 1.5] SD	pLoF OR deleterious missense	0.01	All 179 burden genes	1.02	[0.995, 1.05]	0.109	21450	9924	72617	34351
(1.5, 2] SD	pLoF OR deleterious missense	0.01	All 179 burden genes	1.05	[1.01, 1.09]	0.00978	21450	4520	72617	16052
(2, 2.5] SD	pLoF OR deleterious missense	0.01	All 179 burden genes	1.03	[0.972, 1.09]	0.335	21450	1706	72617	5939
(2.5, 3] SD	pLoF OR deleterious missense	0.01	All 179 burden genes	1.08	[0.973, 1.19]	0.157	21450	491	72617	1790
> 3 SD	pLoF OR deleterious missense	0.01	All 179 burden genes	1.02	[0.881, 1.19]	0.795	21450	233	72617	806

### Sheet: Table S20
Supplementary Table 20: Summary statistics of all variants in discovery+replication meta-analysis with a ClinVar annotation for a stature-related disorder that affects one of 207 height genes
254 variants unique to AllofUs with AAC < 20 were excluded to comply with AllofUs rules
Variant	Gene Symbol	Ensembl ID	Variant Effect	HGVS p. Notation	Effect (SD units)	SE (SD units)	Effect (cm)	SE (cm)	P-value	AAF	HomRef individuals	Het individuals	HomAlt individuals	AAC	Clinvar Variation ID	Clinvar pathogenicity	Clinvar Disease	Clinvar Phenotype Codes
4:1804392:G:A	FGFR3	ENSG00000068078	missense	p.Gly380Arg	-3.72	0.17	-29.7	1.36	2.04e-106	9.15e-06	1421340	26	0	26	16327	Pathogenic	Inborn_genetic_diseases|not_provided|Epidermal_nevus|Achondroplasia|Hypochondroplasia|Crouzon_syndrome-acanthosis_nigricans_syndrome|Lacrimoauriculodentodigital_syndrome_2|Malignant_tumor_of_urinary_bladder|Germ_cell_tumor_of_testis|Colorectal_cancer|Cervical_cancer|Severe_achondroplasia-developmental_delay-acanthosis_nigricans_syndrome|Thanatophoric_dysplasia_type_1|Thanatophoric_dysplasia,_type_2|Muenke_syndrome|Camptodactyly-tall_stature-scoliosis-hearing_loss_syndrome|Levy-Hollister_syndrome|Carcinoma_of_colon|Malignant_tumor_of_testis|FGFR3-related_disorder|Connective_tissue_disorder	MeSH:D030342,MedGen:C0950123|MedGen:C3661900|Human_Phenotype_Ontology:HP:0010816,MONDO:MONDO:0008093,MedGen:C0334082,OMIM:162900,Orphanet:79414|MONDO:MONDO:0007037,MedGen:C0001080,OMIM:100800,Orphanet:15|MONDO:MONDO:0007793,MedGen:C0410529,OMIM:146000,Orphanet:429|MONDO:MONDO:0012833,MedGen:C2677099,OMIM:612247,Orphanet:93262|MONDO:MONDO:0859577,MedGen:C5774286,OMIM:620192|MONDO:MONDO:0001187,MedGen:C0005684,OMIM:109800,Orphanet:157980|MONDO:MONDO:0010108,MedGen:C1336708,OMIM:273300,Orphanet:363504|MONDO:MONDO:0005575,MedGen:C0346629,OMIM:114500|Human_Phenotype_Ontology:HP:0030079,MONDO:MONDO:0002974,MedGen:C4048328,OMIM:603956|MONDO:MONDO:0014658,MedGen:C2674173,OMIM:616482,Orphanet:85165|MONDO:MONDO:0008546,MedGen:C1868678,OMIM:187600,Orphanet:1860,Orphanet:2655|MONDO:MONDO:0008547,MedGen:C1300257,OMIM:187601,Orphanet:2655,Orphanet:93274|MONDO:MONDO:0011274,MedGen:C1864436,OMIM:602849,Orphanet:53271|MONDO:MONDO:0012504,MedGen:C1864852,OMIM:610474,Orphanet:85164|MONDO:MONDO:0007872,MedGen:C0265269,OMIM:PS149730,Orphanet:2363|MONDO:MONDO:0002032,MedGen:C0699790|MONDO:MONDO:0005447,MedGen:C0153594|.|MONDO:MONDO:0003900,MedGen:C0009782
12:112472981:G:A	PTPN11	ENSG00000179295	missense	p.Arg265Gln	-1.58	0.11	-12.6	0.878	7.483e-47	2.18e-05	1401730	61	0	61	40522	Pathogenic	not_provided|PTPN11-related_disorder|Juvenile_myelomonocytic_leukemia|Noonan_syndrome_1|LEOPARD_syndrome_1|Metachondromatosis|RASopathy|Noonan_syndrome|Cardiovascular_phenotype	MedGen:C3661900|.|Human_Phenotype_Ontology:HP:0012209,MONDO:MONDO:0011908,MedGen:C0349639,OMIM:607785,Orphanet:86834|MONDO:MONDO:0008104,MedGen:C4551602,OMIM:163950,Orphanet:648|MONDO:MONDO:0100082,MedGen:C4551484,OMIM:151100,Orphanet:500|MONDO:MONDO:0007979,MedGen:C0410530,OMIM:156250,Orphanet:2499|MONDO:MONDO:0021060,MedGen:C5555857,Orphanet:536391|MONDO:MONDO:0018997,MeSH:D009634,MedGen:C0028326,OMIM:PS163950,Orphanet:648|MedGen:CN230736
4:1805643:A:G	FGFR3	ENSG00000068078	missense	p.Asn540Ser	-1.79	0.14	-14.3	1.12	1.726e-37	1.4e-05	1372520	38	0	38	16349	Pathogenic/Likely_pathogenic	not_provided|Inborn_genetic_diseases|Achondroplasia|Hypochondroplasia|Neurodevelopmental_delay	MedGen:C3661900|MeSH:D030342,MedGen:C0950123|MONDO:MONDO:0007037,MedGen:C0001080,OMIM:100800,Orphanet:15|MONDO:MONDO:0007793,MedGen:C0410529,OMIM:146000,Orphanet:429|Human_Phenotype_Ontology:HP:0012758,MedGen:C4022738
4:1805636:A:G	FGFR3	ENSG00000068078	missense	p.Ile538Val	-1.51	0.128	-12	1.03	1.079e-31	1.76e-05	1280000	45	0	45	16345	Conflicting_classifications_of_pathogenicity	Muenke_syndrome|Hypochondroplasia|not_provided	MONDO:MONDO:0011274,MedGen:C1864436,OMIM:602849,Orphanet:53271|MONDO:MONDO:0007793,MedGen:C0410529,OMIM:146000,Orphanet:429|MedGen:C3661900
2:219060240:C:T	IHH	ENSG00000163501	synonymous	p.Glu76=	-0.307	0.0275	-2.45	0.22	5.433e-29	0.00034	1449590	983	1	985	334445	Benign	Brachydactyly_type_A1|not_provided	Human_Phenotype_Ontology:HP:0009371,MONDO:MONDO:0007215,MedGen:C1862151,OMIM:112500,Orphanet:93388|MedGen:C3661900
2:219060239:G:T	IHH	ENSG00000163501	missense	p.Arg77Ser	-0.306	0.0274	-2.44	0.219	8.258e-29	0.00034	1449590	984	1	986	334444	Benign/Likely_benign	Brachydactyly_type_A1|not_provided	Human_Phenotype_Ontology:HP:0009371,MONDO:MONDO:0007215,MedGen:C1862151,OMIM:112500,Orphanet:93388|MedGen:C3661900
4:1805644:C:A	FGFR3	ENSG00000068078	missense	p.Asn540Lys	-3.33	0.33	-26.7	2.64	4.918e-24	2.78e-06	1256740	7	0	7	16337	Pathogenic	Neurodevelopmental_delay|Hypochondroplasia|Achondroplasia|FGFR3-related_chondrodysplasia|not_provided|FGFR3-related_disorder	Human_Phenotype_Ontology:HP:0012758,MedGen:C4022738|MONDO:MONDO:0007793,MedGen:C0410529,OMIM:146000,Orphanet:429|MONDO:MONDO:0007037,MedGen:C0001080,OMIM:100800,Orphanet:15|MONDO:MONDO:0019685,MedGen:C5681604,Orphanet:93420|MedGen:C3661900|.
11:65539133:C:T	LTBP3	ENSG00000168056	missense	p.Gly1287Ser	-0.23	0.0233	-1.84	0.186	5.56e-23	0.00048	1449220	1378	2	1382	863618	Uncertain_significance	not_provided|Brachyolmia-amelogenesis_imperfecta_syndrome|Inborn_genetic_diseases	MedGen:C3661900|MONDO:MONDO:0011018,MedGen:C1832594,OMIM:601216,Orphanet:2899|MeSH:D030342,MedGen:C0950123
12:112477719:A:G	PTPN11	ENSG00000179295	missense	p.Asn308Asp	-1.6	0.172	-12.8	1.38	1.528e-20	9.54e-06	1310400	25	0	25	13326	Pathogenic	PTPN11-related_disorder|Noonan_syndrome_1|LEOPARD_syndrome_1|Hereditary_cancer-predisposing_syndrome|Juvenile_myelomonocytic_leukemia|Metachondromatosis|RASopathy|Thrombocytopenia|Abnormal_bleeding|Noonan_syndrome_and_Noonan-related_syndrome|not_provided|Noonan_syndrome|Cardiovascular_phenotype|Male_infertility_with_azoospermia_or_oligozoospermia_due_to_single_gene_mutation	.|MONDO:MONDO:0008104,MedGen:C4551602,OMIM:163950,Orphanet:648|MONDO:MONDO:0100082,MedGen:C4551484,OMIM:151100,Orphanet:500|MONDO:MONDO:0015356,MeSH:D009386,MedGen:C0027672,Orphanet:140162|Human_Phenotype_Ontology:HP:0012209,MONDO:MONDO:0011908,MedGen:C0349639,OMIM:607785,Orphanet:86834|MONDO:MONDO:0007979,MedGen:C0410530,OMIM:156250,Orphanet:2499|MONDO:MONDO:0021060,MedGen:C5555857,Orphanet:536391|Human_Phenotype_Ontology:HP:0001873,Human_Phenotype_Ontology:HP:0001906,Human_Phenotype_Ontology:HP:0004838,Human_Phenotype_Ontology:HP:0008175,Human_Phenotype_Ontology:HP:0008268,Human_Phenotype_Ontology:HP:0008302,MONDO:MONDO:0002049,MeSH:D013921,MedGen:C0040034|Human_Phenotype_Ontology:HP:0001892,Human_Phenotype_Ontology:HP:0004830,Human_Phenotype_Ontology:HP:0004834,Human_Phenotype_Ontology:HP:0004849,Human_Phenotype_Ontology:HP:0004862,Human_Phenotype_Ontology:HP:0004865,Human_Phenotype_Ontology:HP:0008183,MedGen:C1458140|MONDO:MONDO:0020297,MedGen:C5681679,Orphanet:98733|MedGen:C3661900|MONDO:MONDO:0018997,MeSH:D009634,MedGen:C0028326,OMIM:PS163950,Orphanet:648|MedGen:CN230736|MedGen:C5681165,Orphanet:399805
9:35793057:A:T	NPR2	ENSG00000159899	missense	p.Ile217Phe	-0.288	0.0327	-2.31	0.261	1.163e-18	0.000253	1420460	703	3	709	366780	Conflicting_classifications_of_pathogenicity	Acromesomelic_dysplasia_1,_Maroteaux_type|Tall_stature-scoliosis-macrodactyly_of_the_great_toes_syndrome	MONDO:MONDO:0011275,MedGen:C1864356,OMIM:602875,Orphanet:40|MONDO:MONDO:0014401,MedGen:C4014690,OMIM:615923,Orphanet:329191
4:1804392:G:C	FGFR3	ENSG00000068078	missense	p.Gly380Arg	-3.85	0.44	-30.8	3.52	2.127e-18	2.42e-06	826060	4	0	4	16328	Pathogenic	Hypochondroplasia|Achondroplasia|FGFR3-related_disorder|not_provided|Crouzon_syndrome-acanthosis_nigricans_syndrome|Epidermal_nevus|Germ_cell_tumor_of_testis|Camptodactyly-tall_stature-scoliosis-hearing_loss_syndrome|Cervical_cancer|Colorectal_cancer|Malignant_tumor_of_urinary_bladder|LADD_syndrome_1|Severe_achondroplasia-developmental_delay-acanthosis_nigricans_syndrome|Muenke_syndrome|Thanatophoric_dysplasia_type_1|Thanatophoric_dysplasia,_type_2	MONDO:MONDO:0007793,MedGen:C0410529,OMIM:146000,Orphanet:429|MONDO:MONDO:0007037,MedGen:C0001080,OMIM:100800,Orphanet:15|.|MedGen:C3661900|MONDO:MONDO:0012833,MedGen:C2677099,OMIM:612247,Orphanet:93262|Human_Phenotype_Ontology:HP:0010816,MONDO:MONDO:0008093,MedGen:C0334082,OMIM:162900,Orphanet:79414|MONDO:MONDO:0010108,MedGen:C1336708,OMIM:273300,Orphanet:363504|MONDO:MONDO:0012504,MedGen:C1864852,OMIM:610474,Orphanet:85164|Human_Phenotype_Ontology:HP:0030079,MONDO:MONDO:0002974,MedGen:C4048328,OMIM:603956|MONDO:MONDO:0005575,MedGen:C0346629,OMIM:114500|MONDO:MONDO:0001187,MedGen:C0005684,OMIM:109800,Orphanet:157980|MONDO:MONDO:0100302,MedGen:C5774323,OMIM:149730|MONDO:MONDO:0014658,MedGen:C2674173,OMIM:616482,Orphanet:85165|MONDO:MONDO:0011274,MedGen:C1864436,OMIM:602849,Orphanet:53271|MONDO:MONDO:0008546,MedGen:C1868678,OMIM:187600,Orphanet:1860,Orphanet:2655|MONDO:MONDO:0008547,MedGen:C1300257,OMIM:187601,Orphanet:2655,Orphanet:93274
4:1805644:C:G	FGFR3	ENSG00000068078	missense	p.Asn540Lys	-3.4	0.389	-27.2	3.11	2.23e-18	2.07e-06	1207940	5	0	5	16338	Pathogenic/Likely_pathogenic	Malignant_tumor_of_urinary_bladder|Epidermal_nevus|Thanatophoric_dysplasia_type_1|Thanatophoric_dysplasia,_type_2|Crouzon_syndrome-acanthosis_nigricans_syndrome|Achondroplasia|Lacrimoauriculodentodigital_syndrome_2|Severe_achondroplasia-developmental_delay-acanthosis_nigricans_syndrome|Hypochondroplasia|Muenke_syndrome|Camptodactyly-tall_stature-scoliosis-hearing_loss_syndrome|Cervical_cancer|Germ_cell_tumor_of_testis|Colorectal_cancer|not_provided|Short_stature|Levy-Hollister_syndrome|Malignant_tumor_of_testis|Carcinoma_of_colon|FGFR3-related_disorder|Connective_tissue_disorder|Larsen_syndrome|Inborn_genetic_diseases	MONDO:MONDO:0001187,MedGen:C0005684,OMIM:109800,Orphanet:157980|Human_Phenotype_Ontology:HP:0010816,MONDO:MONDO:0008093,MedGen:C0334082,OMIM:162900,Orphanet:79414|MONDO:MONDO:0008546,MedGen:C1868678,OMIM:187600,Orphanet:1860,Orphanet:2655|MONDO:MONDO:0008547,MedGen:C1300257,OMIM:187601,Orphanet:2655,Orphanet:93274|MONDO:MONDO:0012833,MedGen:C2677099,OMIM:612247,Orphanet:93262|MONDO:MONDO:0007037,MedGen:C0001080,OMIM:100800,Orphanet:15|MONDO:MONDO:0859577,MedGen:C5774286,OMIM:620192|MONDO:MONDO:0014658,MedGen:C2674173,OMIM:616482,Orphanet:85165|MONDO:MONDO:0007793,MedGen:C0410529,OMIM:146000,Orphanet:429|MONDO:MONDO:0011274,MedGen:C1864436,OMIM:602849,Orphanet:53271|MONDO:MONDO:0012504,MedGen:C1864852,OMIM:610474,Orphanet:85164|Human_Phenotype_Ontology:HP:0030079,MONDO:MONDO:0002974,MedGen:C4048328,OMIM:603956|MONDO:MONDO:0010108,MedGen:C1336708,OMIM:273300,Orphanet:363504|MONDO:MONDO:0005575,MedGen:C0346629,OMIM:114500|MedGen:C3661900|Human_Phenotype_Ontology:HP:0001509,Human_Phenotype_Ontology:HP:0003501,Human_Phenotype_Ontology:HP:0003507,Human_Phenotype_Ontology:HP:0003512,Human_Phenotype_Ontology:HP:0003518,Human_Phenotype_Ontology:HP:0003519,Human_Phenotype_Ontology:HP:0004322,Human_Phenotype_Ontology:HP:0008871,Human_Phenotype_Ontology:HP:0008882,Human_Phenotype_Ontology:HP:0008888,Human_Phenotype_Ontology:HP:0008913,MedGen:C0349588|MONDO:MONDO:0007872,MedGen:C0265269,OMIM:PS149730,Orphanet:2363|MONDO:MONDO:0005447,MedGen:C0153594|MONDO:MONDO:0002032,MedGen:C0699790|.|MONDO:MONDO:0003900,MedGen:C0009782|MONDO:MONDO:0007875,MedGen:C0175778,OMIM:150250,Orphanet:503|MeSH:D030342,MedGen:C0950123
9:35808516:C:T	NPR2	ENSG00000159899	missense	p.Thr907Met	-1.73	0.205	-13.8	1.64	2.926e-17	6.63e-06	1358340	18	0	18	873127	Pathogenic/Likely_pathogenic	Tall_stature-scoliosis-macrodactyly_of_the_great_toes_syndrome|Acromesomelic_dysplasia_1,_Maroteaux_type|not_provided|Short_stature_with_nonspecific_skeletal_abnormalities	MONDO:MONDO:0014401,MedGen:C4014690,OMIM:615923,Orphanet:329191|MONDO:MONDO:0011275,MedGen:C1864356,OMIM:602875,Orphanet:40|MedGen:C3661900|MONDO:MONDO:0975810,MedGen:C4225399,OMIM:PS616255
9:35800124:AT:A	NPR2	ENSG00000159899	frameshift	p.Ile364MetfsTer13	-1.2	0.145	-9.57	1.16	1.666e-16	1.33e-05	1367470	34	0	34	208355	Pathogenic	Short_stature_with_nonspecific_skeletal_abnormalities|Acromesomelic_dysplasia_1,_Maroteaux_type|Tall_stature-scoliosis-macrodactyly_of_the_great_toes_syndrome|NPR2-related_disorder	MONDO:MONDO:0975810,MedGen:C4225399,OMIM:PS616255|MONDO:MONDO:0011275,MedGen:C1864356,OMIM:602875,Orphanet:40|MONDO:MONDO:0014401,MedGen:C4014690,OMIM:615923,Orphanet:329191|.
15:100053894:T:C	ADAMTS17	ENSG00000140470	splice_region	NA	-0.648	0.0786	-5.18	0.628	1.75e-16	4.5e-05	1367360	123	0	123	2153913	Uncertain_significance	Weill-Marchesani_4_syndrome,_recessive|not_provided	MONDO:MONDO:0013176,MedGen:C2750787,OMIM:613195,Orphanet:363992|MedGen:C3661900
15:100132008:G:A	ADAMTS17	ENSG00000140470	missense	p.Pro574Ser	-0.399	0.0496	-3.19	0.397	9.323e-16	0.000111	1450300	305	0	305	315285	Uncertain_significance	Inborn_genetic_diseases|not_provided|Weill-Marchesani_4_syndrome,_recessive	MeSH:D030342,MedGen:C0950123|MedGen:C3661900|MONDO:MONDO:0013176,MedGen:C2750787,OMIM:613195,Orphanet:363992
4:1806302:C:G	FGFR3	ENSG00000068078	missense	p.Arg669Gly	-1.69	0.211	-13.5	1.69	1.156e-15	6.26e-06	1357210	17	0	17	579912	Uncertain_significance	not_provided|Achondroplasia|Cervical_cancer|Muenke_syndrome|Epidermal_nevus|Colorectal_cancer|Germ_cell_tumor_of_testis|Crouzon_syndrome-acanthosis_nigricans_syndrome|Thanatophoric_dysplasia_type_1|Thanatophoric_dysplasia,_type_2|Hypochondroplasia|LADD_syndrome_1|Camptodactyly-tall_stature-scoliosis-hearing_loss_syndrome|Malignant_tumor_of_urinary_bladder|Severe_achondroplasia-developmental_delay-acanthosis_nigricans_syndrome	MedGen:C3661900|MONDO:MONDO:0007037,MedGen:C0001080,OMIM:100800,Orphanet:15|Human_Phenotype_Ontology:HP:0030079,MONDO:MONDO:0002974,MedGen:C4048328,OMIM:603956|MONDO:MONDO:0011274,MedGen:C1864436,OMIM:602849,Orphanet:53271|Human_Phenotype_Ontology:HP:0010816,MONDO:MONDO:0008093,MedGen:C0334082,OMIM:162900,Orphanet:79414|MONDO:MONDO:0005575,MedGen:C0346629,OMIM:114500|MONDO:MONDO:0010108,MedGen:C1336708,OMIM:273300,Orphanet:363504|MONDO:MONDO:0012833,MedGen:C2677099,OMIM:612247,Orphanet:93262|MONDO:MONDO:0008546,MedGen:C1868678,OMIM:187600,Orphanet:1860,Orphanet:2655|MONDO:MONDO:0008547,MedGen:C1300257,OMIM:187601,Orphanet:2655,Orphanet:93274|MONDO:MONDO:0007793,MedGen:C0410529,OMIM:146000,Orphanet:429|MONDO:MONDO:0100302,MedGen:C5774323,OMIM:149730|MONDO:MONDO:0012504,MedGen:C1864852,OMIM:610474,Orphanet:85164|MONDO:MONDO:0001187,MedGen:C0005684,OMIM:109800,Orphanet:157980|MONDO:MONDO:0014658,MedGen:C2674173,OMIM:616482,Orphanet:85165
19:8605812:G:A	ADAMTS10	ENSG00000142303	splice_region	NA	0.289	0.0368	2.31	0.294	3.952e-15	0.0002	1450060	558	0	558	893679	Uncertain_significance	not_provided|Weill-Marchesani_syndrome	MedGen:C3661900|MONDO:MONDO:0018096,MedGen:C0265313,OMIM:PS277600,Orphanet:3449
12:112489086:A:G	PTPN11	ENSG00000179295	missense	p.Met504Val	-1.87	0.248	-15	1.98	4.251e-14	4.51e-06	1329180	12	0	12	40562	Pathogenic	PTPN11-related_disorder|Noonan_syndrome_1|not_provided|Juvenile_myelomonocytic_leukemia|LEOPARD_syndrome_1|Metachondromatosis|RASopathy|Noonan_syndrome|Cardiovascular_phenotype|Male_infertility_with_azoospermia_or_oligozoospermia_due_to_single_gene_mutation	.|MONDO:MONDO:0008104,MedGen:C4551602,OMIM:163950,Orphanet:648|MedGen:C3661900|Human_Phenotype_Ontology:HP:0012209,MONDO:MONDO:0011908,MedGen:C0349639,OMIM:607785,Orphanet:86834|MONDO:MONDO:0100082,MedGen:C4551484,OMIM:151100,Orphanet:500|MONDO:MONDO:0007979,MedGen:C0410530,OMIM:156250,Orphanet:2499|MONDO:MONDO:0021060,MedGen:C5555857,Orphanet:536391|MONDO:MONDO:0018997,MeSH:D009634,MedGen:C0028326,OMIM:PS163950,Orphanet:648|MedGen:CN230736|MedGen:C5681165,Orphanet:399805
4:1806163:A:C	FGFR3	ENSG00000068078	missense	p.Lys650Thr	-1.7	0.227	-13.6	1.82	6.853e-14	5.8e-06	1207870	14	0	14	65855	Pathogenic	FGFR3-related_chondrodysplasia|Hypochondroplasia|not_provided|FGFR3-related_disorder|Achondroplasia|Camptodactyly-tall_stature-scoliosis-hearing_loss_syndrome|Cervical_cancer|Malignant_tumor_of_testis|Severe_achondroplasia-developmental_delay-acanthosis_nigricans_syndrome|Thanatophoric_dysplasia_type_1|Thanatophoric_dysplasia,_type_2|Epidermal_nevus|Crouzon_syndrome-acanthosis_nigricans_syndrome|Levy-Hollister_syndrome|Muenke_syndrome|Malignant_tumor_of_urinary_bladder|Carcinoma_of_colon	MONDO:MONDO:0019685,MedGen:C5681604,Orphanet:93420|MONDO:MONDO:0007793,MedGen:C0410529,OMIM:146000,Orphanet:429|MedGen:C3661900|.|MONDO:MONDO:0007037,MedGen:C0001080,OMIM:100800,Orphanet:15|MONDO:MONDO:0012504,MedGen:C1864852,OMIM:610474,Orphanet:85164|Human_Phenotype_Ontology:HP:0030079,MONDO:MONDO:0002974,MedGen:C4048328,OMIM:603956|MONDO:MONDO:0005447,MedGen:C0153594|MONDO:MONDO:0014658,MedGen:C2674173,OMIM:616482,Orphanet:85165|MONDO:MONDO:0008546,MedGen:C1868678,OMIM:187600,Orphanet:1860,Orphanet:2655|MONDO:MONDO:0008547,MedGen:C1300257,OMIM:187601,Orphanet:2655,Orphanet:93274|Human_Phenotype_Ontology:HP:0010816,MONDO:MONDO:0008093,MedGen:C0334082,OMIM:162900,Orphanet:79414|MONDO:MONDO:0012833,MedGen:C2677099,OMIM:612247,Orphanet:93262|MONDO:MONDO:0007872,MedGen:C0265269,OMIM:PS149730,Orphanet:2363|MONDO:MONDO:0011274,MedGen:C1864436,OMIM:602849,Orphanet:53271|MONDO:MONDO:0001187,MedGen:C0005684,OMIM:109800,Orphanet:157980|MONDO:MONDO:0002032,MedGen:C0699790
2:219055274:C:T	IHH	ENSG00000163501	missense	p.Arg390His	-0.242	0.0323	-1.93	0.258	8.015e-14	0.000244	1449920	708	0	708	287491	Uncertain_significance	Brachydactyly_type_A1|not_provided	Human_Phenotype_Ontology:HP:0009371,MONDO:MONDO:0007215,MedGen:C1862151,OMIM:112500,Orphanet:93388|MedGen:C3661900
15:88840069:C:T	ACAN	ENSG00000157766	missense	p.Ala171Val	-1.41	0.189	-11.2	1.51	1.11e-13	7.31e-06	1367590	20	0	20	546313	Uncertain_significance	not_specified|not_provided|Spondyloepimetaphyseal_dysplasia,_aggrecan_type	MedGen:CN169374|MedGen:C3661900|MONDO:MONDO:0013014,MedGen:C2748544,OMIM:612813,Orphanet:171866
5:42718037:T:G	GHR	ENSG00000112964	intronic	NA	-0.221	0.0301	-1.76	0.241	2.234e-13	0.000285	1448900	821	0	821	353683	Conflicting_classifications_of_pathogenicity	not_specified|not_provided|Laron-type_isolated_somatotropin_defect	MedGen:CN169374|MedGen:C3661900|MONDO:MONDO:0009877,MedGen:C0271568,OMIM:262500,Orphanet:633
11:65552888:A:T	LTBP3	ENSG00000168056	missense	p.Ser386Arg	-0.237	0.0325	-1.9	0.26	2.789e-13	0.000246	1449730	709	1	711	1504786	Uncertain_significance	Brachyolmia-amelogenesis_imperfecta_syndrome|Inborn_genetic_diseases	MONDO:MONDO:0011018,MedGen:C1832594,OMIM:601216,Orphanet:2899|MeSH:D030342,MedGen:C0950123
9:35806474:C:T	NPR2	ENSG00000159899	missense	p.Arg819Cys	-1.25	0.174	-10	1.39	6.542e-13	9.55e-06	1309560	25	0	25	208356	Conflicting_classifications_of_pathogenicity	Short_stature_with_nonspecific_skeletal_abnormalities|not_provided|Acromesomelic_dysplasia_1,_Maroteaux_type|Tall_stature-scoliosis-macrodactyly_of_the_great_toes_syndrome	MONDO:MONDO:0975810,MedGen:C4225399,OMIM:PS616255|MedGen:C3661900|MONDO:MONDO:0011275,MedGen:C1864356,OMIM:602875,Orphanet:40|MONDO:MONDO:0014401,MedGen:C4014690,OMIM:615923,Orphanet:329191
9:35792899:C:G	NPR2	ENSG00000159899	missense	p.Ala164Gly	-0.325	0.0455	-2.6	0.364	9.11e-13	0.000125	1450260	362	0	362	2074889	Uncertain_significance	Tall_stature-scoliosis-macrodactyly_of_the_great_toes_syndrome|Acromesomelic_dysplasia_1,_Maroteaux_type	MONDO:MONDO:0014401,MedGen:C4014690,OMIM:615923,Orphanet:329191|MONDO:MONDO:0011275,MedGen:C1864356,OMIM:602875,Orphanet:40
12:112419116:C:T	PTPN11	ENSG00000179295	missense	p.Thr2Ile	-1.46	0.207	-11.7	1.66	1.864e-12	6.64e-06	1280390	17	0	17	13349	Pathogenic/Likely_pathogenic	Noonan_syndrome_1|Noonan_syndrome|See_cases|Metachondromatosis|Juvenile_myelomonocytic_leukemia|LEOPARD_syndrome_1|RASopathy|not_provided	MONDO:MONDO:0008104,MedGen:C4551602,OMIM:163950,Orphanet:648|MONDO:MONDO:0018997,MeSH:D009634,MedGen:C0028326,OMIM:PS163950,Orphanet:648|.|MONDO:MONDO:0007979,MedGen:C0410530,OMIM:156250,Orphanet:2499|Human_Phenotype_Ontology:HP:0012209,MONDO:MONDO:0011908,MedGen:C0349639,OMIM:607785,Orphanet:86834|MONDO:MONDO:0100082,MedGen:C4551484,OMIM:151100,Orphanet:500|MONDO:MONDO:0021060,MedGen:C5555857,Orphanet:536391|MedGen:C3661900
15:48463220:A:G	FBN1	ENSG00000166147	missense	p.Tyr1696His	-0.847	0.121	-6.77	0.967	2.463e-12	1.86e-05	1367540	51	0	51	926028	Conflicting_classifications_of_pathogenicity	Marfan_syndrome|Familial_thoracic_aortic_aneurysm_and_aortic_dissection|Ectopia_lentis_1,_isolated,_autosomal_dominant|Acromicric_dysplasia|Progeroid_and_marfanoid_aspect-lipodystrophy_syndrome|MASS_syndrome|Weill-Marchesani_syndrome_2,_dominant|Stiff_skin_syndrome|Geleophysic_dysplasia_2|not_provided	MONDO:MONDO:0007947,MedGen:C0024796,OMIM:154700,Orphanet:284963,Orphanet:558|MONDO:MONDO:0019625,MedGen:C4707243,OMIM:PS607086,Orphanet:91387|MONDO:MONDO:0007514,MedGen:C3541518,OMIM:129600,Orphanet:1885|MONDO:MONDO:0007055,MedGen:C0265287,OMIM:102370,Orphanet:969|MONDO:MONDO:0014831,MedGen:C4310796,OMIM:616914,Orphanet:300382|MONDO:MONDO:0011431,MedGen:C1858556,OMIM:604308,Orphanet:99715|MONDO:MONDO:0012013,MedGen:C1869115,OMIM:608328,Orphanet:2084|MONDO:MONDO:0008492,MedGen:C1861456,OMIM:184900,Orphanet:2833|MONDO:MONDO:0013612,MedGen:C3280054,OMIM:614185,Orphanet:2623|MedGen:C3661900
15:99976144:C:T	ADAMTS17	ENSG00000140470	missense	p.Glu1010Lys	-0.171	0.0252	-1.37	0.201	1.267e-11	0.000405	1449450	1176	0	1176	315257	Uncertain_significance	not_provided|Weill-Marchesani_4_syndrome,_recessive	MedGen:C3661900|MONDO:MONDO:0013176,MedGen:C2750787,OMIM:613195,Orphanet:363992
6:35245270:T:C	SCUBE3	ENSG00000146197	missense	p.Ile815Thr	-0.793	0.12	-6.34	0.957	3.488e-11	1.83e-05	1421170	52	0	52	981660	Pathogenic/Likely_pathogenic	Abnormality_of_the_dentition|Abnormal_facial_shape|Short_stature|Abnormality_of_the_skeletal_system|Short_stature,_facial_dysmorphism,_and_skeletal_anomalies_with_or_without_cardiac_anomalies_2	Human_Phenotype_Ontology:HP:0000164,Human_Phenotype_Ontology:HP:0001567,Human_Phenotype_Ontology:HP:0006296,Human_Phenotype_Ontology:HP:0006348,MedGen:C0262444|Human_Phenotype_Ontology:HP:0001999,Human_Phenotype_Ontology:HP:0002004,Human_Phenotype_Ontology:HP:0002260,Human_Phenotype_Ontology:HP:0004643,Human_Phenotype_Ontology:HP:0004649,Human_Phenotype_Ontology:HP:0004652,Human_Phenotype_Ontology:HP:0004655,Human_Phenotype_Ontology:HP:0004675,Human_Phenotype_Ontology:HP:0005124,MedGen:C0424503|Human_Phenotype_Ontology:HP:0001509,Human_Phenotype_Ontology:HP:0003501,Human_Phenotype_Ontology:HP:0003507,Human_Phenotype_Ontology:HP:0003512,Human_Phenotype_Ontology:HP:0003518,Human_Phenotype_Ontology:HP:0003519,Human_Phenotype_Ontology:HP:0004322,Human_Phenotype_Ontology:HP:0008871,Human_Phenotype_Ontology:HP:0008882,Human_Phenotype_Ontology:HP:0008888,Human_Phenotype_Ontology:HP:0008913,MedGen:C0349588|Human_Phenotype_Ontology:HP:0000924,MedGen:C4021790|MONDO:MONDO:0030953,MedGen:C5543057,OMIM:619184
11:65553814:C:T	LTBP3	ENSG00000168056	missense	p.Glu251Lys	-0.236	0.0357	-1.89	0.285	3.685e-11	0.000206	1449900	593	0	593	571639	Uncertain_significance	Inborn_genetic_diseases|not_provided|Brachyolmia-amelogenesis_imperfecta_syndrome	MeSH:D030342,MedGen:C0950123|MedGen:C3661900|MONDO:MONDO:0011018,MedGen:C1832594,OMIM:601216,Orphanet:2899
8:115587507:G:A	TRPS1	ENSG00000104447	stop_gained	p.Gln732Ter	-2.35	0.36	-18.8	2.88	6.818e-11	3.63e-06	826060	6	0	6	1187428	Pathogenic	Trichorhinophalangeal_syndrome,_type_III|Trichorhinophalangeal_dysplasia_type_I|not_provided	MedGen:C1860823,OMIM:190351,Orphanet:77258|MONDO:MONDO:0008596,MedGen:C0432233,OMIM:190350,Orphanet:77258|MedGen:C3661900
9:35802246:T:C	NPR2	ENSG00000159899	missense	p.Ile558Thr	-0.671	0.106	-5.36	0.847	2.38e-10	2.45e-05	1367300	67	0	67	873128	Conflicting_classifications_of_pathogenicity	not_provided|Acromesomelic_dysplasia_1,_Maroteaux_type|Tall_stature-scoliosis-macrodactyly_of_the_great_toes_syndrome	MedGen:C3661900|MONDO:MONDO:0011275,MedGen:C1864356,OMIM:602875,Orphanet:40|MONDO:MONDO:0014401,MedGen:C4014690,OMIM:615923,Orphanet:329191
3:58118899:G:T	FLNB	ENSG00000136068	missense	p.Gly925Cys	-0.134	0.0215	-1.07	0.172	3.972e-10	0.000557	1448960	1615	0	1615	194935	Conflicting_classifications_of_pathogenicity	not_specified|not_provided|Atelosteogenesis_type_III|Spondylocarpotarsal_synostosis_syndrome|Atelosteogenesis_type_I|Boomerang_dysplasia|Larsen_syndrome|FLNB-Related_Spectrum_Disorders	MedGen:CN169374|MedGen:C3661900|MONDO:MONDO:0007168,MedGen:C3668942,OMIM:108721,Orphanet:56305|MONDO:MONDO:0010094,MedGen:C1848934,OMIM:272460,Orphanet:3275|MONDO:MONDO:0007167,MedGen:C0265283,OMIM:108720,Orphanet:1190|MONDO:MONDO:0007208,MedGen:C0432201,OMIM:112310,Orphanet:1263|MONDO:MONDO:0007875,MedGen:C0175778,OMIM:150250,Orphanet:503|MedGen:CN239400
9:35808833:G:T	NPR2	ENSG00000159899	missense	p.Arg989Leu	-0.991	0.159	-7.92	1.27	4.701e-10	1.1e-05	1318700	29	0	29	418389	Pathogenic/Likely_pathogenic	NPR2-related_disorder|not_provided|Epilepsy,_familial_focal,_with_variable_foci_2|Tall_stature-scoliosis-macrodactyly_of_the_great_toes_syndrome|Acromesomelic_dysplasia_1,_Maroteaux_type	.|MedGen:C3661900|MONDO:MONDO:0014924,MedGen:C4310709,OMIM:617116|MONDO:MONDO:0014401,MedGen:C4014690,OMIM:615923,Orphanet:329191|MONDO:MONDO:0011275,MedGen:C1864356,OMIM:602875,Orphanet:40
23:641037:C:T	SHOX	ENSG00000185960	stop_gained	p.Arg195Ter	-1.62	0.263	-13	2.1	6.861e-10	4.55e-06	1207910	11	0	11	9872	Pathogenic	SHOX-related_disorder|SHOX-related_short_stature|Leri-Weill_dyschondrosteosis|not_provided	.|MONDO:MONDO:0010367,MedGen:C1845118,OMIM:300582,Orphanet:314795|MONDO:MONDO:0007481,MedGen:C0265309,OMIM:127300,Orphanet:240|MedGen:C3661900
12:112453279:G:C	PTPN11	ENSG00000179295	missense	p.Glu139Asp	-1.89	0.306	-15.1	2.45	6.899e-10	3.11e-06	1285620	8	0	8	40513	Pathogenic	PTPN11-related_disorder|not_provided|Hypertrophic_cardiomyopathy|Noonan_syndrome|Juvenile_myelomonocytic_leukemia|Noonan_syndrome_1|LEOPARD_syndrome_1|Metachondromatosis|RASopathy|Pectus_excavatum|Brachycephaly|Ptosis|Global_developmental_delay|Microcephaly|Noonan_syndrome_and_Noonan-related_syndrome|Cardiovascular_phenotype|Noonan_syndrome_3	.|MedGen:C3661900|Human_Phenotype_Ontology:HP:0001639,MONDO:MONDO:0005045,MeSH:D002312,MedGen:C0007194,Orphanet:217569|MONDO:MONDO:0018997,MeSH:D009634,MedGen:C0028326,OMIM:PS163950,Orphanet:648|Human_Phenotype_Ontology:HP:0012209,MONDO:MONDO:0011908,MedGen:C0349639,OMIM:607785,Orphanet:86834|MONDO:MONDO:0008104,MedGen:C4551602,OMIM:163950,Orphanet:648|MONDO:MONDO:0100082,MedGen:C4551484,OMIM:151100,Orphanet:500|MONDO:MONDO:0007979,MedGen:C0410530,OMIM:156250,Orphanet:2499|MONDO:MONDO:0021060,MedGen:C5555857,Orphanet:536391|Human_Phenotype_Ontology:HP:0000767,Human_Phenotype_Ontology:HP:0006613,Human_Phenotype_Ontology:HP:0006617,MONDO:MONDO:0008213,MedGen:C2051831,OMIM:169300|Human_Phenotype_Ontology:HP:0000248,Human_Phenotype_Ontology:HP:0002258,Human_Phenotype_Ontology:HP:0004479,Human_Phenotype_Ontology:HP:0008512,MedGen:C0221356,Orphanet:35099|Human_Phenotype_Ontology:HP:0000508,MONDO:MONDO:0000728,MedGen:C0005745|Human_Phenotype_Ontology:HP:0000754,Human_Phenotype_Ontology:HP:0001255,Human_Phenotype_Ontology:HP:0001263,Human_Phenotype_Ontology:HP:0001277,Human_Phenotype_Ontology:HP:0001292,Human_Phenotype_Ontology:HP:0002433,Human_Phenotype_Ontology:HP:0002473,Human_Phenotype_Ontology:HP:0002532,Human_Phenotype_Ontology:HP:0006793,Human_Phenotype_Ontology:HP:0006867,Human_Phenotype_Ontology:HP:0006885,Human_Phenotype_Ontology:HP:0006935,Human_Phenotype_Ontology:HP:0007005,Human_Phenotype_Ontology:HP:0007094,Human_Phenotype_Ontology:HP:0007106,Human_Phenotype_Ontology:HP:0007174,Human_Phenotype_Ontology:HP:0007224,Human_Phenotype_Ontology:HP:0007228,Human_Phenotype_Ontology:HP:0007342,Human_Phenotype_Ontology:HP:0025356,MedGen:C0557874|Human_Phenotype_Ontology:HP:0000252,Human_Phenotype_Ontology:HP:0001366,Human_Phenotype_Ontology:HP:0005485,Human_Phenotype_Ontology:HP:0005489,Human_Phenotype_Ontology:HP:0005497,MONDO:MONDO:0001149,MedGen:C4551563|MONDO:MONDO:0020297,MedGen:C5681679,Orphanet:98733|MedGen:CN230736|MONDO:MONDO:0012371,MedGen:C1860991,OMIM:609942,Orphanet:648
15:99976104:C:T	ADAMTS17	ENSG00000140470	missense	p.Cys1023Tyr	-0.619	0.101	-4.95	0.809	9.435e-10	2.63e-05	1367540	72	0	72	315256	Conflicting_classifications_of_pathogenicity	not_provided|Weill-Marchesani_4_syndrome,_recessive	MedGen:C3661900|MONDO:MONDO:0013176,MedGen:C2750787,OMIM:613195,Orphanet:363992
9:35792736:C:T	NPR2	ENSG00000159899	missense	p.Arg110Cys	-1.13	0.186	-9.04	1.49	1.257e-09	7.68e-06	1367590	21	0	21	208359	Conflicting_classifications_of_pathogenicity	Short_stature_with_nonspecific_skeletal_abnormalities|Acromesomelic_dysplasia_1,_Maroteaux_type|Tall_stature-scoliosis-macrodactyly_of_the_great_toes_syndrome|not_provided	MONDO:MONDO:0975810,MedGen:C4225399,OMIM:PS616255|MONDO:MONDO:0011275,MedGen:C1864356,OMIM:602875,Orphanet:40|MONDO:MONDO:0014401,MedGen:C4014690,OMIM:615923,Orphanet:329191|MedGen:C3661900
15:48520779:C:T	FBN1	ENSG00000166147	missense	p.Gly343Arg	-0.185	0.0308	-1.48	0.246	1.898e-09	0.000269	1449840	779	1	781	161244	Conflicting_classifications_of_pathogenicity	Marfan_syndrome|Familial_thoracic_aortic_aneurysm_and_aortic_dissection|Ectopia_lentis_1,_isolated,_autosomal_dominant|Stiff_skin_syndrome|Geleophysic_dysplasia|not_specified|Acromicric_dysplasia|Connective_tissue_disorder|Weill-Marchesani_syndrome|not_provided	MONDO:MONDO:0007947,MedGen:C0024796,OMIM:154700,Orphanet:284963,Orphanet:558|MONDO:MONDO:0019625,MedGen:C4707243,OMIM:PS607086,Orphanet:91387|MONDO:MONDO:0007514,MedGen:C3541518,OMIM:129600,Orphanet:1885|MONDO:MONDO:0008492,MedGen:C1861456,OMIM:184900,Orphanet:2833|MONDO:MONDO:0000127,MedGen:C3489726,OMIM:PS231050,Orphanet:2623|MedGen:CN169374|MONDO:MONDO:0007055,MedGen:C0265287,OMIM:102370,Orphanet:969|MONDO:MONDO:0003900,MedGen:C0009782|MONDO:MONDO:0018096,MedGen:C0265313,OMIM:PS277600,Orphanet:3449|MedGen:C3661900
1:162755214:T:C	DDR2	ENSG00000162733	missense	p.Ile159Thr	-0.138	0.0232	-1.1	0.185	2.749e-09	0.000479	1449010	1387	1	1389	293373	Uncertain_significance	Spondyloepimetaphyseal_dysplasia-short_limb-abnormal_calcification_syndrome|not_provided	MONDO:MONDO:0010077,MedGen:C1849011,OMIM:271665,Orphanet:93358|MedGen:C3661900
15:48420752:A:G	FBN1	ENSG00000166147	missense	p.Ile2585Thr	1.18	0.2	9.41	1.6	4.351e-09	6.95e-06	1295040	18	0	18	163462	Pathogenic/Likely_pathogenic	Marfan_syndrome|Familial_thoracic_aortic_aneurysm_and_aortic_dissection|Thoracic_aortic_aneurysm_or_dissection|Scoliosis|Tall_stature|Joint_hypermobility|Aortic_aneurysm|Ascending_tubular_aorta_aneurysm|High_myopia|Connective_tissue_dysplasia|Ectopia_lentis_1,_isolated,_autosomal_dominant|MASS_syndrome|Stiff_skin_syndrome|Weill-Marchesani_syndrome_2,_dominant|Acromicric_dysplasia|Progeroid_and_marfanoid_aspect-lipodystrophy_syndrome|Geleophysic_dysplasia_2|not_provided|Marfan_Syndrome/Loeys-Dietz_Syndrome/Familial_Thoracic_Aortic_Aneurysms_and_Dissections	MONDO:MONDO:0007947,MedGen:C0024796,OMIM:154700,Orphanet:284963,Orphanet:558|MONDO:MONDO:0019625,MedGen:C4707243,OMIM:PS607086,Orphanet:91387|.|Human_Phenotype_Ontology:HP:0002650,Human_Phenotype_Ontology:HP:0002770,Human_Phenotype_Ontology:HP:0003303,Human_Phenotype_Ontology:HP:0003317,Human_Phenotype_Ontology:HP:0003415,MONDO:MONDO:0005392,MedGen:C0036439|Human_Phenotype_Ontology:HP:0000098,Human_Phenotype_Ontology:HP:0001527,Human_Phenotype_Ontology:HP:0003515,Human_Phenotype_Ontology:HP:0003516,MedGen:C0241240|Human_Phenotype_Ontology:HP:0001378,Human_Phenotype_Ontology:HP:0001382,Human_Phenotype_Ontology:HP:0005034,MedGen:C1844820|Human_Phenotype_Ontology:HP:0004942,MONDO:MONDO:0005160,MedGen:C0003486|Human_Phenotype_Ontology:HP:0004970,MedGen:C0856747|Human_Phenotype_Ontology:HP:0000569,Human_Phenotype_Ontology:HP:0011003,MedGen:C0271183|.|MONDO:MONDO:0007514,MedGen:C3541518,OMIM:129600,Orphanet:1885|MONDO:MONDO:0011431,MedGen:C1858556,OMIM:604308,Orphanet:99715|MONDO:MONDO:0008492,MedGen:C1861456,OMIM:184900,Orphanet:2833|MONDO:MONDO:0012013,MedGen:C1869115,OMIM:608328,Orphanet:2084|MONDO:MONDO:0007055,MedGen:C0265287,OMIM:102370,Orphanet:969|MONDO:MONDO:0014831,MedGen:C4310796,OMIM:616914,Orphanet:300382|MONDO:MONDO:0013612,MedGen:C3280054,OMIM:614185,Orphanet:2623|MedGen:C3661900|MedGen:CN229799
9:35809156:C:T	NPR2	ENSG00000159899	missense	p.Ala996Val	-0.617	0.106	-4.93	0.848	6.129e-09	2.58e-05	1367470	67	0	67	1403788	Uncertain_significance	Acromesomelic_dysplasia_1,_Maroteaux_type|Tall_stature-scoliosis-macrodactyly_of_the_great_toes_syndrome	MONDO:MONDO:0011275,MedGen:C1864356,OMIM:602875,Orphanet:40|MONDO:MONDO:0014401,MedGen:C4014690,OMIM:615923,Orphanet:329191
5:42711291:C:T	GHR	ENSG00000112964	stop_gained	p.Arg235Ter	-0.589	0.102	-4.71	0.813	6.869e-09	2.44e-05	1412010	69	0	69	8639	Pathogenic	not_provided|Laron-type_isolated_somatotropin_defect|Hypercholesterolemia,_familial,_1|Short_stature_due_to_partial_GHR_deficiency	MedGen:C3661900|MONDO:MONDO:0009877,MedGen:C0271568,OMIM:262500,Orphanet:633|MONDO:MONDO:0007750,MedGen:C0745103,OMIM:143890,Orphanet:391665|MONDO:MONDO:0011420,MedGen:C1858656,OMIM:604271,Orphanet:314802,Orphanet:314811
7:94409795:G:A	COL1A2	ENSG00000164692	missense	p.Gly337Ser	-2.89	0.502	-23.1	4.02	8.748e-09	1.67e-06	898535	3	0	3	425643	Pathogenic	Osteogenesis_imperfecta_type_I|Ehlers-Danlos_syndrome,_classic_type,_1|Ehlers-Danlos_syndrome,_arthrochalasia_type,_2|Osteogenesis_imperfecta|Osteogenesis_imperfecta_type_III|Osteogenesis_imperfecta_with_normal_sclerae,_dominant_form|Ehlers-Danlos_syndrome|not_provided|Ehlers-Danlos_syndrome,_classic_type|COL1A2-related_disorder	MONDO:MONDO:0008146,MedGen:C0023931,OMIM:166200,Orphanet:216796,Orphanet:666|MONDO:MONDO:0019567,MedGen:C0268335,OMIM:130000|MONDO:MONDO:0040501,MedGen:CN293783,OMIM:617821|MONDO:MONDO:0019019,MeSH:D010013,MedGen:C0029434,OMIM:PS166200,Orphanet:666|MONDO:MONDO:0009804,MedGen:C0268362,OMIM:259420,Orphanet:216812,Orphanet:666|MONDO:MONDO:0008148,MedGen:C0268363,OMIM:166220,Orphanet:216820,Orphanet:666|MONDO:MONDO:0020066,MedGen:C0013720,OMIM:PS130000,Orphanet:98249|MedGen:C3661900|MONDO:MONDO:0007522,MedGen:C4225429,Orphanet:287|.
15:100132006:C:T	ADAMTS17	ENSG00000140470	splice_donor	NA	-0.558	0.0971	-4.46	0.776	9.251e-09	2.85e-05	1367510	78	0	78	3155	Pathogenic/Likely_pathogenic	not_provided|Weill-Marchesani_4_syndrome,_recessive	MedGen:C3661900|MONDO:MONDO:0013176,MedGen:C2750787,OMIM:613195,Orphanet:363992
15:100341419:G:C	ADAMTS17	ENSG00000140470	intronic	NA	-0.231	0.0404	-1.84	0.323	1.116e-08	0.000154	1450080	436	3	442	315324	Conflicting_classifications_of_pathogenicity	not_provided|Weill-Marchesani_4_syndrome,_recessive	MedGen:C3661900|MONDO:MONDO:0013176,MedGen:C2750787,OMIM:613195,Orphanet:363992
9:35808558:G:A	NPR2	ENSG00000159899	missense	p.Arg921Gln	-1.05	0.192	-8.41	1.54	4.468e-08	7.36e-06	1358360	20	0	20	1450866	Uncertain_significance	Acromesomelic_dysplasia_1,_Maroteaux_type|Tall_stature-scoliosis-macrodactyly_of_the_great_toes_syndrome	MONDO:MONDO:0011275,MedGen:C1864356,OMIM:602875,Orphanet:40|MONDO:MONDO:0014401,MedGen:C4014690,OMIM:615923,Orphanet:329191
23:640851:C:T	SHOX	ENSG00000185960	missense	p.Arg173Cys	-1.38	0.253	-11	2.02	4.962e-08	4.5e-06	1334210	12	0	12	9878	Pathogenic	SHOX-related_disorder|Leri-Weill_dyschondrosteosis|not_provided	.|MONDO:MONDO:0007481,MedGen:C0265309,OMIM:127300,Orphanet:240|MedGen:C3661900
12:112450346:A:G	PTPN11	ENSG00000179295	missense	p.Ile56Val	-1.43	0.264	-11.4	2.11	6.021e-08	4.2e-06	1310540	11	0	11	40485	Pathogenic	Noonan_syndrome|PTPN11-related_disorder|Noonan_syndrome_1|Noonan_syndrome_and_Noonan-related_syndrome|Cardiovascular_phenotype|RASopathy|not_provided	MONDO:MONDO:0018997,MeSH:D009634,MedGen:C0028326,OMIM:PS163950,Orphanet:648|.|MONDO:MONDO:0008104,MedGen:C4551602,OMIM:163950,Orphanet:648|MONDO:MONDO:0020297,MedGen:C5681679,Orphanet:98733|MedGen:CN230736|MONDO:MONDO:0021060,MedGen:C5555857,Orphanet:536391|MedGen:C3661900
12:112450368:A:G	PTPN11	ENSG00000179295	missense	p.Tyr63Cys	-0.942	0.176	-7.53	1.4	8.26e-08	8.44e-06	1421360	24	0	24	13333	Pathogenic	PTPN11-related_disorder|Noonan_syndrome_1|not_provided|LEOPARD_syndrome_1|Metachondromatosis|Juvenile_myelomonocytic_leukemia|RASopathy|B_lymphoblastic_leukemia_lymphoma,_no_ICD-O_subtype|Lymphoma|Noonan_syndrome_and_Noonan-related_syndrome|Noonan_syndrome|Noonan_syndrome_3|Hereditary_cancer-predisposing_syndrome	.|MONDO:MONDO:0008104,MedGen:C4551602,OMIM:163950,Orphanet:648|MedGen:C3661900|MONDO:MONDO:0100082,MedGen:C4551484,OMIM:151100,Orphanet:500|MONDO:MONDO:0007979,MedGen:C0410530,OMIM:156250,Orphanet:2499|Human_Phenotype_Ontology:HP:0012209,MONDO:MONDO:0011908,MedGen:C0349639,OMIM:607785,Orphanet:86834|MONDO:MONDO:0021060,MedGen:C5555857,Orphanet:536391|MedGen:C3472624|Human_Phenotype_Ontology:HP:0002665,MONDO:MONDO:0005062,MeSH:D008223,MedGen:C0024299,Orphanet:223735|MONDO:MONDO:0020297,MedGen:C5681679,Orphanet:98733|MONDO:MONDO:0018997,MeSH:D009634,MedGen:C0028326,OMIM:PS163950,Orphanet:648|MONDO:MONDO:0012371,MedGen:C1860991,OMIM:609942,Orphanet:648|MONDO:MONDO:0015356,MeSH:D009386,MedGen:C0027672,Orphanet:140162
9:114195977:G:C	COL27A1	ENSG00000196739	missense	p.Gly697Arg	-0.23	0.0431	-1.84	0.345	8.981e-08	0.000167	1421050	371	9	389	143245	Pathogenic	not_provided|COL27A1-related_disorder|Steel_syndrome	MedGen:C3661900|.|MONDO:MONDO:0014061,MedGen:C3554594,OMIM:615155,Orphanet:438117
12:112450352:A:G	PTPN11	ENSG00000179295	missense	p.Asn58Asp	-2.58	0.482	-20.6	3.85	9.086e-08	3.04e-06	492737	3	0	3	40487	Pathogenic	Juvenile_myelomonocytic_leukemia|LEOPARD_syndrome_1|Noonan_syndrome_1|Metachondromatosis|Noonan_syndrome_and_Noonan-related_syndrome|RASopathy|Male_infertility_with_azoospermia_or_oligozoospermia_due_to_single_gene_mutation|Noonan_syndrome|PTPN11-related_disorder|Cardiovascular_phenotype|not_provided	Human_Phenotype_Ontology:HP:0012209,MONDO:MONDO:0011908,MedGen:C0349639,OMIM:607785,Orphanet:86834|MONDO:MONDO:0100082,MedGen:C4551484,OMIM:151100,Orphanet:500|MONDO:MONDO:0008104,MedGen:C4551602,OMIM:163950,Orphanet:648|MONDO:MONDO:0007979,MedGen:C0410530,OMIM:156250,Orphanet:2499|MONDO:MONDO:0020297,MedGen:C5681679,Orphanet:98733|MONDO:MONDO:0021060,MedGen:C5555857,Orphanet:536391|MedGen:C5681165,Orphanet:399805|MONDO:MONDO:0018997,MeSH:D009634,MedGen:C0028326,OMIM:PS163950,Orphanet:648|.|MedGen:CN230736|MedGen:C3661900
9:35802605:C:T	NPR2	ENSG00000159899	stop_gained	p.Gln605Ter	-1.29	0.247	-10.3	1.97	1.717e-07	4.97e-06	1207490	12	0	12	504337	Pathogenic/Likely_pathogenic	Tall_stature-scoliosis-macrodactyly_of_the_great_toes_syndrome|Acromesomelic_dysplasia_1,_Maroteaux_type|not_provided|NPR2-related_disorder	MONDO:MONDO:0014401,MedGen:C4014690,OMIM:615923,Orphanet:329191|MONDO:MONDO:0011275,MedGen:C1864356,OMIM:602875,Orphanet:40|MedGen:C3661900|.
3:172445439:A:G	GHSR	ENSG00000121853	missense	p.Cys275Arg	-0.259	0.0501	-2.07	0.401	2.395e-07	0.000101	1450320	292	0	292	900225	Conflicting_classifications_of_pathogenicity	not_provided|Short_stature_due_to_growth_hormone_secretagogue_receptor_deficiency|Inborn_genetic_diseases	MedGen:C3661900|MONDO:MONDO:0014403,MedGen:C5887324,OMIM:615925,Orphanet:314811|MeSH:D030342,MedGen:C0950123
9:35792890:A:G	NPR2	ENSG00000159899	missense	p.Asn161Ser	0.463	0.0907	3.7	0.725	3.263e-07	3.17e-05	1450280	92	0	92	2078408	Uncertain_significance	not_specified|Inborn_genetic_diseases|Acromesomelic_dysplasia_1,_Maroteaux_type|Tall_stature-scoliosis-macrodactyly_of_the_great_toes_syndrome	MedGen:CN169374|MeSH:D030342,MedGen:C0950123|MONDO:MONDO:0011275,MedGen:C1864356,OMIM:602875,Orphanet:40|MONDO:MONDO:0014401,MedGen:C4014690,OMIM:615923,Orphanet:329191
15:88845877:CA:C	ACAN	ENSG00000157766	frameshift	p.Val478SerfsTer14	-2.97	0.587	-23.8	4.69	4.046e-07	2.38e-06	420265	2	0	2	440750	Pathogenic	not_provided|Short_stature_and_advanced_bone_age,_with_early-onset_osteoarthritis	MedGen:C3661900|MedGen:C4540542
15:100116867:A:G	ADAMTS17	ENSG00000140470	missense	p.Leu623Pro	-0.202	0.04	-1.61	0.32	4.45e-07	0.000177	1348460	476	0	476	487472	Uncertain_significance	Weill-Marchesani_4_syndrome,_recessive|not_provided	MONDO:MONDO:0013176,MedGen:C2750787,OMIM:613195,Orphanet:363992|MedGen:C3661900
2:219055739:T:A	IHH	ENSG00000163501	missense	p.Asp235Val	-1.1	0.219	-8.83	1.75	4.794e-07	9.68e-06	826042	16	0	16	895225	Uncertain_significance	Brachydactyly_type_A1	Human_Phenotype_Ontology:HP:0009371,MONDO:MONDO:0007215,MedGen:C1862151,OMIM:112500,Orphanet:93388
15:100341282:TGGGGGCGTGC:T	ADAMTS17	ENSG00000140470	frameshift	p.Arg66GlnfsTer94	-0.63	0.127	-5.04	1.01	6.942e-07	1.69e-05	1362920	46	0	46	3065118	Likely_pathogenic	Weill-Marchesani_4_syndrome,_recessive	MONDO:MONDO:0013176,MedGen:C2750787,OMIM:613195,Orphanet:363992
17:50190099:C:T	COL1A1	ENSG00000108821	missense	p.Gly821Ser	-4.38	0.882	-35	7.05	7.08e-07	6.05e-07	826051	1	0	1	425610	Pathogenic	Osteogenesis_imperfecta_type_I|Osteogenesis_imperfecta_with_normal_sclerae,_dominant_form|not_provided	MONDO:MONDO:0008146,MedGen:C0023931,OMIM:166200,Orphanet:216796,Orphanet:666|MONDO:MONDO:0008148,MedGen:C0268363,OMIM:166220,Orphanet:216820,Orphanet:666|MedGen:C3661900
9:35800106:C:T	NPR2	ENSG00000159899	missense	p.Arg358Trp	0.192	0.0387	1.53	0.309	7.139e-07	0.000175	1450090	509	0	509	1405237	Uncertain_significance	Acromesomelic_dysplasia_1,_Maroteaux_type|Tall_stature-scoliosis-macrodactyly_of_the_great_toes_syndrome|Short_stature_with_nonspecific_skeletal_abnormalities	MONDO:MONDO:0011275,MedGen:C1864356,OMIM:602875,Orphanet:40|MONDO:MONDO:0014401,MedGen:C4014690,OMIM:615923,Orphanet:329191|MONDO:MONDO:0975810,MedGen:C4225399,OMIM:PS616255
15:99976188:C:T	ADAMTS17	ENSG00000140470	missense	p.Arg995Gln	-0.65	0.132	-5.19	1.06	8.659e-07	1.45e-05	1450590	42	0	42	1210285	Likely_pathogenic	Weill-Marchesani_4_syndrome,_recessive	MONDO:MONDO:0013176,MedGen:C2750787,OMIM:613195,Orphanet:363992
11:65557719:G:A	LTBP3	ENSG00000168056	missense	p.Arg81Trp	0.311	0.0638	2.49	0.51	1.106e-06	6.34e-05	1450390	184	0	184	1505123	Uncertain_significance	Inborn_genetic_diseases|Brachyolmia-amelogenesis_imperfecta_syndrome	MeSH:D030342,MedGen:C0950123|MONDO:MONDO:0011018,MedGen:C1832594,OMIM:601216,Orphanet:2899
9:35802594:G:A	NPR2	ENSG00000159899	missense	p.Arg601His	-0.253	0.0518	-2.02	0.414	1.114e-06	9.85e-05	1420950	278	1	280	1044098	Uncertain_significance	Tall_stature-scoliosis-macrodactyly_of_the_great_toes_syndrome|Acromesomelic_dysplasia_1,_Maroteaux_type	MONDO:MONDO:0014401,MedGen:C4014690,OMIM:615923,Orphanet:329191|MONDO:MONDO:0011275,MedGen:C1864356,OMIM:602875,Orphanet:40
16:1792353:G:A	IGFALS	ENSG00000099769	missense	p.Pro22Leu	-0.0918	0.0189	-0.734	0.151	1.19e-06	0.000716	1448550	2062	8	2078	318270	Uncertain_significance	not_provided|Short_stature_due_to_primary_acid-labile_subunit_deficiency	MedGen:C3661900|MONDO:MONDO:0014420,MedGen:C3900122,OMIM:615961,Orphanet:140941
9:35808519:T:C	NPR2	ENSG00000159899	missense	p.Ile908Thr	-0.336	0.0692	-2.68	0.553	1.218e-06	5.52e-05	1450440	157	0	157	194950	Uncertain_significance	not_provided|Tall_stature-scoliosis-macrodactyly_of_the_great_toes_syndrome|Acromesomelic_dysplasia_1,_Maroteaux_type	MedGen:C3661900|MONDO:MONDO:0014401,MedGen:C4014690,OMIM:615923,Orphanet:329191|MONDO:MONDO:0011275,MedGen:C1864356,OMIM:602875,Orphanet:40
3:172447705:T:A	GHSR	ENSG00000121853	missense	p.Arg237Trp	-0.172	0.0355	-1.37	0.284	1.303e-06	0.000204	1449990	592	0	592	7634	Uncertain_significance	not_provided|Short_stature_due_to_growth_hormone_secretagogue_receptor_deficiency|Inborn_genetic_diseases	MedGen:C3661900|MONDO:MONDO:0014403,MedGen:C5887324,OMIM:615925,Orphanet:314811|MeSH:D030342,MedGen:C0950123
16:89284634:GTGTTT:G	ANKRD11	ENSG00000167522	frameshift	p.Lys635GlnfsTer26	-1.45	0.3	-11.6	2.4	1.325e-06	3.31e-06	1207870	8	0	8	279678	Pathogenic/Likely_pathogenic	not_provided|KBG_syndrome|Rare_genetic_intellectual_disability|Seizure|Conductive_hearing_impairment|Delayed_speech_and_language_development|Global_developmental_delay|Abnormal_facial_shape|Short_foot|Short_palm|Intellectual_disability|Unilateral_cryptorchidism|Clinodactyly_of_the_5th_finger|Ptosis|Neurodevelopmental_delay|Inborn_genetic_diseases|ANKRD11-related_disorder	MedGen:C3661900|MONDO:MONDO:0007846,MedGen:C0220687,OMIM:148050,Orphanet:2332|MedGen:C5680527,Orphanet:183757|Human_Phenotype_Ontology:HP:0001250,Human_Phenotype_Ontology:HP:0001275,Human_Phenotype_Ontology:HP:0001303,Human_Phenotype_Ontology:HP:0002125,Human_Phenotype_Ontology:HP:0002182,Human_Phenotype_Ontology:HP:0002279,Human_Phenotype_Ontology:HP:0002306,Human_Phenotype_Ontology:HP:0002348,Human_Phenotype_Ontology:HP:0002391,Human_Phenotype_Ontology:HP:0002417,Human_Phenotype_Ontology:HP:0002430,Human_Phenotype_Ontology:HP:0002431,Human_Phenotype_Ontology:HP:0002432,Human_Phenotype_Ontology:HP:0002434,Human_Phenotype_Ontology:HP:0002437,Human_Phenotype_Ontology:HP:0002466,Human_Phenotype_Ontology:HP:0002479,Human_Phenotype_Ontology:HP:0002794,Human_Phenotype_Ontology:HP:0006997,Human_Phenotype_Ontology:HP:0010520,MedGen:C0036572|Human_Phenotype_Ontology:HP:0000367,Human_Phenotype_Ontology:HP:0000405,Human_Phenotype_Ontology:HP:0008581,MONDO:MONDO:0020679,MedGen:C0018777|Human_Phenotype_Ontology:HP:0000750,Human_Phenotype_Ontology:HP:0002116,Human_Phenotype_Ontology:HP:0002117,Human_Phenotype_Ontology:HP:0002336,Human_Phenotype_Ontology:HP:0002399,Human_Phenotype_Ontology:HP:0002498,Human_Phenotype_Ontology:HP:0006936,Human_Phenotype_Ontology:HP:0007004,Human_Phenotype_Ontology:HP:0007127,Human_Phenotype_Ontology:HP:0007170,Human_Phenotype_Ontology:HP:0007172,MedGen:C0454644|Human_Phenotype_Ontology:HP:0000754,Human_Phenotype_Ontology:HP:0001255,Human_Phenotype_Ontology:HP:0001263,Human_Phenotype_Ontology:HP:0001277,Human_Phenotype_Ontology:HP:0001292,Human_Phenotype_Ontology:HP:0002433,Human_Phenotype_Ontology:HP:0002473,Human_Phenotype_Ontology:HP:0002532,Human_Phenotype_Ontology:HP:0006793,Human_Phenotype_Ontology:HP:0006867,Human_Phenotype_Ontology:HP:0006885,Human_Phenotype_Ontology:HP:0006935,Human_Phenotype_Ontology:HP:0007005,Human_Phenotype_Ontology:HP:0007094,Human_Phenotype_Ontology:HP:0007106,Human_Phenotype_Ontology:HP:0007174,Human_Phenotype_Ontology:HP:0007224,Human_Phenotype_Ontology:HP:0007228,Human_Phenotype_Ontology:HP:0007342,Human_Phenotype_Ontology:HP:0025356,MedGen:C0557874|Human_Phenotype_Ontology:HP:0001999,Human_Phenotype_Ontology:HP:0002004,Human_Phenotype_Ontology:HP:0002260,Human_Phenotype_Ontology:HP:0004643,Human_Phenotype_Ontology:HP:0004649,Human_Phenotype_Ontology:HP:0004652,Human_Phenotype_Ontology:HP:0004655,Human_Phenotype_Ontology:HP:0004675,Human_Phenotype_Ontology:HP:0005124,MedGen:C0424503|Human_Phenotype_Ontology:HP:0001764,Human_Phenotype_Ontology:HP:0001766,Human_Phenotype_Ontology:HP:0001773,Human_Phenotype_Ontology:HP:0001778,Human_Phenotype_Ontology:HP:0008135,MedGen:C1848673|Human_Phenotype_Ontology:HP:0001165,Human_Phenotype_Ontology:HP:0004279,MedGen:C1843108|Human_Phenotype_Ontology:HP:0000730,Human_Phenotype_Ontology:HP:0001249,Human_Phenotype_Ontology:HP:0001267,Human_Phenotype_Ontology:HP:0001286,Human_Phenotype_Ontology:HP:0002122,Human_Phenotype_Ontology:HP:0002192,Human_Phenotype_Ontology:HP:0002316,Human_Phenotype_Ontology:HP:0002382,Human_Phenotype_Ontology:HP:0002386,Human_Phenotype_Ontology:HP:0002402,Human_Phenotype_Ontology:HP:0002458,Human_Phenotype_Ontology:HP:0002482,Human_Phenotype_Ontology:HP:0002499,Human_Phenotype_Ontology:HP:0002543,Human_Phenotype_Ontology:HP:0003767,Human_Phenotype_Ontology:HP:0006833,Human_Phenotype_Ontology:HP:0007154,Human_Phenotype_Ontology:HP:0007176,Human_Phenotype_Ontology:HP:0007180,MONDO:MONDO:0001071,MeSH:D008607,MedGen:C3714756|Human_Phenotype_Ontology:HP:0012741,MedGen:C0431664|Human_Phenotype_Ontology:HP:0001158,Human_Phenotype_Ontology:HP:0001588,Human_Phenotype_Ontology:HP:0004209,Human_Phenotype_Ontology:HP:0004212,Human_Phenotype_Ontology:HP:0006083,Human_Phenotype_Ontology:HP:0006181,Human_Phenotype_Ontology:HP:0009181,MedGen:C1850049|Human_Phenotype_Ontology:HP:0000508,MONDO:MONDO:0000728,MedGen:C0005745|Human_Phenotype_Ontology:HP:0012758,MedGen:C4022738|MeSH:D030342,MedGen:C0950123|.
9:35802741:G:A	NPR2	ENSG00000159899	missense	p.Glu609Lys	-0.318	0.0658	-2.54	0.526	1.359e-06	6.43e-05	1367360	176	0	176	2145286	Uncertain_significance	Acromesomelic_dysplasia_1,_Maroteaux_type|Tall_stature-scoliosis-macrodactyly_of_the_great_toes_syndrome	MONDO:MONDO:0011275,MedGen:C1864356,OMIM:602875,Orphanet:40|MONDO:MONDO:0014401,MedGen:C4014690,OMIM:615923,Orphanet:329191
17:50194375:C:T	COL1A1	ENSG00000108821	missense	p.Gly530Ser	-4.09	0.848	-32.7	6.78	1.391e-06	6.9e-06	72471	1	0	1	17324	Pathogenic	not_provided|Osteogenesis_imperfecta_type_III|Osteogenesis_imperfecta_type_I	MedGen:C3661900|MONDO:MONDO:0009804,MedGen:C0268362,OMIM:259420,Orphanet:216812,Orphanet:666|MONDO:MONDO:0008146,MedGen:C0023931,OMIM:166200,Orphanet:216796,Orphanet:666
4:1806668:A:G	FGFR3	ENSG00000068078	missense	p.Asn718Ser	-0.242	0.0503	-1.94	0.402	1.444e-06	0.000123	1442150	329	0	329	521225	Conflicting_classifications_of_pathogenicity	not_provided|FGFR3-related_disorder|Crouzon_syndrome-acanthosis_nigricans_syndrome|Muenke_syndrome|Severe_achondroplasia-developmental_delay-acanthosis_nigricans_syndrome|Carcinoma_of_colon|Cervical_cancer|Malignant_tumor_of_testis|Achondroplasia|Thanatophoric_dysplasia_type_1|Thanatophoric_dysplasia,_type_2|Hypochondroplasia|Levy-Hollister_syndrome|Camptodactyly-tall_stature-scoliosis-hearing_loss_syndrome|Malignant_tumor_of_urinary_bladder|Epidermal_nevus|Inborn_genetic_diseases	MedGen:C3661900|.|MONDO:MONDO:0012833,MedGen:C2677099,OMIM:612247,Orphanet:93262|MONDO:MONDO:0011274,MedGen:C1864436,OMIM:602849,Orphanet:53271|MONDO:MONDO:0014658,MedGen:C2674173,OMIM:616482,Orphanet:85165|MONDO:MONDO:0002032,MedGen:C0699790|Human_Phenotype_Ontology:HP:0030079,MONDO:MONDO:0002974,MedGen:C4048328,OMIM:603956|MONDO:MONDO:0005447,MedGen:C0153594|MONDO:MONDO:0007037,MedGen:C0001080,OMIM:100800,Orphanet:15|MONDO:MONDO:0008546,MedGen:C1868678,OMIM:187600,Orphanet:1860,Orphanet:2655|MONDO:MONDO:0008547,MedGen:C1300257,OMIM:187601,Orphanet:2655,Orphanet:93274|MONDO:MONDO:0007793,MedGen:C0410529,OMIM:146000,Orphanet:429|MONDO:MONDO:0007872,MedGen:C0265269,OMIM:PS149730,Orphanet:2363|MONDO:MONDO:0012504,MedGen:C1864852,OMIM:610474,Orphanet:85164|MONDO:MONDO:0001187,MedGen:C0005684,OMIM:109800,Orphanet:157980|Human_Phenotype_Ontology:HP:0010816,MONDO:MONDO:0008093,MedGen:C0334082,OMIM:162900,Orphanet:79414|MeSH:D030342,MedGen:C0950123
15:100152700:G:A	ADAMTS17	ENSG00000140470	missense	p.Pro462Leu	-0.229	0.0475	-1.83	0.38	1.484e-06	0.000115	1450290	334	0	334	885618	Uncertain_significance	not_provided|Weill-Marchesani_4_syndrome,_recessive	MedGen:C3661900|MONDO:MONDO:0013176,MedGen:C2750787,OMIM:613195,Orphanet:363992
11:65552097:G:A	LTBP3	ENSG00000168056	missense	p.Thr469Met	1.07	0.222	8.53	1.78	1.614e-06	5.69e-06	1318810	15	0	15	2057734	Uncertain_significance	Inborn_genetic_diseases|Brachyolmia-amelogenesis_imperfecta_syndrome	MeSH:D030342,MedGen:C0950123|MONDO:MONDO:0011018,MedGen:C1832594,OMIM:601216,Orphanet:2899
4:1804377:G:T	FGFR3	ENSG00000068078	missense	p.Gly375Cys	-4.21	0.881	-33.7	7.04	1.723e-06	6.05e-07	826062	1	0	1	16330	Pathogenic	Achondroplasia|not_provided	MONDO:MONDO:0007037,MedGen:C0001080,OMIM:100800,Orphanet:15|MedGen:C3661900
15:88843516:G:A	ACAN	ENSG00000157766	missense	p.Val307Met	-1.38	0.289	-11	2.31	1.825e-06	3.73e-06	1207760	9	0	9	1709955	Uncertain_significance	not_provided|Short_stature_and_advanced_bone_age,_with_or_without_early-onset_osteoarthritis_and/or_osteochondritis_dissecans	MedGen:C3661900|MONDO:MONDO:0100462,MedGen:C3665488,OMIM:165800,Orphanet:251262
2:219057545:TGTG:T	IHH	ENSG00000163501	inframe_indel	p.Thr155del	-1.84	0.393	-14.7	3.14	2.635e-06	3.03e-06	826057	5	0	5	3772672	Uncertain_significance	Brachydactyly_type_A1	Human_Phenotype_Ontology:HP:0009371,MONDO:MONDO:0007215,MedGen:C1862151,OMIM:112500,Orphanet:93388
11:65540314:G:A	LTBP3	ENSG00000168056	missense	p.Arg1059Cys	-0.823	0.176	-6.58	1.4	2.766e-06	1.03e-05	1207900	25	0	25	2188319	Uncertain_significance	Inborn_genetic_diseases|Brachyolmia-amelogenesis_imperfecta_syndrome	MeSH:D030342,MedGen:C0950123|MONDO:MONDO:0011018,MedGen:C1832594,OMIM:601216,Orphanet:2899
9:35808665:C:T	NPR2	ENSG00000159899	missense	p.Arg957Cys	-1.04	0.221	-8.3	1.77	2.77e-06	5.46e-06	1372630	15	0	15	1513451	Likely_pathogenic	Acromesomelic_dysplasia_1,_Maroteaux_type|Tall_stature-scoliosis-macrodactyly_of_the_great_toes_syndrome	MONDO:MONDO:0011275,MedGen:C1864356,OMIM:602875,Orphanet:40|MONDO:MONDO:0014401,MedGen:C4014690,OMIM:615923,Orphanet:329191
3:58104060:T:TG	FLNB	ENSG00000136068	frameshift	p.His532ThrfsTer9	-0.633	0.135	-5.06	1.08	2.897e-06	1.44e-05	1420950	41	0	41	633651	Pathogenic	Spondylocarpotarsal_synostosis_syndrome	MONDO:MONDO:0010094,MedGen:C1848934,OMIM:272460,Orphanet:3275
11:65539073:GGCGGCGTCA:G	LTBP3	ENSG00000168056	stop_lost	NA	-1.34	0.286	-10.7	2.28	2.989e-06	3.73e-06	1207330	9	0	9	422699	Conflicting_classifications_of_pathogenicity	Brachyolmia-amelogenesis_imperfecta_syndrome|not_provided	MONDO:MONDO:0011018,MedGen:C1832594,OMIM:601216,Orphanet:2899|MedGen:C3661900
17:63918016:C:T	GH1	ENSG00000259384	splice_donor	NA	-2.34	0.502	-18.7	4.02	3.114e-06	1.67e-06	898529	3	0	3	15970	Pathogenic	Autosomal_dominant_isolated_somatotropin_deficiency|not_provided|Short_stature_due_to_growth_hormone_qualitative_anomaly|Ateleiotic_dwarfism|Isolated_growth_hormone_deficiency_type_IB|Inborn_genetic_diseases	MONDO:MONDO:0008250,MedGen:C0271567,OMIM:173100,Orphanet:231679,Orphanet:631|MedGen:C3661900|MONDO:MONDO:0009879,MedGen:C1849779,OMIM:262650,Orphanet:629|MONDO:MONDO:0009876,MedGen:C0342573,OMIM:262400,Orphanet:231662,Orphanet:631|MONDO:MONDO:0013006,MedGen:C2748571,OMIM:612781,Orphanet:231671,Orphanet:631|MeSH:D030342,MedGen:C0950123
9:35808557:C:T	NPR2	ENSG00000159899	stop_gained	p.Arg921Ter	-1.07	0.231	-8.57	1.85	3.574e-06	5.22e-06	1246310	13	0	13	449721	Pathogenic	not_provided|NPR2-related_disorder|Tall_stature-scoliosis-macrodactyly_of_the_great_toes_syndrome|Acromesomelic_dysplasia_1,_Maroteaux_type	MedGen:C3661900|.|MONDO:MONDO:0014401,MedGen:C4014690,OMIM:615923,Orphanet:329191|MONDO:MONDO:0011275,MedGen:C1864356,OMIM:602875,Orphanet:40
17:31233115:C:T	NF1	ENSG00000196712	missense	p.Arg1204Trp	-1.26	0.273	-10.1	2.18	3.944e-06	4.24e-06	1310560	10	0	10	68338	Pathogenic/Likely_pathogenic	Hereditary_cancer-predisposing_syndrome|Cardiovascular_phenotype|Neurofibromatosis-Noonan_syndrome|not_provided|Neurofibromatosis,_type_1	MONDO:MONDO:0015356,MeSH:D009386,MedGen:C0027672,Orphanet:140162|MedGen:CN230736|MONDO:MONDO:0011035,MedGen:C2931482,OMIM:601321,Orphanet:638|MedGen:C3661900|MONDO:MONDO:0018975,MedGen:C0027831,OMIM:162200,Orphanet:636
7:94426459:G:A	COL1A2	ENSG00000164692	missense	p.Gly1012Ser	-4.07	0.881	-32.5	7.05	3.946e-06	6.05e-07	826064	1	0	1	216908	Pathogenic/Likely_pathogenic	not_provided|Osteogenesis_imperfecta_with_normal_sclerae,_dominant_form|Osteogenesis_imperfecta,_perinatal_lethal|Osteogenesis_imperfecta_type_III|Osteogenesis_imperfecta|Postmenopausal_osteoporosis|Ehlers-Danlos_syndrome,_cardiac_valvular_type|Ehlers-Danlos_syndrome,_arthrochalasia_type,_2|Ehlers-Danlos_syndrome,_classic_type,_1|Osteogenesis_imperfecta_type_I	MedGen:C3661900|MONDO:MONDO:0008148,MedGen:C0268363,OMIM:166220,Orphanet:216820,Orphanet:666|MONDO:MONDO:0008147,MedGen:C0268358,OMIM:166210,Orphanet:216804|MONDO:MONDO:0009804,MedGen:C0268362,OMIM:259420,Orphanet:216812,Orphanet:666|MONDO:MONDO:0019019,MeSH:D010013,MedGen:C0029434,OMIM:PS166200,Orphanet:666|MONDO:MONDO:0008159,MedGen:C0029458|MONDO:MONDO:0009159,MedGen:C4303789,OMIM:225320,Orphanet:230851|MONDO:MONDO:0040501,MedGen:CN293783,OMIM:617821|MONDO:MONDO:0019567,MedGen:C0268335,OMIM:130000|MONDO:MONDO:0008146,MedGen:C0023931,OMIM:166200,Orphanet:216796,Orphanet:666
1:162776342:G:A	DDR2	ENSG00000162733	missense	p.Arg752His	-1.25	0.272	-9.99	2.18	4.515e-06	3.79e-06	1318800	10	0	10	1042896	Uncertain_significance	not_provided|Spondyloepimetaphyseal_dysplasia-short_limb-abnormal_calcification_syndrome	MedGen:C3661900|MONDO:MONDO:0010077,MedGen:C1849011,OMIM:271665,Orphanet:93358
9:35794017:C:T	NPR2	ENSG00000159899	missense	p.Arg263Cys	-0.866	0.189	-6.93	1.51	4.578e-06	8.2e-06	1280390	21	0	21	2187203	Uncertain_significance	NPR2-related_disorder|Acromesomelic_dysplasia_1,_Maroteaux_type|Tall_stature-scoliosis-macrodactyly_of_the_great_toes_syndrome	.|MONDO:MONDO:0011275,MedGen:C1864356,OMIM:602875,Orphanet:40|MONDO:MONDO:0014401,MedGen:C4014690,OMIM:615923,Orphanet:329191
12:112450389:A:G	PTPN11	ENSG00000179295	missense	p.Lys70Arg	-1.77	0.39	-14.2	3.12	5.467e-06	2.78e-06	898523	5	0	5	44603	Pathogenic	LEOPARD_syndrome_1|Noonan_syndrome|not_provided|RASopathy|Metachondromatosis|Noonan_syndrome_1|Juvenile_myelomonocytic_leukemia	MONDO:MONDO:0100082,MedGen:C4551484,OMIM:151100,Orphanet:500|MONDO:MONDO:0018997,MeSH:D009634,MedGen:C0028326,OMIM:PS163950,Orphanet:648|MedGen:C3661900|MONDO:MONDO:0021060,MedGen:C5555857,Orphanet:536391|MONDO:MONDO:0007979,MedGen:C0410530,OMIM:156250,Orphanet:2499|MONDO:MONDO:0008104,MedGen:C4551602,OMIM:163950,Orphanet:648|Human_Phenotype_Ontology:HP:0012209,MONDO:MONDO:0011908,MedGen:C0349639,OMIM:607785,Orphanet:86834
7:94406286:G:A	COL1A2	ENSG00000164692	missense	p.Gly193Ser	-1.77	0.389	-14.1	3.11	5.484e-06	1.98e-06	1261740	5	0	5	265387	Pathogenic	Postmenopausal_osteoporosis|Osteogenesis_imperfecta_type_I|Ehlers-Danlos_syndrome,_classic_type,_1|Osteogenesis_imperfecta,_perinatal_lethal|Osteogenesis_imperfecta_type_III|Osteoporosis|Combined_osteogenesis_imperfecta_and_Ehlers-Danlos_syndrome_2|Osteogenesis_imperfecta_with_normal_sclerae,_dominant_form|Ehlers-Danlos_syndrome,_cardiac_valvular_type|Ehlers-Danlos_syndrome,_arthrochalasia_type,_2|not_provided	MONDO:MONDO:0008159,MedGen:C0029458|MONDO:MONDO:0008146,MedGen:C0023931,OMIM:166200,Orphanet:216796,Orphanet:666|MONDO:MONDO:0019567,MedGen:C0268335,OMIM:130000|MONDO:MONDO:0008147,MedGen:C0268358,OMIM:166210,Orphanet:216804|MONDO:MONDO:0009804,MedGen:C0268362,OMIM:259420,Orphanet:216812,Orphanet:666|Human_Phenotype_Ontology:HP:0000939,Human_Phenotype_Ontology:HP:0002774,MONDO:MONDO:0005298,MedGen:C0029456,OMIM:166710|MONDO:MONDO:0030855,MedGen:C5436847,OMIM:619120|MONDO:MONDO:0008148,MedGen:C0268363,OMIM:166220,Orphanet:216820,Orphanet:666|MONDO:MONDO:0009159,MedGen:C4303789,OMIM:225320,Orphanet:230851|MONDO:MONDO:0040501,MedGen:CN293783,OMIM:617821|MedGen:C3661900
1:162776155:A:G	DDR2	ENSG00000162733	missense	p.Met690Val	-0.151	0.0336	-1.21	0.269	6.436e-06	0.000235	1449920	678	2	682	293380	Conflicting_classifications_of_pathogenicity	Spondyloepimetaphyseal_dysplasia-short_limb-abnormal_calcification_syndrome|not_provided|Connective_tissue_disorder	MONDO:MONDO:0010077,MedGen:C1849011,OMIM:271665,Orphanet:93358|MedGen:C3661900|MONDO:MONDO:0003900,MedGen:C0009782
12:112450497:A:C	PTPN11	ENSG00000179295	missense	p.Asp106Ala	-2.79	0.624	-22.3	4.99	7.6e-06	1.17e-06	855230	2	0	2	40506	Pathogenic	not_provided|Noonan_syndrome_1|RASopathy|Noonan_syndrome|Noonan_syndrome_and_Noonan-related_syndrome	MedGen:C3661900|MONDO:MONDO:0008104,MedGen:C4551602,OMIM:163950,Orphanet:648|MONDO:MONDO:0021060,MedGen:C5555857,Orphanet:536391|MONDO:MONDO:0018997,MeSH:D009634,MedGen:C0028326,OMIM:PS163950,Orphanet:648|MONDO:MONDO:0020297,MedGen:C5681679,Orphanet:98733
1:162759840:T:C	DDR2	ENSG00000162733	missense	p.Leu239Pro	-0.247	0.0555	-1.97	0.444	8.754e-06	8.38e-05	1450340	241	1	243	293374	Uncertain_significance	Spondyloepimetaphyseal_dysplasia-short_limb-abnormal_calcification_syndrome|not_provided	MONDO:MONDO:0010077,MedGen:C1849011,OMIM:271665,Orphanet:93358|MedGen:C3661900
8:115418392:G:A	TRPS1	ENSG00000104447	stop_gained	p.Arg921Ter	-1.72	0.388	-13.8	3.11	9.324e-06	2.78e-06	898533	5	0	5	438463	Pathogenic	Trichorhinophalangeal_dysplasia_type_I|not_provided|Trichorhinophalangeal_syndrome,_type_III	MONDO:MONDO:0008596,MedGen:C0432233,OMIM:190350,Orphanet:77258|MedGen:C3661900|MedGen:C1860823,OMIM:190351,Orphanet:77258
4:1806596:C:T	FGFR3	ENSG00000068078	missense	p.Pro694Leu	3.89	0.881	31.1	7.04	9.789e-06	6.05e-07	826061	1	0	1	3024549	Uncertain_significance	not_provided|Camptodactyly-tall_stature-scoliosis-hearing_loss_syndrome	MedGen:C3661900|MONDO:MONDO:0012504,MedGen:C1864852,OMIM:610474,Orphanet:85164
11:65547732:C:G	LTBP3	ENSG00000168056	missense	p.Gly646Arg	-0.618	0.14	-4.94	1.12	1.019e-05	1.47e-05	1329160	39	0	39	2918049	Uncertain_significance	Inborn_genetic_diseases|Brachyolmia-amelogenesis_imperfecta_syndrome	MeSH:D030342,MedGen:C0950123|MONDO:MONDO:0011018,MedGen:C1832594,OMIM:601216,Orphanet:2899
9:35806107:G:A	NPR2	ENSG00000159899	missense	p.Arg749Gln	-1.19	0.271	-9.53	2.16	1.058e-05	3.76e-06	1329190	10	0	10	976392	Uncertain_significance	Short_stature_with_nonspecific_skeletal_abnormalities|Acromesomelic_dysplasia_1,_Maroteaux_type|Tall_stature-scoliosis-macrodactyly_of_the_great_toes_syndrome	MONDO:MONDO:0975810,MedGen:C4225399,OMIM:PS616255|MONDO:MONDO:0011275,MedGen:C1864356,OMIM:602875,Orphanet:40|MONDO:MONDO:0014401,MedGen:C4014690,OMIM:615923,Orphanet:329191
15:48415588:C:T	FBN1	ENSG00000166147	missense	p.Glu2667Lys	0.305	0.0693	2.44	0.554	1.073e-05	5.45e-05	1421290	155	0	155	36124	Conflicting_classifications_of_pathogenicity	not_specified|Familial_thoracic_aortic_aneurysm_and_aortic_dissection|Marfan_syndrome|not_provided|MASS_syndrome|Progeroid_and_marfanoid_aspect-lipodystrophy_syndrome|Acromicric_dysplasia|Stiff_skin_syndrome|Ectopia_lentis_1,_isolated,_autosomal_dominant|Geleophysic_dysplasia_2|Weill-Marchesani_syndrome_2,_dominant	MedGen:CN169374|MONDO:MONDO:0019625,MedGen:C4707243,OMIM:PS607086,Orphanet:91387|MONDO:MONDO:0007947,MedGen:C0024796,OMIM:154700,Orphanet:284963,Orphanet:558|MedGen:C3661900|MONDO:MONDO:0011431,MedGen:C1858556,OMIM:604308,Orphanet:99715|MONDO:MONDO:0014831,MedGen:C4310796,OMIM:616914,Orphanet:300382|MONDO:MONDO:0007055,MedGen:C0265287,OMIM:102370,Orphanet:969|MONDO:MONDO:0008492,MedGen:C1861456,OMIM:184900,Orphanet:2833|MONDO:MONDO:0007514,MedGen:C3541518,OMIM:129600,Orphanet:1885|MONDO:MONDO:0013612,MedGen:C3280054,OMIM:614185,Orphanet:2623|MONDO:MONDO:0012013,MedGen:C1869115,OMIM:608328,Orphanet:2084
12:112473031:A:G	PTPN11	ENSG00000179295	missense	p.Ile282Val	-1.41	0.325	-11.3	2.6	1.354e-05	2.73e-06	1280140	7	0	7	40525	Pathogenic	PTPN11-related_disorder|Neurodevelopmental_abnormality|Noonan_syndrome|Noonan_syndrome_with_multiple_lentigines|Juvenile_myelomonocytic_leukemia|Noonan_syndrome_1|LEOPARD_syndrome_1|Metachondromatosis|RASopathy|Noonan_syndrome_and_Noonan-related_syndrome|Cardiovascular_phenotype|not_provided	.|Human_Phenotype_Ontology:HP:0012759,MedGen:C4022737|MONDO:MONDO:0018997,MeSH:D009634,MedGen:C0028326,OMIM:PS163950,Orphanet:648|MONDO:MONDO:0007893,MedGen:C0175704,OMIM:PS151100,Orphanet:500|Human_Phenotype_Ontology:HP:0012209,MONDO:MONDO:0011908,MedGen:C0349639,OMIM:607785,Orphanet:86834|MONDO:MONDO:0008104,MedGen:C4551602,OMIM:163950,Orphanet:648|MONDO:MONDO:0100082,MedGen:C4551484,OMIM:151100,Orphanet:500|MONDO:MONDO:0007979,MedGen:C0410530,OMIM:156250,Orphanet:2499|MONDO:MONDO:0021060,MedGen:C5555857,Orphanet:536391|MONDO:MONDO:0020297,MedGen:C5681679,Orphanet:98733|MedGen:CN230736|MedGen:C3661900
9:35799634:C:T	NPR2	ENSG00000159899	missense	p.Thr297Met	-0.817	0.188	-6.53	1.5	1.358e-05	1.22e-05	898397	22	0	22	2925447	Uncertain_significance	Acromesomelic_dysplasia_1,_Maroteaux_type|Tall_stature-scoliosis-macrodactyly_of_the_great_toes_syndrome	MONDO:MONDO:0011275,MedGen:C1864356,OMIM:602875,Orphanet:40|MONDO:MONDO:0014401,MedGen:C4014690,OMIM:615923,Orphanet:329191
23:640836:C:T	SHOX	ENSG00000185960	missense	p.Arg168Trp	-1.53	0.353	-12.2	2.82	1.46e-05	2.41e-06	1246320	6	0	6	9879	Pathogenic/Likely_pathogenic	Langer_mesomelic_dysplasia_syndrome|Leri-Weill_dyschondrosteosis|not_provided	MONDO:MONDO:0009588,MedGen:C0432230,OMIM:249700,Orphanet:2632|MONDO:MONDO:0007481,MedGen:C0265309,OMIM:127300,Orphanet:240|MedGen:C3661900
9:35792492:G:C	NPR2	ENSG00000159899	synonymous	p.Ala28=	-0.448	0.104	-3.58	0.829	1.594e-05	2.94e-05	1421360	86	0	86	3747981	Likely_benign	Tall_stature-scoliosis-macrodactyly_of_the_great_toes_syndrome|Acromesomelic_dysplasia_1,_Maroteaux_type	MONDO:MONDO:0014401,MedGen:C4014690,OMIM:615923,Orphanet:329191|MONDO:MONDO:0011275,MedGen:C1864356,OMIM:602875,Orphanet:40
9:35802209:A:T	NPR2	ENSG00000159899	missense	p.Asn546Tyr	-0.306	0.0717	-2.45	0.573	1.964e-05	5.42e-05	1357740	146	0	146	951022	Uncertain_significance	Short_stature_with_nonspecific_skeletal_abnormalities|Acromesomelic_dysplasia_1,_Maroteaux_type|Tall_stature-scoliosis-macrodactyly_of_the_great_toes_syndrome|Short_stature_with_nonspecific_skeletal_abnormalities_1	MONDO:MONDO:0975810,MedGen:C4225399,OMIM:PS616255|MONDO:MONDO:0011275,MedGen:C1864356,OMIM:602875,Orphanet:40|MONDO:MONDO:0014401,MedGen:C4014690,OMIM:615923,Orphanet:329191|MONDO:MONDO:0014551,MedGen:CN379227,OMIM:616255
9:114266610:G:T	COL27A1	ENSG00000196739	stop_gained	p.Gly1147Ter	-0.88	0.206	-7.03	1.65	2.014e-05	6.99e-06	1421410	17	0	17	1031005	Pathogenic/Likely_pathogenic	Steel_syndrome|not_provided	MONDO:MONDO:0014061,MedGen:C3554594,OMIM:615155,Orphanet:438117|MedGen:C3661900
9:35800427:C:T	NPR2	ENSG00000159899	stop_gained	p.Arg388Ter	-0.701	0.168	-5.61	1.34	2.873e-05	9.9e-06	1363380	27	0	27	17787	Pathogenic	Tall_stature-scoliosis-macrodactyly_of_the_great_toes_syndrome|Acromesomelic_dysplasia_1,_Maroteaux_type	MONDO:MONDO:0014401,MedGen:C4014690,OMIM:615923,Orphanet:329191|MONDO:MONDO:0011275,MedGen:C1864356,OMIM:602875,Orphanet:40
15:99997488:A:G	ADAMTS17	ENSG00000140470	missense	p.Val898Ala	-0.108	0.0261	-0.867	0.209	3.158e-05	0.000382	1449390	1104	2	1108	744252	Likely_benign	not_provided|Weill-Marchesani_4_syndrome,_recessive	MedGen:C3661900|MONDO:MONDO:0013176,MedGen:C2750787,OMIM:613195,Orphanet:363992
17:63918062:C:G	GH1	ENSG00000259384	missense	p.Glu175Asp	-0.174	0.0419	-1.39	0.335	3.252e-05	0.000147	1450190	426	0	426	889155	Uncertain_significance	Decreased_response_to_growth_hormone_stimulation_test|Isolated_growth_hormone_deficiency_type_IB	Human_Phenotype_Ontology:HP:0000824,Human_Phenotype_Ontology:HP:0000861,Human_Phenotype_Ontology:HP:0008195,Human_Phenotype_Ontology:HP:0008206,MedGen:C5539399|MONDO:MONDO:0013006,MedGen:C2748571,OMIM:612781,Orphanet:231671,Orphanet:631
9:35806202:C:T	NPR2	ENSG00000159899	stop_gained	p.Gln781Ter	-1.03	0.249	-8.24	1.99	3.581e-05	4.81e-06	1246340	12	0	12	1459896	Pathogenic	Acromesomelic_dysplasia_1,_Maroteaux_type|Tall_stature-scoliosis-macrodactyly_of_the_great_toes_syndrome	MONDO:MONDO:0011275,MedGen:C1864356,OMIM:602875,Orphanet:40|MONDO:MONDO:0014401,MedGen:C4014690,OMIM:615923,Orphanet:329191
7:94413101:G:A	COL1A2	ENSG00000164692	missense	p.Gly508Ser	-0.717	0.174	-5.73	1.39	3.692e-05	9.27e-06	1347940	25	0	25	661936	Conflicting_classifications_of_pathogenicity	not_provided|Osteogenesis_imperfecta_type_I|Ehlers-Danlos_syndrome,_classic_type,_1|Osteogenesis_imperfecta_with_normal_sclerae,_dominant_form	MedGen:C3661900|MONDO:MONDO:0008146,MedGen:C0023931,OMIM:166200,Orphanet:216796,Orphanet:666|MONDO:MONDO:0019567,MedGen:C0268335,OMIM:130000|MONDO:MONDO:0008148,MedGen:C0268363,OMIM:166220,Orphanet:216820,Orphanet:666
16:89283314:CCTTT:C	ANKRD11	ENSG00000167522	frameshift	p.Glu1075GlyfsTer242	-3.64	0.884	-29.1	7.07	3.806e-05	6.05e-07	826060	1	0	1	420179	Pathogenic	KBG_syndrome|not_provided	MONDO:MONDO:0007846,MedGen:C0220687,OMIM:148050,Orphanet:2332|MedGen:C3661900
9:35807330:G:A	NPR2	ENSG00000159899	missense	p.Val882Ile	0.146	0.0356	1.17	0.285	3.87e-05	0.000203	1449950	589	0	589	541975	Uncertain_significance	Tall_stature-scoliosis-macrodactyly_of_the_great_toes_syndrome|Acromesomelic_dysplasia_1,_Maroteaux_type|not_provided	MONDO:MONDO:0014401,MedGen:C4014690,OMIM:615923,Orphanet:329191|MONDO:MONDO:0011275,MedGen:C1864356,OMIM:602875,Orphanet:40|MedGen:C3661900
16:89284129:CTTTTT:C	ANKRD11	ENSG00000167522	frameshift	p.Lys803ArgfsTer5	-2.05	0.499	-16.4	3.99	3.876e-05	1.24e-06	1207900	3	0	3	266033	Pathogenic	Global_developmental_delay|Inborn_genetic_diseases|ANKRD11-related_disorder|KBG_syndrome|not_provided	Human_Phenotype_Ontology:HP:0000754,Human_Phenotype_Ontology:HP:0001255,Human_Phenotype_Ontology:HP:0001263,Human_Phenotype_Ontology:HP:0001277,Human_Phenotype_Ontology:HP:0001292,Human_Phenotype_Ontology:HP:0002433,Human_Phenotype_Ontology:HP:0002473,Human_Phenotype_Ontology:HP:0002532,Human_Phenotype_Ontology:HP:0006793,Human_Phenotype_Ontology:HP:0006867,Human_Phenotype_Ontology:HP:0006885,Human_Phenotype_Ontology:HP:0006935,Human_Phenotype_Ontology:HP:0007005,Human_Phenotype_Ontology:HP:0007094,Human_Phenotype_Ontology:HP:0007106,Human_Phenotype_Ontology:HP:0007174,Human_Phenotype_Ontology:HP:0007224,Human_Phenotype_Ontology:HP:0007228,Human_Phenotype_Ontology:HP:0007342,Human_Phenotype_Ontology:HP:0025356,MedGen:C0557874|MeSH:D030342,MedGen:C0950123|.|MONDO:MONDO:0007846,MedGen:C0220687,OMIM:148050,Orphanet:2332|MedGen:C3661900
9:35800851:T:C	NPR2	ENSG00000159899	intronic	NA	0.0946	0.023	0.756	0.184	3.921e-05	0.0005	1449170	1430	1	1432	772262	Conflicting_classifications_of_pathogenicity	Acromesomelic_dysplasia_1,_Maroteaux_type|NPR2-related_disorder|Tall_stature-scoliosis-macrodactyly_of_the_great_toes_syndrome|not_specified	MONDO:MONDO:0011275,MedGen:C1864356,OMIM:602875,Orphanet:40|.|MONDO:MONDO:0014401,MedGen:C4014690,OMIM:615923,Orphanet:329191|MedGen:CN169374
9:35808666:G:A	NPR2	ENSG00000159899	missense	p.Arg957His	-1.46	0.356	-11.7	2.85	4.124e-05	2.48e-06	1207920	6	0	6	873148	Likely_pathogenic	Acromesomelic_dysplasia_1,_Maroteaux_type	MONDO:MONDO:0011275,MedGen:C1864356,OMIM:602875,Orphanet:40
17:50190861:C:T	COL1A1	ENSG00000108821	missense	p.Gly767Ser	-3.61	0.882	-28.8	7.05	4.322e-05	6.05e-07	826049	1	0	1	546096	Pathogenic	Osteogenesis_imperfecta_type_I|Osteogenesis_imperfecta|Osteogenesis_imperfecta_with_normal_sclerae,_dominant_form|Infantile_cortical_hyperostosis|Osteogenesis_imperfecta,_perinatal_lethal|Osteogenesis_imperfecta_type_III|Ehlers-Danlos_syndrome,_arthrochalasia_type|Osteoporosis|Combined_osteogenesis_imperfecta_and_Ehlers-Danlos_syndrome_1|not_provided	MONDO:MONDO:0008146,MedGen:C0023931,OMIM:166200,Orphanet:216796,Orphanet:666|MONDO:MONDO:0019019,MeSH:D010013,MedGen:C0029434,OMIM:PS166200,Orphanet:666|MONDO:MONDO:0008148,MedGen:C0268363,OMIM:166220,Orphanet:216820,Orphanet:666|MONDO:MONDO:0007244,MedGen:C0020497,OMIM:114000,Orphanet:1310|MONDO:MONDO:0008147,MedGen:C0268358,OMIM:166210,Orphanet:216804|MONDO:MONDO:0009804,MedGen:C0268362,OMIM:259420,Orphanet:216812,Orphanet:666|MONDO:MONDO:0007525,MedGen:C4551623,OMIM:130060,Orphanet:1899,Orphanet:99875,Orphanet:99876|Human_Phenotype_Ontology:HP:0000939,Human_Phenotype_Ontology:HP:0002774,MONDO:MONDO:0005298,MedGen:C0029456,OMIM:166710|MONDO:MONDO:0030854,MedGen:C5436842,OMIM:619115|MedGen:C3661900
4:1804888:C:T	FGFR3	ENSG00000068078	missense	p.Ser444Phe	-0.455	0.111	-3.64	0.891	4.494e-05	2.21e-05	1382990	61	0	61	585087	Uncertain_significance	not_specified|Inborn_genetic_diseases|Achondroplasia|Crouzon_syndrome-acanthosis_nigricans_syndrome|Hypochondroplasia|Camptodactyly-tall_stature-scoliosis-hearing_loss_syndrome|Levy-Hollister_syndrome|not_provided	MedGen:CN169374|MeSH:D030342,MedGen:C0950123|MONDO:MONDO:0007037,MedGen:C0001080,OMIM:100800,Orphanet:15|MONDO:MONDO:0012833,MedGen:C2677099,OMIM:612247,Orphanet:93262|MONDO:MONDO:0007793,MedGen:C0410529,OMIM:146000,Orphanet:429|MONDO:MONDO:0012504,MedGen:C1864852,OMIM:610474,Orphanet:85164|MONDO:MONDO:0007872,MedGen:C0265269,OMIM:PS149730,Orphanet:2363|MedGen:C3661900
2:219055794:G:A	IHH	ENSG00000163501	missense	p.Arg217Cys	-0.355	0.0873	-2.84	0.698	4.858e-05	3.46e-05	1450520	97	0	97	896645	Uncertain_significance	Inborn_genetic_diseases|not_provided|Brachydactyly_type_A1	MeSH:D030342,MedGen:C0950123|MedGen:C3661900|Human_Phenotype_Ontology:HP:0009371,MONDO:MONDO:0007215,MedGen:C1862151,OMIM:112500,Orphanet:93388
9:35806223:C:T	NPR2	ENSG00000159899	missense	p.Arg788Cys	0.405	0.1	3.24	0.8	5.202e-05	2.52e-05	1450550	73	0	73	1036264	Uncertain_significance	Inborn_genetic_diseases|Acromesomelic_dysplasia_1,_Maroteaux_type|Tall_stature-scoliosis-macrodactyly_of_the_great_toes_syndrome	MeSH:D030342,MedGen:C0950123|MONDO:MONDO:0011275,MedGen:C1864356,OMIM:602875,Orphanet:40|MONDO:MONDO:0014401,MedGen:C4014690,OMIM:615923,Orphanet:329191
16:89279972:C:T	ANKRD11	ENSG00000167522	synonymous	p.Leu2190=	0.245	0.0608	1.96	0.486	5.431e-05	8.03e-05	1294940	208	0	208	1212207	Likely_benign	KBG_syndrome|not_provided	MONDO:MONDO:0007846,MedGen:C0220687,OMIM:148050,Orphanet:2332|MedGen:C3661900
7:94409816:CTTG:C	COL1A2	ENSG00000164692	splice_region	NA	-3.56	0.882	-28.4	7.05	5.541e-05	6.05e-07	826033	1	0	1	17259	Pathogenic	not_provided|Osteogenesis_imperfecta_type_III	MedGen:C3661900|MONDO:MONDO:0009804,MedGen:C0268362,OMIM:259420,Orphanet:216812,Orphanet:666
11:65540055:C:CG	LTBP3	ENSG00000168056	frameshift	p.Gly1115ArgfsTer97	-0.348	0.0864	-2.78	0.691	5.603e-05	3.69e-05	1367510	101	0	101	1351824	Pathogenic	Brachyolmia-amelogenesis_imperfecta_syndrome	MONDO:MONDO:0011018,MedGen:C1832594,OMIM:601216,Orphanet:2899
17:31249093:C:T	NF1	ENSG00000196712	stop_gained	p.Arg1362Ter	-1.05	0.261	-8.38	2.09	6.009e-05	4.41e-06	1246320	11	0	11	344	Pathogenic	Hereditary_cancer-predisposing_syndrome|not_provided|Juvenile_myelomonocytic_leukemia|Neurofibromatosis,_familial_spinal|Caf√©-au-lait_macules_with_pulmonary_stenosis|Neurofibromatosis,_type_1|Neurofibromatosis-Noonan_syndrome	MONDO:MONDO:0015356,MeSH:D009386,MedGen:C0027672,Orphanet:140162|MedGen:C3661900|Human_Phenotype_Ontology:HP:0012209,MONDO:MONDO:0011908,MedGen:C0349639,OMIM:607785,Orphanet:86834|MONDO:MONDO:0008078,MedGen:C1834235,OMIM:162210,Orphanet:636|MONDO:MONDO:0008672,MedGen:C0553586,OMIM:193520,Orphanet:3444|MONDO:MONDO:0018975,MedGen:C0027831,OMIM:162200,Orphanet:636|MONDO:MONDO:0011035,MedGen:C2931482,OMIM:601321,Orphanet:638
15:100152732:C:T	ADAMTS17	ENSG00000140470	synonymous	p.Thr451=	-0.121	0.0301	-0.964	0.241	6.027e-05	0.000282	1449800	818	0	818	315293	Conflicting_classifications_of_pathogenicity	not_provided|Weill-Marchesani_4_syndrome,_recessive	MedGen:C3661900|MONDO:MONDO:0013176,MedGen:C2750787,OMIM:613195,Orphanet:363992
19:8592782:G:A	ADAMTS10	ENSG00000142303	missense	p.Thr523Met	-0.768	0.192	-6.14	1.53	6.185e-05	1.06e-05	990733	21	0	21	330603	Uncertain_significance	Weill-Marchesani_syndrome	MONDO:MONDO:0018096,MedGen:C0265313,OMIM:PS277600,Orphanet:3449
12:112450497:A:G	PTPN11	ENSG00000179295	missense	p.Asp106Gly	-1.99	0.498	-15.9	3.98	6.468e-05	1.74e-06	864463	3	0	3	978850	Likely_pathogenic	Noonan_syndrome|Autism_spectrum_disorder	MONDO:MONDO:0018997,MeSH:D009634,MedGen:C0028326,OMIM:PS163950,Orphanet:648|MONDO:MONDO:0005258,MeSH:D000067877,MedGen:C1510586,Orphanet:106
9:35806188:G:A	NPR2	ENSG00000159899	missense	p.Arg776Gln	-0.894	0.225	-7.15	1.8	7.242e-05	5.4e-06	1295140	14	0	14	283086	Conflicting_classifications_of_pathogenicity	not_provided|Acromesomelic_dysplasia_1,_Maroteaux_type|Tall_stature-scoliosis-macrodactyly_of_the_great_toes_syndrome	MedGen:C3661900|MONDO:MONDO:0011275,MedGen:C1864356,OMIM:602875,Orphanet:40|MONDO:MONDO:0014401,MedGen:C4014690,OMIM:615923,Orphanet:329191
9:35801945:C:T	NPR2	ENSG00000159899	missense	p.Ser526Leu	-1.35	0.342	-10.8	2.73	7.868e-05	6.4e-06	469080	6	0	6	2938401	Uncertain_significance	Acromesomelic_dysplasia_1,_Maroteaux_type|Tall_stature-scoliosis-macrodactyly_of_the_great_toes_syndrome	MONDO:MONDO:0011275,MedGen:C1864356,OMIM:602875,Orphanet:40|MONDO:MONDO:0014401,MedGen:C4014690,OMIM:615923,Orphanet:329191
1:162776341:C:T	DDR2	ENSG00000162733	missense	p.Arg752Cys	-1.2	0.309	-9.61	2.47	0.0001012	4.45e-06	898527	8	0	8	12313	Pathogenic	Spondyloepimetaphyseal_dysplasia-short_limb-abnormal_calcification_syndrome	MONDO:MONDO:0010077,MedGen:C1849011,OMIM:271665,Orphanet:93358
15:100054042:G:A	ADAMTS17	ENSG00000140470	missense	p.Ser717Leu	-0.0886	0.0228	-0.708	0.182	0.0001026	0.000498	1449160	1443	1	1445	722145	Conflicting_classifications_of_pathogenicity	Weill-Marchesani_4_syndrome,_recessive|ADAMTS17-related_disorder|not_provided	MONDO:MONDO:0013176,MedGen:C2750787,OMIM:613195,Orphanet:363992|.|MedGen:C3661900
11:65552047:C:G	LTBP3	ENSG00000168056	missense	p.Gly486Arg	-0.286	0.0743	-2.29	0.594	0.0001168	4.97e-05	1367470	136	0	136	1472474	Uncertain_significance	LTBP3-related_disorder|Brachyolmia-amelogenesis_imperfecta_syndrome	.|MONDO:MONDO:0011018,MedGen:C1832594,OMIM:601216,Orphanet:2899
17:63917909:G:A	GH1	ENSG00000259384	missense	p.Arg196Cys	-0.966	0.252	-7.72	2.01	0.0001256	4.76e-06	1261760	12	0	12	15969	Pathogenic	Short_stature_due_to_growth_hormone_qualitative_anomaly	MONDO:MONDO:0009879,MedGen:C1849779,OMIM:262650,Orphanet:629
14:74611737:T:C	LTBP2	ENSG00000119681	missense	p.Ser70Gly	-0.0701	0.0183	-0.56	0.146	0.0001298	0.000772	1394440	2138	9	2156	727631	Conflicting_classifications_of_pathogenicity	Glaucoma_3,_primary_congenital,_D|not_provided|Weill-Marchesani_syndrome|Inborn_genetic_diseases	MONDO:MONDO:0013122,MedGen:C2751316,OMIM:613086,Orphanet:98976|MedGen:C3661900|MONDO:MONDO:0018096,MedGen:C0265313,OMIM:PS277600,Orphanet:3449|MeSH:D030342,MedGen:C0950123
9:35793069:G:A	NPR2	ENSG00000159899	missense	p.Gly221Arg	-1.03	0.27	-8.24	2.16	0.0001321	3.76e-06	1329190	10	0	10	873080	Uncertain_significance	Acromesomelic_dysplasia_1,_Maroteaux_type|Tall_stature-scoliosis-macrodactyly_of_the_great_toes_syndrome	MONDO:MONDO:0011275,MedGen:C1864356,OMIM:602875,Orphanet:40|MONDO:MONDO:0014401,MedGen:C4014690,OMIM:615923,Orphanet:329191
15:100152773:C:T	ADAMTS17	ENSG00000140470	intronic	NA	-0.602	0.158	-4.81	1.26	0.0001381	1.63e-05	952332	31	0	31	885619	Uncertain_significance	Weill-Marchesani_4_syndrome,_recessive	MONDO:MONDO:0013176,MedGen:C2750787,OMIM:613195,Orphanet:363992
15:100155185:G:T	ADAMTS17	ENSG00000140470	missense	p.Phe439Leu	-0.0948	0.0249	-0.758	0.199	0.0001431	0.00041	1449440	1169	6	1181	315296	Conflicting_classifications_of_pathogenicity	not_provided|Weill-Marchesani_4_syndrome,_recessive	MedGen:C3661900|MONDO:MONDO:0013176,MedGen:C2750787,OMIM:613195,Orphanet:363992
15:100109024:A:G	ADAMTS17	ENSG00000140470	missense	p.Tyr661His	-0.224	0.0589	-1.79	0.471	0.0001433	7.44e-05	1450400	206	1	208	315275	Conflicting_classifications_of_pathogenicity	not_provided|Weill-Marchesani_4_syndrome,_recessive	MedGen:C3661900|MONDO:MONDO:0013176,MedGen:C2750787,OMIM:613195,Orphanet:363992
12:112489068:C:T	PTPN11	ENSG00000179295	missense	p.Arg498Trp	-0.603	0.159	-4.82	1.27	0.0001515	1.09e-05	1329320	29	0	29	40553	Pathogenic	Noonan_syndrome_with_multiple_lentigines|Noonan_syndrome|Noonan_syndrome_1|Juvenile_myelomonocytic_leukemia|LEOPARD_syndrome_1|Metachondromatosis|Noonan_syndrome_and_Noonan-related_syndrome|Cardiovascular_phenotype|not_provided|RASopathy|PTPN11-related_disorder	MONDO:MONDO:0007893,MedGen:C0175704,OMIM:PS151100,Orphanet:500|MONDO:MONDO:0018997,MeSH:D009634,MedGen:C0028326,OMIM:PS163950,Orphanet:648|MONDO:MONDO:0008104,MedGen:C4551602,OMIM:163950,Orphanet:648|Human_Phenotype_Ontology:HP:0012209,MONDO:MONDO:0011908,MedGen:C0349639,OMIM:607785,Orphanet:86834|MONDO:MONDO:0100082,MedGen:C4551484,OMIM:151100,Orphanet:500|MONDO:MONDO:0007979,MedGen:C0410530,OMIM:156250,Orphanet:2499|MONDO:MONDO:0020297,MedGen:C5681679,Orphanet:98733|MedGen:CN230736|MedGen:C3661900|MONDO:MONDO:0021060,MedGen:C5555857,Orphanet:536391|.
12:112489048:C:T	PTPN11	ENSG00000179295	missense	p.Pro491Leu	-1.45	0.384	-11.6	3.07	0.0001601	2.01e-06	1246340	5	0	5	40552	Pathogenic	Juvenile_myelomonocytic_leukemia|LEOPARD_syndrome_1|Noonan_syndrome_1|Metachondromatosis|Noonan_syndrome|Noonan_syndrome_and_Noonan-related_syndrome|not_provided|RASopathy|PTPN11-related_disorder	Human_Phenotype_Ontology:HP:0012209,MONDO:MONDO:0011908,MedGen:C0349639,OMIM:607785,Orphanet:86834|MONDO:MONDO:0100082,MedGen:C4551484,OMIM:151100,Orphanet:500|MONDO:MONDO:0008104,MedGen:C4551602,OMIM:163950,Orphanet:648|MONDO:MONDO:0007979,MedGen:C0410530,OMIM:156250,Orphanet:2499|MONDO:MONDO:0018997,MeSH:D009634,MedGen:C0028326,OMIM:PS163950,Orphanet:648|MONDO:MONDO:0020297,MedGen:C5681679,Orphanet:98733|MedGen:C3661900|MONDO:MONDO:0021060,MedGen:C5555857,Orphanet:536391|.
9:35808636:G:A	NPR2	ENSG00000159899	missense	p.Arg947His	0.184	0.0488	1.47	0.39	0.0001621	0.000112	1396460	314	0	314	914491	Uncertain_significance	Acromesomelic_dysplasia_1,_Maroteaux_type|Inborn_genetic_diseases|Tall_stature-scoliosis-macrodactyly_of_the_great_toes_syndrome	MONDO:MONDO:0011275,MedGen:C1864356,OMIM:602875,Orphanet:40|MeSH:D030342,MedGen:C0950123|MONDO:MONDO:0014401,MedGen:C4014690,OMIM:615923,Orphanet:329191
11:65553857:G:T	LTBP3	ENSG00000168056	synonymous	p.Pro236=	0.0843	0.0224	0.674	0.179	0.0001664	0.000525	1449080	1480	4	1488	1599076	Benign	Brachyolmia-amelogenesis_imperfecta_syndrome|LTBP3-related_disorder	MONDO:MONDO:0011018,MedGen:C1832594,OMIM:601216,Orphanet:2899|.
15:48463207:T:C	FBN1	ENSG00000166147	missense	p.Tyr1700Cys	-3.33	0.887	-26.6	7.09	0.0001772	1.71e-05	29171	1	0	1	29701	Pathogenic/Likely_pathogenic	Acromicric_dysplasia|not_provided|Familial_thoracic_aortic_aneurysm_and_aortic_dissection|Marfan_syndrome	MONDO:MONDO:0007055,MedGen:C0265287,OMIM:102370,Orphanet:969|MedGen:C3661900|MONDO:MONDO:0019625,MedGen:C4707243,OMIM:PS607086,Orphanet:91387|MONDO:MONDO:0007947,MedGen:C0024796,OMIM:154700,Orphanet:284963,Orphanet:558
12:112472989:G:A	PTPN11	ENSG00000179295	missense	p.Gly268Ser	-1.56	0.42	-12.4	3.36	0.0002098	1.66e-06	1207910	4	0	4	44614	Pathogenic/Likely_pathogenic	not_provided|RASopathy|Noonan_syndrome_1|LEOPARD_syndrome_1|Metachondromatosis|Juvenile_myelomonocytic_leukemia|Cardiovascular_phenotype|Noonan_syndrome	MedGen:C3661900|MONDO:MONDO:0021060,MedGen:C5555857,Orphanet:536391|MONDO:MONDO:0008104,MedGen:C4551602,OMIM:163950,Orphanet:648|MONDO:MONDO:0100082,MedGen:C4551484,OMIM:151100,Orphanet:500|MONDO:MONDO:0007979,MedGen:C0410530,OMIM:156250,Orphanet:2499|Human_Phenotype_Ontology:HP:0012209,MONDO:MONDO:0011908,MedGen:C0349639,OMIM:607785,Orphanet:86834|MedGen:CN230736|MONDO:MONDO:0018997,MeSH:D009634,MedGen:C0028326,OMIM:PS163950,Orphanet:648
17:31229953:CAAT:C	NF1	ENSG00000196712	inframe_indel	p.Met992del	-0.884	0.239	-7.07	1.91	0.0002166	4.87e-06	1334230	13	0	13	363	Pathogenic/Likely_pathogenic	Gastric_cancer|Juvenile_myelomonocytic_leukemia|Neurofibromatosis,_familial_spinal|Caf√©-au-lait_macules_with_pulmonary_stenosis|Neurofibromatosis,_type_1|Neurofibromatosis-Noonan_syndrome|Hereditary_cancer-predisposing_syndrome|not_provided	Human_Phenotype_Ontology:HP:0012126,MONDO:MONDO:0001056,MeSH:D013274,MedGen:C0024623,OMIM:613659|Human_Phenotype_Ontology:HP:0012209,MONDO:MONDO:0011908,MedGen:C0349639,OMIM:607785,Orphanet:86834|MONDO:MONDO:0008078,MedGen:C1834235,OMIM:162210,Orphanet:636|MONDO:MONDO:0008672,MedGen:C0553586,OMIM:193520,Orphanet:3444|MONDO:MONDO:0018975,MedGen:C0027831,OMIM:162200,Orphanet:636|MONDO:MONDO:0011035,MedGen:C2931482,OMIM:601321,Orphanet:638|MONDO:MONDO:0015356,MeSH:D009386,MedGen:C0027672,Orphanet:140162|MedGen:C3661900
15:48487161:T:C	FBN1	ENSG00000166147	missense	p.Asn1168Ser	0.213	0.0577	1.7	0.461	0.0002219	8.06e-05	1421170	222	1	224	263998	Conflicting_classifications_of_pathogenicity	Marfan_syndrome|Familial_thoracic_aortic_aneurysm_and_aortic_dissection|not_provided|not_specified|Connective_tissue_disorder|Ectopia_lentis_1,_isolated,_autosomal_dominant|Stiff_skin_syndrome|Weill-Marchesani_syndrome_2,_dominant|MASS_syndrome|Acromicric_dysplasia|Progeroid_and_marfanoid_aspect-lipodystrophy_syndrome|Geleophysic_dysplasia_2	MONDO:MONDO:0007947,MedGen:C0024796,OMIM:154700,Orphanet:284963,Orphanet:558|MONDO:MONDO:0019625,MedGen:C4707243,OMIM:PS607086,Orphanet:91387|MedGen:C3661900|MedGen:CN169374|MONDO:MONDO:0003900,MedGen:C0009782|MONDO:MONDO:0007514,MedGen:C3541518,OMIM:129600,Orphanet:1885|MONDO:MONDO:0008492,MedGen:C1861456,OMIM:184900,Orphanet:2833|MONDO:MONDO:0012013,MedGen:C1869115,OMIM:608328,Orphanet:2084|MONDO:MONDO:0011431,MedGen:C1858556,OMIM:604308,Orphanet:99715|MONDO:MONDO:0007055,MedGen:C0265287,OMIM:102370,Orphanet:969|MONDO:MONDO:0014831,MedGen:C4310796,OMIM:616914,Orphanet:300382|MONDO:MONDO:0013612,MedGen:C3280054,OMIM:614185,Orphanet:2623
9:114275666:CA:C	COL27A1	ENSG00000196739	frameshift	p.Arg1206GlyfsTer18	-1.03	0.279	-8.23	2.23	0.0002224	5.72e-06	874397	10	0	10	1365471	Pathogenic/Likely_pathogenic	Steel_syndrome|not_provided	MONDO:MONDO:0014061,MedGen:C3554594,OMIM:615155,Orphanet:438117|MedGen:C3661900
15:48415593:T:C	FBN1	ENSG00000166147	missense	p.Asn2665Ser	1.2	0.326	9.63	2.61	0.0002238	3.62e-06	966106	7	0	7	200124	Uncertain_significance	not_provided|Marfan_syndrome|Familial_thoracic_aortic_aneurysm_and_aortic_dissection|Ectopia_lentis_1,_isolated,_autosomal_dominant|Acromicric_dysplasia|Progeroid_and_marfanoid_aspect-lipodystrophy_syndrome|Stiff_skin_syndrome|Weill-Marchesani_syndrome_2,_dominant|Geleophysic_dysplasia_2|MASS_syndrome|not_specified	MedGen:C3661900|MONDO:MONDO:0007947,MedGen:C0024796,OMIM:154700,Orphanet:284963,Orphanet:558|MONDO:MONDO:0019625,MedGen:C4707243,OMIM:PS607086,Orphanet:91387|MONDO:MONDO:0007514,MedGen:C3541518,OMIM:129600,Orphanet:1885|MONDO:MONDO:0007055,MedGen:C0265287,OMIM:102370,Orphanet:969|MONDO:MONDO:0014831,MedGen:C4310796,OMIM:616914,Orphanet:300382|MONDO:MONDO:0008492,MedGen:C1861456,OMIM:184900,Orphanet:2833|MONDO:MONDO:0012013,MedGen:C1869115,OMIM:608328,Orphanet:2084|MONDO:MONDO:0013612,MedGen:C3280054,OMIM:614185,Orphanet:2623|MONDO:MONDO:0011431,MedGen:C1858556,OMIM:604308,Orphanet:99715|MedGen:CN169374
9:35806161:G:A	NPR2	ENSG00000159899	missense	p.Arg767Gln	0.282	0.0768	2.26	0.614	0.00024	4.51e-05	1396670	126	0	126	2055777	Uncertain_significance	Acromesomelic_dysplasia_1,_Maroteaux_type|Tall_stature-scoliosis-macrodactyly_of_the_great_toes_syndrome	MONDO:MONDO:0011275,MedGen:C1864356,OMIM:602875,Orphanet:40|MONDO:MONDO:0014401,MedGen:C4014690,OMIM:615923,Orphanet:329191
17:50195641:G:A	COL1A1	ENSG00000108821	stop_gained	p.Arg361Ter	-2.28	0.624	-18.2	4.99	0.0002588	1.21e-06	826059	2	0	2	425593	Pathogenic	COL1A1-related_disorder|Osteogenesis_imperfecta_with_normal_sclerae,_dominant_form|Osteogenesis_imperfecta,_perinatal_lethal|Osteogenesis_imperfecta_type_I|Osteogenesis_imperfecta|not_provided	.|MONDO:MONDO:0008148,MedGen:C0268363,OMIM:166220,Orphanet:216820,Orphanet:666|MONDO:MONDO:0008147,MedGen:C0268358,OMIM:166210,Orphanet:216804|MONDO:MONDO:0008146,MedGen:C0023931,OMIM:166200,Orphanet:216796,Orphanet:666|MONDO:MONDO:0019019,MeSH:D010013,MedGen:C0029434,OMIM:PS166200,Orphanet:666|MedGen:C3661900
17:31201471:C:T	NF1	ENSG00000196712	stop_gained	p.Arg416Ter	-1.37	0.38	-11	3.04	0.0003051	2.01e-06	1246230	5	0	5	404597	Pathogenic	Neurofibromatosis,_type_1|Neurofibromatosis-Noonan_syndrome|Caf√©-au-lait_macules_with_pulmonary_stenosis|Neurofibromatosis,_familial_spinal|Juvenile_myelomonocytic_leukemia|not_provided|Hereditary_cancer-predisposing_syndrome|Cardiovascular_phenotype	MONDO:MONDO:0018975,MedGen:C0027831,OMIM:162200,Orphanet:636|MONDO:MONDO:0011035,MedGen:C2931482,OMIM:601321,Orphanet:638|MONDO:MONDO:0008672,MedGen:C0553586,OMIM:193520,Orphanet:3444|MONDO:MONDO:0008078,MedGen:C1834235,OMIM:162210,Orphanet:636|Human_Phenotype_Ontology:HP:0012209,MONDO:MONDO:0011908,MedGen:C0349639,OMIM:607785,Orphanet:86834|MedGen:C3661900|MONDO:MONDO:0015356,MeSH:D009386,MedGen:C0027672,Orphanet:140162|MedGen:CN230736
11:65547693:C:G	LTBP3	ENSG00000168056	missense	p.Val659Leu	-0.382	0.106	-3.05	0.851	0.0003367	2.66e-05	1280300	68	0	68	3541133	Uncertain_significance	Brachyolmia-amelogenesis_imperfecta_syndrome|Inborn_genetic_diseases	MONDO:MONDO:0011018,MedGen:C1832594,OMIM:601216,Orphanet:2899|MeSH:D030342,MedGen:C0950123
15:100048888:G:A	ADAMTS17	ENSG00000140470	stop_gained	p.Arg854Ter	-0.547	0.153	-4.37	1.22	0.000355	1.16e-05	1378120	32	0	32	2570579	Pathogenic/Likely_pathogenic	Weill-Marchesani_4_syndrome,_recessive|not_provided	MONDO:MONDO:0013176,MedGen:C2750787,OMIM:613195,Orphanet:363992|MedGen:C3661900
11:65557799:C:T	LTBP3	ENSG00000168056	missense	p.Gly54Asp	0.214	0.0605	1.71	0.484	0.0003991	7.34e-05	1396370	203	1	205	2062361	Uncertain_significance	Brachyolmia-amelogenesis_imperfecta_syndrome	MONDO:MONDO:0011018,MedGen:C1832594,OMIM:601216,Orphanet:2899
17:31232830:A:G	NF1	ENSG00000196712	missense	p.Met1149Val	-1.07	0.304	-8.58	2.43	0.0004238	3.21e-06	1246250	8	0	8	527517	Pathogenic/Likely_pathogenic	NF1-related_disorder|Hereditary_cancer-predisposing_syndrome|Cardiovascular_phenotype|Neurofibromatosis-Noonan_syndrome|Caf√©-au-lait_macules_with_pulmonary_stenosis|Juvenile_myelomonocytic_leukemia|Neurofibromatosis,_familial_spinal|Neurofibromatosis,_type_1|not_provided	MedGen:CN379171|MONDO:MONDO:0015356,MeSH:D009386,MedGen:C0027672,Orphanet:140162|MedGen:CN230736|MONDO:MONDO:0011035,MedGen:C2931482,OMIM:601321,Orphanet:638|MONDO:MONDO:0008672,MedGen:C0553586,OMIM:193520,Orphanet:3444|Human_Phenotype_Ontology:HP:0012209,MONDO:MONDO:0011908,MedGen:C0349639,OMIM:607785,Orphanet:86834|MONDO:MONDO:0008078,MedGen:C1834235,OMIM:162210,Orphanet:636|MONDO:MONDO:0018975,MedGen:C0027831,OMIM:162200,Orphanet:636|MedGen:C3661900
16:1791784:C:T	IGFALS	ENSG00000099769	missense	p.Ala212Thr	-0.0839	0.0239	-0.671	0.191	0.0004427	0.000455	1449230	1318	1	1320	318256	Conflicting_classifications_of_pathogenicity	not_specified|not_provided|Short_stature_due_to_primary_acid-labile_subunit_deficiency|Inborn_genetic_diseases	MedGen:CN169374|MedGen:C3661900|MONDO:MONDO:0014420,MedGen:C3900122,OMIM:615961,Orphanet:140941|MeSH:D030342,MedGen:C0950123
9:35805945:T:A	NPR2	ENSG00000159899	missense	p.Ser721Arg	-0.616	0.176	-4.93	1.4	0.0004476	9.47e-06	1329170	25	0	25	2073169	Uncertain_significance	Tall_stature-scoliosis-macrodactyly_of_the_great_toes_syndrome|Acromesomelic_dysplasia_1,_Maroteaux_type	MONDO:MONDO:0014401,MedGen:C4014690,OMIM:615923,Orphanet:329191|MONDO:MONDO:0011275,MedGen:C1864356,OMIM:602875,Orphanet:40
12:112489048:C:A	PTPN11	ENSG00000179295	missense	p.Pro491His	-3.07	0.879	-24.5	7.03	0.0004823	6.05e-07	826065	1	0	1	40551	Pathogenic/Likely_pathogenic	Short_stature|Strabismus|Abnormal_facial_shape|LEOPARD_syndrome_1|Metachondromatosis|Juvenile_myelomonocytic_leukemia|Noonan_syndrome_1|Noonan_syndrome|Cardiovascular_phenotype|RASopathy|not_provided	Human_Phenotype_Ontology:HP:0001509,Human_Phenotype_Ontology:HP:0003501,Human_Phenotype_Ontology:HP:0003507,Human_Phenotype_Ontology:HP:0003512,Human_Phenotype_Ontology:HP:0003518,Human_Phenotype_Ontology:HP:0003519,Human_Phenotype_Ontology:HP:0004322,Human_Phenotype_Ontology:HP:0008871,Human_Phenotype_Ontology:HP:0008882,Human_Phenotype_Ontology:HP:0008888,Human_Phenotype_Ontology:HP:0008913,MedGen:C0349588|Human_Phenotype_Ontology:HP:0000486,MONDO:MONDO:0003432,MedGen:C0038379|Human_Phenotype_Ontology:HP:0001999,Human_Phenotype_Ontology:HP:0002004,Human_Phenotype_Ontology:HP:0002260,Human_Phenotype_Ontology:HP:0004643,Human_Phenotype_Ontology:HP:0004649,Human_Phenotype_Ontology:HP:0004652,Human_Phenotype_Ontology:HP:0004655,Human_Phenotype_Ontology:HP:0004675,Human_Phenotype_Ontology:HP:0005124,MedGen:C0424503|MONDO:MONDO:0100082,MedGen:C4551484,OMIM:151100,Orphanet:500|MONDO:MONDO:0007979,MedGen:C0410530,OMIM:156250,Orphanet:2499|Human_Phenotype_Ontology:HP:0012209,MONDO:MONDO:0011908,MedGen:C0349639,OMIM:607785,Orphanet:86834|MONDO:MONDO:0008104,MedGen:C4551602,OMIM:163950,Orphanet:648|MONDO:MONDO:0018997,MeSH:D009634,MedGen:C0028326,OMIM:PS163950,Orphanet:648|MedGen:CN230736|MONDO:MONDO:0021060,MedGen:C5555857,Orphanet:536391|MedGen:C3661900
5:42699941:G:C	GHR	ENSG00000112964	missense	p.Gly186Ala	-0.36	0.103	-2.88	0.827	0.0004901	2.56e-05	1367300	70	0	70	3099733	Uncertain_significance	Short_stature_due_to_partial_GHR_deficiency|Laron-type_isolated_somatotropin_defect|Hypercholesterolemia,_familial,_1|Inborn_genetic_diseases	MONDO:MONDO:0011420,MedGen:C1858656,OMIM:604271,Orphanet:314802,Orphanet:314811|MONDO:MONDO:0009877,MedGen:C0271568,OMIM:262500,Orphanet:633|MONDO:MONDO:0007750,MedGen:C0745103,OMIM:143890,Orphanet:391665|MeSH:D030342,MedGen:C0950123
9:35801684:G:A	NPR2	ENSG00000159899	missense	p.Arg493His	-0.483	0.139	-3.86	1.11	0.0005001	2.02e-05	990689	40	0	40	1442880	Uncertain_significance	Acromesomelic_dysplasia_1,_Maroteaux_type|Tall_stature-scoliosis-macrodactyly_of_the_great_toes_syndrome	MONDO:MONDO:0011275,MedGen:C1864356,OMIM:602875,Orphanet:40|MONDO:MONDO:0014401,MedGen:C4014690,OMIM:615923,Orphanet:329191
19:8595874:C:T	ADAMTS10	ENSG00000142303	missense	p.Arg456Gln	0.0652	0.0188	0.521	0.15	0.0005188	0.000773	1419260	2183	7	2197	728411	Likely_benign	ADAMTS10-related_disorder|Weill-Marchesani_syndrome|not_provided	.|MONDO:MONDO:0018096,MedGen:C0265313,OMIM:PS277600,Orphanet:3449|MedGen:C3661900
11:65554236:C:T	LTBP3	ENSG00000168056	missense	p.Ser159Asn	0.229	0.0662	1.83	0.529	0.0005274	6.36e-05	1328470	169	0	169	1495282	Uncertain_significance	Inborn_genetic_diseases|Brachyolmia-amelogenesis_imperfecta_syndrome	MeSH:D030342,MedGen:C0950123|MONDO:MONDO:0011018,MedGen:C1832594,OMIM:601216,Orphanet:2899
16:89286064:G:GT	ANKRD11	ENSG00000167522	frameshift	p.Tyr289Ter	-2.17	0.625	-17.3	5	0.0005275	1.21e-06	826061	2	0	2	3775921	Likely_pathogenic	KBG_syndrome	MONDO:MONDO:0007846,MedGen:C0220687,OMIM:148050,Orphanet:2332
9:35806160:C:T	NPR2	ENSG00000159899	stop_gained	p.Arg767Ter	-1.12	0.324	-8.98	2.59	0.000533	2.81e-06	1246340	7	0	7	998027	Pathogenic	Acromesomelic_dysplasia_1,_Maroteaux_type|Short_stature_with_nonspecific_skeletal_abnormalities|Tall_stature-scoliosis-macrodactyly_of_the_great_toes_syndrome	MONDO:MONDO:0011275,MedGen:C1864356,OMIM:602875,Orphanet:40|MONDO:MONDO:0975810,MedGen:C4225399,OMIM:PS616255|MONDO:MONDO:0014401,MedGen:C4014690,OMIM:615923,Orphanet:329191
17:31350193:A:G	NF1	ENSG00000196712	synonymous	p.Thr2444=	-0.497	0.145	-3.98	1.16	0.0005926	1.35e-05	1295090	35	0	35	412997	Likely_benign	Neurofibromatosis,_type_1|Neurofibromatosis-Noonan_syndrome|Neurofibromatosis,_familial_spinal|Caf√©-au-lait_macules_with_pulmonary_stenosis|Juvenile_myelomonocytic_leukemia|Hereditary_cancer-predisposing_syndrome|Cardiovascular_phenotype|not_provided	MONDO:MONDO:0018975,MedGen:C0027831,OMIM:162200,Orphanet:636|MONDO:MONDO:0011035,MedGen:C2931482,OMIM:601321,Orphanet:638|MONDO:MONDO:0008078,MedGen:C1834235,OMIM:162210,Orphanet:636|MONDO:MONDO:0008672,MedGen:C0553586,OMIM:193520,Orphanet:3444|Human_Phenotype_Ontology:HP:0012209,MONDO:MONDO:0011908,MedGen:C0349639,OMIM:607785,Orphanet:86834|MONDO:MONDO:0015356,MeSH:D009386,MedGen:C0027672,Orphanet:140162|MedGen:CN230736|MedGen:C3661900
17:31327718:C:T	NF1	ENSG00000196712	missense	p.Arg1830Cys	-0.815	0.237	-6.51	1.9	0.0006003	5.38e-06	1207920	13	0	13	208853	Pathogenic	Intellectual_disability|Neurofibromatosis-Noonan_syndrome|not_provided|not_specified|Juvenile_myelomonocytic_leukemia|NF1-related_disorder|Hereditary_cancer-predisposing_syndrome|Cardiovascular_phenotype|Neurodevelopmental_delay|Neurofibromatosis,_familial_spinal|Neurofibromatosis,_type_1|Caf√©-au-lait_macules_with_pulmonary_stenosis	Human_Phenotype_Ontology:HP:0000730,Human_Phenotype_Ontology:HP:0001249,Human_Phenotype_Ontology:HP:0001267,Human_Phenotype_Ontology:HP:0001286,Human_Phenotype_Ontology:HP:0002122,Human_Phenotype_Ontology:HP:0002192,Human_Phenotype_Ontology:HP:0002316,Human_Phenotype_Ontology:HP:0002382,Human_Phenotype_Ontology:HP:0002386,Human_Phenotype_Ontology:HP:0002402,Human_Phenotype_Ontology:HP:0002458,Human_Phenotype_Ontology:HP:0002482,Human_Phenotype_Ontology:HP:0002499,Human_Phenotype_Ontology:HP:0002543,Human_Phenotype_Ontology:HP:0003767,Human_Phenotype_Ontology:HP:0006833,Human_Phenotype_Ontology:HP:0007154,Human_Phenotype_Ontology:HP:0007176,Human_Phenotype_Ontology:HP:0007180,MONDO:MONDO:0001071,MeSH:D008607,MedGen:C3714756|MONDO:MONDO:0011035,MedGen:C2931482,OMIM:601321,Orphanet:638|MedGen:C3661900|MedGen:CN169374|Human_Phenotype_Ontology:HP:0012209,MONDO:MONDO:0011908,MedGen:C0349639,OMIM:607785,Orphanet:86834|MedGen:CN379171|MONDO:MONDO:0015356,MeSH:D009386,MedGen:C0027672,Orphanet:140162|MedGen:CN230736|Human_Phenotype_Ontology:HP:0012758,MedGen:C4022738|MONDO:MONDO:0008078,MedGen:C1834235,OMIM:162210,Orphanet:636|MONDO:MONDO:0018975,MedGen:C0027831,OMIM:162200,Orphanet:636|MONDO:MONDO:0008672,MedGen:C0553586,OMIM:193520,Orphanet:3444
15:100116895:G:A	ADAMTS17	ENSG00000140470	missense	p.Arg614Trp	-0.0646	0.0191	-0.516	0.153	0.0007138	0.000749	1448470	2136	19	2174	315282	Benign	not_provided|Weill-Marchesani_4_syndrome,_recessive	MedGen:C3661900|MONDO:MONDO:0013176,MedGen:C2750787,OMIM:613195,Orphanet:363992
15:48474303:G:A	FBN1	ENSG00000166147	missense	p.Arg1388Cys	-0.44	0.13	-3.52	1.04	0.0007278	1.57e-05	1378100	43	0	43	926775	Uncertain_significance	Progeroid_and_marfanoid_aspect-lipodystrophy_syndrome|Marfan_syndrome|Stiff_skin_syndrome|Geleophysic_dysplasia_2|Ectopia_lentis_1,_isolated,_autosomal_dominant|Weill-Marchesani_syndrome_2,_dominant|MASS_syndrome|Acromicric_dysplasia|Familial_thoracic_aortic_aneurysm_and_aortic_dissection|not_provided	MONDO:MONDO:0014831,MedGen:C4310796,OMIM:616914,Orphanet:300382|MONDO:MONDO:0007947,MedGen:C0024796,OMIM:154700,Orphanet:284963,Orphanet:558|MONDO:MONDO:0008492,MedGen:C1861456,OMIM:184900,Orphanet:2833|MONDO:MONDO:0013612,MedGen:C3280054,OMIM:614185,Orphanet:2623|MONDO:MONDO:0007514,MedGen:C3541518,OMIM:129600,Orphanet:1885|MONDO:MONDO:0012013,MedGen:C1869115,OMIM:608328,Orphanet:2084|MONDO:MONDO:0011431,MedGen:C1858556,OMIM:604308,Orphanet:99715|MONDO:MONDO:0007055,MedGen:C0265287,OMIM:102370,Orphanet:969|MONDO:MONDO:0019625,MedGen:C4707243,OMIM:PS607086,Orphanet:91387|MedGen:C3661900
9:35807046:G:A	NPR2	ENSG00000159899	missense	p.Arg848Gln	0.159	0.0471	1.27	0.377	0.0007571	0.000122	1421050	340	0	340	2062536	Uncertain_significance	Inborn_genetic_diseases|Acromesomelic_dysplasia_1,_Maroteaux_type|Tall_stature-scoliosis-macrodactyly_of_the_great_toes_syndrome	MeSH:D030342,MedGen:C0950123|MONDO:MONDO:0011275,MedGen:C1864356,OMIM:602875,Orphanet:40|MONDO:MONDO:0014401,MedGen:C4014690,OMIM:615923,Orphanet:329191
5:42688934:C:T	GHR	ENSG00000112964	stop_gained	p.Arg61Ter	-0.465	0.138	-3.72	1.11	0.0007843	1.45e-05	1348850	39	0	39	8633	Pathogenic	Laron-type_isolated_somatotropin_defect|Short_stature_due_to_partial_GHR_deficiency|Hypercholesterolemia,_familial,_1|not_provided	MONDO:MONDO:0009877,MedGen:C0271568,OMIM:262500,Orphanet:633|MONDO:MONDO:0011420,MedGen:C1858656,OMIM:604271,Orphanet:314802,Orphanet:314811|MONDO:MONDO:0007750,MedGen:C0745103,OMIM:143890,Orphanet:391665|MedGen:C3661900
2:219060182:TCTC:T	IHH	ENSG00000163501	inframe_indel	p.Glu95del	-2.02	0.602	-16.1	4.81	0.0008016	8.29e-07	1206860	2	0	2	834083	Pathogenic/Likely_pathogenic	not_provided|Brachydactyly_type_A1	MedGen:C3661900|Human_Phenotype_Ontology:HP:0009371,MONDO:MONDO:0007215,MedGen:C1862151,OMIM:112500,Orphanet:93388
6:35243237:G:A	SCUBE3	ENSG00000146197	splice_donor	NA	-0.62	0.185	-4.96	1.48	0.0008114	8.42e-06	1246300	21	0	21	3780585	Likely_pathogenic	Short_stature,_facial_dysmorphism,_and_skeletal_anomalies_with_or_without_cardiac_anomalies_2	MONDO:MONDO:0030953,MedGen:C5543057,OMIM:619184
9:35799696:C:T	NPR2	ENSG00000159899	missense	p.Arg318Trp	-0.259	0.0773	-2.07	0.618	0.0008155	4.4e-05	1421290	125	0	125	914447	Uncertain_significance	not_provided|Acromesomelic_dysplasia_1,_Maroteaux_type|Tall_stature-scoliosis-macrodactyly_of_the_great_toes_syndrome	MedGen:C3661900|MONDO:MONDO:0011275,MedGen:C1864356,OMIM:602875,Orphanet:40|MONDO:MONDO:0014401,MedGen:C4014690,OMIM:615923,Orphanet:329191
16:89284741:G:A	ANKRD11	ENSG00000167522	stop_gained	p.Arg601Ter	-2.02	0.605	-16.1	4.84	0.00086	8.28e-07	1207900	2	0	2	280209	Pathogenic	Inborn_genetic_diseases|not_provided|KBG_syndrome	MeSH:D030342,MedGen:C0950123|MedGen:C3661900|MONDO:MONDO:0007846,MedGen:C0220687,OMIM:148050,Orphanet:2332
9:35808569:C:T	NPR2	ENSG00000159899	missense	p.Arg925Cys	-0.509	0.153	-4.07	1.22	0.0008886	1.13e-05	1421420	32	0	32	1985314	Uncertain_significance	Acromesomelic_dysplasia_1,_Maroteaux_type|Tall_stature-scoliosis-macrodactyly_of_the_great_toes_syndrome	MONDO:MONDO:0011275,MedGen:C1864356,OMIM:602875,Orphanet:40|MONDO:MONDO:0014401,MedGen:C4014690,OMIM:615923,Orphanet:329191
17:31235728:C:T	NF1	ENSG00000196712	stop_gained	p.Arg1276Ter	-1.15	0.345	-9.16	2.76	0.0009008	2.48e-06	1207920	6	0	6	237556	Pathogenic	Juvenile_myelomonocytic_leukemia|Hereditary_cancer-predisposing_syndrome|not_provided|Caf√©-au-lait_macules_with_pulmonary_stenosis|Neurofibromatosis,_type_1|Rhabdomyosarcoma	Human_Phenotype_Ontology:HP:0012209,MONDO:MONDO:0011908,MedGen:C0349639,OMIM:607785,Orphanet:86834|MONDO:MONDO:0015356,MeSH:D009386,MedGen:C0027672,Orphanet:140162|MedGen:C3661900|MONDO:MONDO:0008672,MedGen:C0553586,OMIM:193520,Orphanet:3444|MONDO:MONDO:0018975,MedGen:C0027831,OMIM:162200,Orphanet:636|Human_Phenotype_Ontology:HP:0002859,MONDO:MONDO:0005212,MeSH:D012208,MedGen:C0035412,Orphanet:780
16:89282102:A:G	ANKRD11	ENSG00000167522	synonymous	p.His1480=	0.0956	0.0289	0.764	0.231	0.0009389	0.000311	1420460	853	2	857	588112	Benign/Likely_benign	not_provided|ANKRD11-related_disorder|KBG_syndrome|Inborn_genetic_diseases	MedGen:C3661900|.|MONDO:MONDO:0007846,MedGen:C0220687,OMIM:148050,Orphanet:2332|MeSH:D030342,MedGen:C0950123
3:58148789:C:T	FLNB	ENSG00000136068	missense	p.Arg2010Cys	-0.143	0.0434	-1.14	0.347	0.0009898	0.000136	1450230	396	0	396	809500	Conflicting_classifications_of_pathogenicity	FLNB-Related_Spectrum_Disorders|not_provided|Spondylocarpotarsal_synostosis_syndrome	MedGen:CN239400|MedGen:C3661900|MONDO:MONDO:0010094,MedGen:C1848934,OMIM:272460,Orphanet:3275
15:100330915:G:A	ADAMTS17	ENSG00000140470	missense	p.Pro197Leu	-0.167	0.0511	-1.34	0.408	0.00106	0.000101	1450320	289	0	289	885682	Uncertain_significance	Inborn_genetic_diseases|Weill-Marchesani_4_syndrome,_recessive|not_provided	MeSH:D030342,MedGen:C0950123|MONDO:MONDO:0013176,MedGen:C2750787,OMIM:613195,Orphanet:363992|MedGen:C3661900
16:89285328:C:T	ANKRD11	ENSG00000167522	missense	p.Arg405His	-0.449	0.138	-3.59	1.1	0.001115	1.55e-05	1261730	39	0	39	1804917	Uncertain_significance	KBG_syndrome	MONDO:MONDO:0007846,MedGen:C0220687,OMIM:148050,Orphanet:2332
11:65557897:C:T	LTBP3	ENSG00000168056	synonymous	p.Ala21=	1.17	0.36	9.37	2.88	0.001137	3.41e-06	879819	6	0	6	2122547	Likely_benign	Brachyolmia-amelogenesis_imperfecta_syndrome	MONDO:MONDO:0011018,MedGen:C1832594,OMIM:601216,Orphanet:2899
15:99973660:G:A	ADAMTS17	ENSG00000140470	3_prime_UTR	3' UTR	0.109	0.0335	0.871	0.268	0.00115	0.00054	594759	622	0	622	315215	Uncertain_significance	Weill-Marchesani_4_syndrome,_recessive	MONDO:MONDO:0013176,MedGen:C2750787,OMIM:613195,Orphanet:363992
15:48495200:T:C	FBN1	ENSG00000166147	missense	p.Asn867Ser	-0.243	0.0749	-1.94	0.599	0.001166	4.55e-05	1450440	132	0	132	519804	Conflicting_classifications_of_pathogenicity	FBN1-related_disorder|Acromicric_dysplasia|Ectopia_lentis_1,_isolated,_autosomal_dominant|Geleophysic_dysplasia_2|Progeroid_and_marfanoid_aspect-lipodystrophy_syndrome|Stiff_skin_syndrome|Weill-Marchesani_syndrome_2,_dominant|Marfan_syndrome|MASS_syndrome|Familial_thoracic_aortic_aneurysm_and_aortic_dissection|not_provided	.|MONDO:MONDO:0007055,MedGen:C0265287,OMIM:102370,Orphanet:969|MONDO:MONDO:0007514,MedGen:C3541518,OMIM:129600,Orphanet:1885|MONDO:MONDO:0013612,MedGen:C3280054,OMIM:614185,Orphanet:2623|MONDO:MONDO:0014831,MedGen:C4310796,OMIM:616914,Orphanet:300382|MONDO:MONDO:0008492,MedGen:C1861456,OMIM:184900,Orphanet:2833|MONDO:MONDO:0012013,MedGen:C1869115,OMIM:608328,Orphanet:2084|MONDO:MONDO:0007947,MedGen:C0024796,OMIM:154700,Orphanet:284963,Orphanet:558|MONDO:MONDO:0011431,MedGen:C1858556,OMIM:604308,Orphanet:99715|MONDO:MONDO:0019625,MedGen:C4707243,OMIM:PS607086,Orphanet:91387|MedGen:C3661900
12:112450408:G:C	PTPN11	ENSG00000179295	missense	p.Glu76Asp	-2.02	0.622	-16.1	4.97	0.001167	1.21e-06	826057	2	0	2	40503	Pathogenic	not_provided|Noonan_syndrome|Noonan_syndrome_1|RASopathy|Cardiovascular_phenotype	MedGen:C3661900|MONDO:MONDO:0018997,MeSH:D009634,MedGen:C0028326,OMIM:PS163950,Orphanet:648|MONDO:MONDO:0008104,MedGen:C4551602,OMIM:163950,Orphanet:648|MONDO:MONDO:0021060,MedGen:C5555857,Orphanet:536391|MedGen:CN230736
11:65553848:T:C	LTBP3	ENSG00000168056	synonymous	p.Ser239=	-1.65	0.51	-13.2	4.07	0.001215	1.82e-06	826033	3	0	3	3688128	Likely_benign	Brachyolmia-amelogenesis_imperfecta_syndrome	MONDO:MONDO:0011018,MedGen:C1832594,OMIM:601216,Orphanet:2899
14:74502859:T:C	LTBP2	ENSG00000119681	missense	p.Tyr1655Cys	0.066	0.0204	0.528	0.163	0.001237	0.000622	1448550	1805	0	1805	314268	Uncertain_significance	Glaucoma_3,_primary_congenital,_D|Weill-Marchesani_syndrome|not_provided	MONDO:MONDO:0013122,MedGen:C2751316,OMIM:613086,Orphanet:98976|MONDO:MONDO:0018096,MedGen:C0265313,OMIM:PS277600,Orphanet:3449|MedGen:C3661900
11:65552389:TCTC:T	LTBP3	ENSG00000168056	inframe_indel	p.Glu401del	-0.734	0.227	-5.86	1.82	0.001244	5.35e-06	1309410	14	0	14	1429557	Uncertain_significance	Brachyolmia-amelogenesis_imperfecta_syndrome	MONDO:MONDO:0011018,MedGen:C1832594,OMIM:601216,Orphanet:2899
15:48510125:G:A	FBN1	ENSG00000166147	missense	p.Arg545Cys	0.927	0.287	7.41	2.3	0.00125	3.73e-06	1207920	9	0	9	180352	Pathogenic	Familial_thoracic_aortic_aneurysm_and_aortic_dissection|Marfan_syndrome|not_provided|Ectopia_lentis_1,_isolated,_autosomal_dominant|not_specified|MASS_syndrome|Geleophysic_dysplasia_2|Stiff_skin_syndrome|Weill-Marchesani_syndrome_2,_dominant|Progeroid_and_marfanoid_aspect-lipodystrophy_syndrome|Acromicric_dysplasia|Marfan_Syndrome/Loeys-Dietz_Syndrome/Familial_Thoracic_Aortic_Aneurysms_and_Dissections	MONDO:MONDO:0019625,MedGen:C4707243,OMIM:PS607086,Orphanet:91387|MONDO:MONDO:0007947,MedGen:C0024796,OMIM:154700,Orphanet:284963,Orphanet:558|MedGen:C3661900|MONDO:MONDO:0007514,MedGen:C3541518,OMIM:129600,Orphanet:1885|MedGen:CN169374|MONDO:MONDO:0011431,MedGen:C1858556,OMIM:604308,Orphanet:99715|MONDO:MONDO:0013612,MedGen:C3280054,OMIM:614185,Orphanet:2623|MONDO:MONDO:0008492,MedGen:C1861456,OMIM:184900,Orphanet:2833|MONDO:MONDO:0012013,MedGen:C1869115,OMIM:608328,Orphanet:2084|MONDO:MONDO:0014831,MedGen:C4310796,OMIM:616914,Orphanet:300382|MONDO:MONDO:0007055,MedGen:C0265287,OMIM:102370,Orphanet:969|MedGen:CN229799
9:35799678:C:T	NPR2	ENSG00000159899	missense	p.Arg312Cys	-0.709	0.22	-5.67	1.76	0.001251	6.47e-06	1237090	16	0	16	3367137	Uncertain_significance	Acromesomelic_dysplasia_1,_Maroteaux_type	MONDO:MONDO:0011275,MedGen:C1864356,OMIM:602875,Orphanet:40
9:35792901:C:T	NPR2	ENSG00000159899	missense	p.Arg165Cys	-0.572	0.177	-4.57	1.42	0.001253	9.03e-06	1329190	24	0	24	2165967	Uncertain_significance	Inborn_genetic_diseases|Acromesomelic_dysplasia_1,_Maroteaux_type|Tall_stature-scoliosis-macrodactyly_of_the_great_toes_syndrome	MeSH:D030342,MedGen:C0950123|MONDO:MONDO:0011275,MedGen:C1864356,OMIM:602875,Orphanet:40|MONDO:MONDO:0014401,MedGen:C4014690,OMIM:615923,Orphanet:329191
15:99976152:T:A	ADAMTS17	ENSG00000140470	missense	p.His1007Leu	-0.58	0.18	-4.64	1.44	0.00126	8.88e-06	1295060	23	0	23	884548	Uncertain_significance	not_provided|Weill-Marchesani_4_syndrome,_recessive	MedGen:C3661900|MONDO:MONDO:0013176,MedGen:C2750787,OMIM:613195,Orphanet:363992
11:65557833:C:T	LTBP3	ENSG00000168056	missense	p.Gly43Arg	0.295	0.0917	2.36	0.733	0.001271	3.65e-05	1245500	91	0	91	1767558	Uncertain_significance	Inborn_genetic_diseases|Brachyolmia-amelogenesis_imperfecta_syndrome|not_provided	MeSH:D030342,MedGen:C0950123|MONDO:MONDO:0011018,MedGen:C1832594,OMIM:601216,Orphanet:2899|MedGen:C3661900
17:31377669:G:A	NF1	ENSG00000196712	3_prime_UTR	3' UTR	-0.0787	0.0244	-0.629	0.195	0.001284	0.000979	592342	1149	5	1159	889510	Benign/Likely_benign	not_provided|Neurofibromatosis,_familial_spinal|Neurofibromatosis-Noonan_syndrome|Caf√©-au-lait_macules_with_pulmonary_stenosis|Neurofibromatosis,_type_1	MedGen:C3661900|MONDO:MONDO:0008078,MedGen:C1834235,OMIM:162210,Orphanet:636|MONDO:MONDO:0011035,MedGen:C2931482,OMIM:601321,Orphanet:638|MONDO:MONDO:0008672,MedGen:C0553586,OMIM:193520,Orphanet:3444|MONDO:MONDO:0018975,MedGen:C0027831,OMIM:162200,Orphanet:636
9:35793060:C:T	NPR2	ENSG00000159899	missense	p.Arg218Trp	-0.694	0.216	-5.55	1.72	0.001289	5.73e-06	1396770	16	0	16	1037301	Uncertain_significance	Acromesomelic_dysplasia_1,_Maroteaux_type|Tall_stature-scoliosis-macrodactyly_of_the_great_toes_syndrome	MONDO:MONDO:0011275,MedGen:C1864356,OMIM:602875,Orphanet:40|MONDO:MONDO:0014401,MedGen:C4014690,OMIM:615923,Orphanet:329191
11:65557833:C:A	LTBP3	ENSG00000168056	missense	p.Gly43Trp	0.819	0.255	6.54	2.04	0.001322	7.02e-06	855178	12	0	12	3682041	Uncertain_significance	Brachyolmia-amelogenesis_imperfecta_syndrome	MONDO:MONDO:0011018,MedGen:C1832594,OMIM:601216,Orphanet:2899
16:89284169:C:T	ANKRD11	ENSG00000167522	synonymous	p.Lys791=	0.0915	0.0285	0.731	0.228	0.001358	0.000333	1395000	930	0	930	434196	Likely_benign	not_provided|Inborn_genetic_diseases|KBG_syndrome|not_specified	MedGen:C3661900|MeSH:D030342,MedGen:C0950123|MONDO:MONDO:0007846,MedGen:C0220687,OMIM:148050,Orphanet:2332|MedGen:CN169374
11:65554269:C:T	LTBP3	ENSG00000168056	missense	p.Gly148Asp	0.16	0.0499	1.28	0.399	0.001372	0.000109	1420880	306	0	306	1370449	Uncertain_significance	Inborn_genetic_diseases|Brachyolmia-amelogenesis_imperfecta_syndrome	MeSH:D030342,MedGen:C0950123|MONDO:MONDO:0011018,MedGen:C1832594,OMIM:601216,Orphanet:2899
23:644428:C:CGCACCCGCACCT	SHOX	ENSG00000185960	inframe_indel	p.His229_Leu232dup	0.245	0.0767	1.96	0.613	0.001376	4.33e-05	1421100	123	0	123	1686192	Uncertain_significance	Leri-Weill_dyschondrosteosis|SHOX-related_short_stature|Langer_mesomelic_dysplasia_syndrome	MONDO:MONDO:0007481,MedGen:C0265309,OMIM:127300,Orphanet:240|MONDO:MONDO:0010367,MedGen:C1845118,OMIM:300582,Orphanet:314795|MONDO:MONDO:0009588,MedGen:C0432230,OMIM:249700,Orphanet:2632
15:99973763:C:T	ADAMTS17	ENSG00000140470	3_prime_UTR	3' UTR	-0.211	0.0663	-1.69	0.53	0.001448	0.000141	595232	155	1	157	315219	Uncertain_significance	Weill-Marchesani_4_syndrome,_recessive	MONDO:MONDO:0013176,MedGen:C2750787,OMIM:613195,Orphanet:363992
9:35792601:C:T	NPR2	ENSG00000159899	missense	p.Arg65Trp	-0.509	0.16	-4.07	1.28	0.001475	1.24e-05	1207910	30	0	30	1468903	Uncertain_significance	Inborn_genetic_diseases|Acromesomelic_dysplasia_1,_Maroteaux_type|Tall_stature-scoliosis-macrodactyly_of_the_great_toes_syndrome	MeSH:D030342,MedGen:C0950123|MONDO:MONDO:0011275,MedGen:C1864356,OMIM:602875,Orphanet:40|MONDO:MONDO:0014401,MedGen:C4014690,OMIM:615923,Orphanet:329191
9:114211026:G:A	COL27A1	ENSG00000196739	splice_region	p.Pro789=	-1.92	0.604	-15.3	4.83	0.001481	8.28e-07	1207910	2	0	2	1347444	Likely_pathogenic	not_provided|Steel_syndrome	MedGen:C3661900|MONDO:MONDO:0014061,MedGen:C3554594,OMIM:615155,Orphanet:438117
7:94408789:G:T	COL1A2	ENSG00000164692	missense	p.Gly253Val	-2.82	0.888	-22.6	7.1	0.001483	1.71e-05	29171	1	0	1	872907	Pathogenic	Ehlers-Danlos_syndrome,_classic_type,_1|Osteogenesis_imperfecta_type_I|Osteogenesis_imperfecta_with_normal_sclerae,_dominant_form	MONDO:MONDO:0019567,MedGen:C0268335,OMIM:130000|MONDO:MONDO:0008146,MedGen:C0023931,OMIM:166200,Orphanet:216796,Orphanet:666|MONDO:MONDO:0008148,MedGen:C0268363,OMIM:166220,Orphanet:216820,Orphanet:666
3:46901859:C:T	PTH1R	ENSG00000160801	missense	p.Arg404Trp	-0.426	0.134	-3.4	1.07	0.001502	1.51e-05	1396660	42	0	42	2421608	Uncertain_significance	not_provided|Primary_failure_of_tooth_eruption|Chondrodysplasia_Blomstrand_type|Eiken_syndrome|Metaphyseal_chondrodysplasia,_Jansen_type	MedGen:C3661900|MONDO:MONDO:0007434,MedGen:C1852222,OMIM:125350,Orphanet:412206|MONDO:MONDO:0008970,MedGen:C1859148,OMIM:215045,Orphanet:50945|MONDO:MONDO:0010803,MedGen:C1838779,OMIM:600002,Orphanet:79106|MONDO:MONDO:0007982,MedGen:C0265295,OMIM:156400,Orphanet:33067
9:35793990:T:C	NPR2	ENSG00000159899	missense	p.Tyr254His	-0.73	0.231	-5.84	1.85	0.001553	5.31e-06	1318740	14	0	14	2160347	Uncertain_significance	Acromesomelic_dysplasia_1,_Maroteaux_type|Tall_stature-scoliosis-macrodactyly_of_the_great_toes_syndrome	MONDO:MONDO:0011275,MedGen:C1864356,OMIM:602875,Orphanet:40|MONDO:MONDO:0014401,MedGen:C4014690,OMIM:615923,Orphanet:329191
14:74522032:G:A	LTBP2	ENSG00000119681	synonymous	p.Asn889=	-0.0665	0.0211	-0.532	0.169	0.001618	0.000594	1448780	1706	8	1722	714019	Conflicting_classifications_of_pathogenicity	Glaucoma_3,_primary_congenital,_D|not_provided|LTBP2-related_disorder|Weill-Marchesani_syndrome	MONDO:MONDO:0013122,MedGen:C2751316,OMIM:613086,Orphanet:98976|MedGen:C3661900|.|MONDO:MONDO:0018096,MedGen:C0265313,OMIM:PS277600,Orphanet:3449
17:50196163:C:T	COL1A1	ENSG00000108821	missense	p.Gly332Arg	-2.76	0.877	-22.1	7.01	0.001627	1.02e-05	48798	1	0	1	17312	Pathogenic	Osteogenesis_imperfecta_with_normal_sclerae,_dominant_form|Osteogenesis_imperfecta_type_I|Osteogenesis_imperfecta_type_III|Infantile_cortical_hyperostosis|Ehlers-Danlos_syndrome,_arthrochalasia_type|Osteogenesis_imperfecta,_perinatal_lethal|Postmenopausal_osteoporosis|Osteogenesis_imperfecta|not_provided|COL1A1-related_disorder	MONDO:MONDO:0008148,MedGen:C0268363,OMIM:166220,Orphanet:216820,Orphanet:666|MONDO:MONDO:0008146,MedGen:C0023931,OMIM:166200,Orphanet:216796,Orphanet:666|MONDO:MONDO:0009804,MedGen:C0268362,OMIM:259420,Orphanet:216812,Orphanet:666|MONDO:MONDO:0007244,MedGen:C0020497,OMIM:114000,Orphanet:1310|MONDO:MONDO:0007525,MedGen:C4551623,OMIM:130060,Orphanet:1899,Orphanet:99875,Orphanet:99876|MONDO:MONDO:0008147,MedGen:C0268358,OMIM:166210,Orphanet:216804|MONDO:MONDO:0008159,MedGen:C0029458|MONDO:MONDO:0019019,MeSH:D010013,MedGen:C0029434,OMIM:PS166200,Orphanet:666|MedGen:C3661900|.
16:1791324:G:A	IGFALS	ENSG00000099769	missense	p.Ala365Val	-0.124	0.0394	-0.991	0.315	0.00163	0.000171	1420880	487	0	487	1028833	Uncertain_significance	Short_stature_due_to_primary_acid-labile_subunit_deficiency	MONDO:MONDO:0014420,MedGen:C3900122,OMIM:615961,Orphanet:140941
17:50201395:A:G	COL1A1	ENSG00000108821	intronic	NA	1.6	0.509	12.8	4.07	0.001689	1.82e-06	826039	3	0	3	931099	Uncertain_significance	Osteogenesis_imperfecta_with_normal_sclerae,_dominant_form	MONDO:MONDO:0008148,MedGen:C0268363,OMIM:166220,Orphanet:216820,Orphanet:666
11:65540902:G:A	LTBP3	ENSG00000168056	synonymous	p.Asn982=	0.677	0.217	5.42	1.73	0.001763	5.95e-06	1260950	15	0	15	2716786	Likely_benign	Inborn_genetic_diseases|Brachyolmia-amelogenesis_imperfecta_syndrome	MeSH:D030342,MedGen:C0950123|MONDO:MONDO:0011018,MedGen:C1832594,OMIM:601216,Orphanet:2899
8:115619583:T:C	TRPS1	ENSG00000104447	missense	p.Lys172Arg	-0.117	0.0374	-0.934	0.299	0.001784	0.000188	1450040	536	0	536	1485564	Likely_benign	Inborn_genetic_diseases|Trichorhinophalangeal_syndrome,_type_III|Trichorhinophalangeal_dysplasia_type_I	MeSH:D030342,MedGen:C0950123|MedGen:C1860823,OMIM:190351,Orphanet:77258|MONDO:MONDO:0008596,MedGen:C0432233,OMIM:190350,Orphanet:77258
15:100132046:G:A	ADAMTS17	ENSG00000140470	missense	p.Thr561Met	-0.0889	0.0285	-0.711	0.228	0.001844	0.000324	1449700	926	1	928	315287	Uncertain_significance	not_provided|Weill-Marchesani_4_syndrome,_recessive	MedGen:C3661900|MONDO:MONDO:0013176,MedGen:C2750787,OMIM:613195,Orphanet:363992
9:35792856:G:A	NPR2	ENSG00000159899	missense	p.Gly150Ser	-1.88	0.604	-15	4.83	0.001852	8.28e-07	1207940	2	0	2	1332741	Conflicting_classifications_of_pathogenicity	Acromesomelic_dysplasia_1,_Maroteaux_type	MONDO:MONDO:0011275,MedGen:C1864356,OMIM:602875,Orphanet:40
12:112450416:A:G	PTPN11	ENSG00000179295	missense	p.Gln79Arg	-1.11	0.355	-8.83	2.84	0.001872	2.38e-06	1261740	6	0	6	13340	Pathogenic	Noonan_syndrome_1|Noonan_syndrome_and_Noonan-related_syndrome|Noonan_syndrome_3|PTPN11-related_disorder|Noonan_syndrome|Metachondromatosis|Juvenile_myelomonocytic_leukemia|LEOPARD_syndrome_1|RASopathy|not_provided|Cardiovascular_phenotype	MONDO:MONDO:0008104,MedGen:C4551602,OMIM:163950,Orphanet:648|MONDO:MONDO:0020297,MedGen:C5681679,Orphanet:98733|MONDO:MONDO:0012371,MedGen:C1860991,OMIM:609942,Orphanet:648|.|MONDO:MONDO:0018997,MeSH:D009634,MedGen:C0028326,OMIM:PS163950,Orphanet:648|MONDO:MONDO:0007979,MedGen:C0410530,OMIM:156250,Orphanet:2499|Human_Phenotype_Ontology:HP:0012209,MONDO:MONDO:0011908,MedGen:C0349639,OMIM:607785,Orphanet:86834|MONDO:MONDO:0100082,MedGen:C4551484,OMIM:151100,Orphanet:500|MONDO:MONDO:0021060,MedGen:C5555857,Orphanet:536391|MedGen:C3661900|MedGen:CN230736
16:89284302:G:A	ANKRD11	ENSG00000167522	missense	p.Ser747Leu	0.0572	0.0185	0.457	0.148	0.00193	0.000775	1448380	2205	1	2207	697522	Benign/Likely_benign	KBG_syndrome|Inborn_genetic_diseases|ANKRD11-related_disorder|not_specified|not_provided	MONDO:MONDO:0007846,MedGen:C0220687,OMIM:148050,Orphanet:2332|MeSH:D030342,MedGen:C0950123|.|MedGen:CN169374|MedGen:C3661900
8:115619533:C:T	TRPS1	ENSG00000104447	missense	p.Gly189Ser	1.35	0.437	10.8	3.49	0.001966	2.23e-06	898534	4	0	4	1465243	Conflicting_classifications_of_pathogenicity	Inborn_genetic_diseases|Trichorhinophalangeal_dysplasia_type_I|Trichorhinophalangeal_syndrome,_type_III	MeSH:D030342,MedGen:C0950123|MONDO:MONDO:0008596,MedGen:C0432233,OMIM:190350,Orphanet:77258|MedGen:C1860823,OMIM:190351,Orphanet:77258
9:35793911:C:T	NPR2	ENSG00000159899	synonymous	p.Cys227=	-0.219	0.0707	-1.75	0.565	0.001986	5.24e-05	1421290	149	0	149	2197798	Likely_benign	Tall_stature-scoliosis-macrodactyly_of_the_great_toes_syndrome|Acromesomelic_dysplasia_1,_Maroteaux_type	MONDO:MONDO:0014401,MedGen:C4014690,OMIM:615923,Orphanet:329191|MONDO:MONDO:0011275,MedGen:C1864356,OMIM:602875,Orphanet:40
11:65551398:T:G	LTBP3	ENSG00000168056	splice_region	NA	-0.496	0.16	-3.96	1.28	0.002001	1.1e-05	1382250	29	0	29	3012802	Uncertain_significance	Brachyolmia-amelogenesis_imperfecta_syndrome	MONDO:MONDO:0011018,MedGen:C1832594,OMIM:601216,Orphanet:2899
9:35794074:C:T	NPR2	ENSG00000159899	stop_gained	p.Gln282Ter	-1.54	0.499	-12.3	3.99	0.002025	1.24e-06	1207940	3	0	3	2925446	Pathogenic	Acromesomelic_dysplasia_1,_Maroteaux_type|Tall_stature-scoliosis-macrodactyly_of_the_great_toes_syndrome	MONDO:MONDO:0011275,MedGen:C1864356,OMIM:602875,Orphanet:40|MONDO:MONDO:0014401,MedGen:C4014690,OMIM:615923,Orphanet:329191
9:35801085:T:C	NPR2	ENSG00000159899	missense	p.Leu456Pro	-0.362	0.118	-2.9	0.941	0.002071	2.29e-05	1261650	55	0	55	2929702	Uncertain_significance	Tall_stature-scoliosis-macrodactyly_of_the_great_toes_syndrome|Acromesomelic_dysplasia_1,_Maroteaux_type|Inborn_genetic_diseases	MONDO:MONDO:0014401,MedGen:C4014690,OMIM:615923,Orphanet:329191|MONDO:MONDO:0011275,MedGen:C1864356,OMIM:602875,Orphanet:40|MeSH:D030342,MedGen:C0950123
11:65543445:C:T	LTBP3	ENSG00000168056	missense	p.Asp820Asn	0.102	0.0331	0.815	0.265	0.00208	0.000233	1449940	670	1	672	1168659	Conflicting_classifications_of_pathogenicity	Brachyolmia-amelogenesis_imperfecta_syndrome|Geleophysic_dysplasia_3	MONDO:MONDO:0011018,MedGen:C1832594,OMIM:601216,Orphanet:2899|MONDO:MONDO:0054722,MedGen:C4540511,OMIM:617809
16:89284140:TTTTC:T	ANKRD11	ENSG00000167522	frameshift	p.Glu800AsnfsTer62	-1.53	0.499	-12.3	3.99	0.002109	1.24e-06	1206990	3	0	3	209131	Pathogenic	not_provided|Rare_genetic_intellectual_disability|Global_developmental_delay|Inborn_genetic_diseases|KBG_syndrome	MedGen:C3661900|MedGen:C5680527,Orphanet:183757|Human_Phenotype_Ontology:HP:0000754,Human_Phenotype_Ontology:HP:0001255,Human_Phenotype_Ontology:HP:0001263,Human_Phenotype_Ontology:HP:0001277,Human_Phenotype_Ontology:HP:0001292,Human_Phenotype_Ontology:HP:0002433,Human_Phenotype_Ontology:HP:0002473,Human_Phenotype_Ontology:HP:0002532,Human_Phenotype_Ontology:HP:0006793,Human_Phenotype_Ontology:HP:0006867,Human_Phenotype_Ontology:HP:0006885,Human_Phenotype_Ontology:HP:0006935,Human_Phenotype_Ontology:HP:0007005,Human_Phenotype_Ontology:HP:0007094,Human_Phenotype_Ontology:HP:0007106,Human_Phenotype_Ontology:HP:0007174,Human_Phenotype_Ontology:HP:0007224,Human_Phenotype_Ontology:HP:0007228,Human_Phenotype_Ontology:HP:0007342,Human_Phenotype_Ontology:HP:0025356,MedGen:C0557874|MeSH:D030342,MedGen:C0950123|MONDO:MONDO:0007846,MedGen:C0220687,OMIM:148050,Orphanet:2332
5:42694914:T:C	GHR	ENSG00000112964	splice_region	NA	-0.103	0.0337	-0.827	0.269	0.002111	0.000229	1449900	657	1	659	905101	Conflicting_classifications_of_pathogenicity	not_specified|not_provided|Laron-type_isolated_somatotropin_defect	MedGen:CN169374|MedGen:C3661900|MONDO:MONDO:0009877,MedGen:C0271568,OMIM:262500,Orphanet:633
6:35243122:C:T	SCUBE3	ENSG00000146197	missense	p.Arg599Cys	-0.218	0.0708	-1.74	0.566	0.002112	5.1e-05	1450470	148	0	148	3892368	Uncertain_significance	Short_stature,_facial_dysmorphism,_and_skeletal_anomalies_with_or_without_cardiac_anomalies_2	MONDO:MONDO:0030953,MedGen:C5543057,OMIM:619184
9:35794044:C:T	NPR2	ENSG00000159899	missense	p.Arg272Trp	-0.365	0.119	-2.92	0.955	0.002242	1.86e-05	1421400	53	0	53	1991499	Uncertain_significance	Inborn_genetic_diseases|Acromesomelic_dysplasia_1,_Maroteaux_type|Tall_stature-scoliosis-macrodactyly_of_the_great_toes_syndrome	MeSH:D030342,MedGen:C0950123|MONDO:MONDO:0011275,MedGen:C1864356,OMIM:602875,Orphanet:40|MONDO:MONDO:0014401,MedGen:C4014690,OMIM:615923,Orphanet:329191
15:100152687:C:T	ADAMTS17	ENSG00000140470	synonymous	p.Pro466=	-0.0933	0.0306	-0.746	0.245	0.002281	0.00027	1449840	780	1	782	315292	Conflicting_classifications_of_pathogenicity	not_provided|Weill-Marchesani_4_syndrome,_recessive	MedGen:C3661900|MONDO:MONDO:0013176,MedGen:C2750787,OMIM:613195,Orphanet:363992
3:46899460:C:T	PTH1R	ENSG00000160801	splice_region	NA	0.602	0.197	4.81	1.58	0.00229	7.45e-06	1207930	18	0	18	1906865	Uncertain_significance	Chondrodysplasia_Blomstrand_type|Metaphyseal_chondrodysplasia,_Jansen_type|Eiken_syndrome|Primary_failure_of_tooth_eruption|not_provided	MONDO:MONDO:0008970,MedGen:C1859148,OMIM:215045,Orphanet:50945|MONDO:MONDO:0007982,MedGen:C0265295,OMIM:156400,Orphanet:33067|MONDO:MONDO:0010803,MedGen:C1838779,OMIM:600002,Orphanet:79106|MONDO:MONDO:0007434,MedGen:C1852222,OMIM:125350,Orphanet:412206|MedGen:C3661900
11:65539206:G:C	LTBP3	ENSG00000168056	missense	p.Asn1262Lys	-0.536	0.176	-4.29	1.41	0.002306	9.1e-06	1318790	24	0	24	2742463	Uncertain_significance	Brachyolmia-amelogenesis_imperfecta_syndrome	MONDO:MONDO:0011018,MedGen:C1832594,OMIM:601216,Orphanet:2899
6:35243044:C:T	SCUBE3	ENSG00000146197	stop_gained	p.Arg573Ter	-0.829	0.272	-6.63	2.18	0.002354	3.9e-06	1280400	10	0	10	981658	Conflicting_classifications_of_pathogenicity	not_provided|Abnormality_of_the_dentition|Abnormal_facial_shape|Short_stature|Abnormality_of_the_skeletal_system|Short_stature,_facial_dysmorphism,_and_skeletal_anomalies_with_or_without_cardiac_anomalies_2	MedGen:C3661900|Human_Phenotype_Ontology:HP:0000164,Human_Phenotype_Ontology:HP:0001567,Human_Phenotype_Ontology:HP:0006296,Human_Phenotype_Ontology:HP:0006348,MedGen:C0262444|Human_Phenotype_Ontology:HP:0001999,Human_Phenotype_Ontology:HP:0002004,Human_Phenotype_Ontology:HP:0002260,Human_Phenotype_Ontology:HP:0004643,Human_Phenotype_Ontology:HP:0004649,Human_Phenotype_Ontology:HP:0004652,Human_Phenotype_Ontology:HP:0004655,Human_Phenotype_Ontology:HP:0004675,Human_Phenotype_Ontology:HP:0005124,MedGen:C0424503|Human_Phenotype_Ontology:HP:0001509,Human_Phenotype_Ontology:HP:0003501,Human_Phenotype_Ontology:HP:0003507,Human_Phenotype_Ontology:HP:0003512,Human_Phenotype_Ontology:HP:0003518,Human_Phenotype_Ontology:HP:0003519,Human_Phenotype_Ontology:HP:0004322,Human_Phenotype_Ontology:HP:0008871,Human_Phenotype_Ontology:HP:0008882,Human_Phenotype_Ontology:HP:0008888,Human_Phenotype_Ontology:HP:0008913,MedGen:C0349588|Human_Phenotype_Ontology:HP:0000924,MedGen:C4021790|MONDO:MONDO:0030953,MedGen:C5543057,OMIM:619184
9:35794062:C:T	NPR2	ENSG00000159899	missense	p.Arg278Cys	-0.563	0.185	-4.5	1.48	0.002375	7.65e-06	1372630	21	0	21	2931737	Uncertain_significance	Tall_stature-scoliosis-macrodactyly_of_the_great_toes_syndrome|Acromesomelic_dysplasia_1,_Maroteaux_type	MONDO:MONDO:0014401,MedGen:C4014690,OMIM:615923,Orphanet:329191|MONDO:MONDO:0011275,MedGen:C1864356,OMIM:602875,Orphanet:40
15:48474275:C:A	FBN1	ENSG00000166147	missense	p.Gly1397Val	0.413	0.136	3.31	1.09	0.002378	1.41e-05	1421410	40	0	40	927657	Conflicting_classifications_of_pathogenicity	Familial_thoracic_aortic_aneurysm_and_aortic_dissection|Marfan_syndrome|not_specified|Ectopia_lentis_1,_isolated,_autosomal_dominant|Acromicric_dysplasia|Progeroid_and_marfanoid_aspect-lipodystrophy_syndrome|MASS_syndrome|Weill-Marchesani_syndrome_2,_dominant|Stiff_skin_syndrome|Geleophysic_dysplasia_2|not_provided	MONDO:MONDO:0019625,MedGen:C4707243,OMIM:PS607086,Orphanet:91387|MONDO:MONDO:0007947,MedGen:C0024796,OMIM:154700,Orphanet:284963,Orphanet:558|MedGen:CN169374|MONDO:MONDO:0007514,MedGen:C3541518,OMIM:129600,Orphanet:1885|MONDO:MONDO:0007055,MedGen:C0265287,OMIM:102370,Orphanet:969|MONDO:MONDO:0014831,MedGen:C4310796,OMIM:616914,Orphanet:300382|MONDO:MONDO:0011431,MedGen:C1858556,OMIM:604308,Orphanet:99715|MONDO:MONDO:0012013,MedGen:C1869115,OMIM:608328,Orphanet:2084|MONDO:MONDO:0008492,MedGen:C1861456,OMIM:184900,Orphanet:2833|MONDO:MONDO:0013612,MedGen:C3280054,OMIM:614185,Orphanet:2623|MedGen:C3661900
15:48437792:C:T	FBN1	ENSG00000166147	missense	p.Glu2097Lys	0.857	0.282	6.85	2.25	0.002379	4.12e-06	1261740	9	0	9	886701	Uncertain_significance	Stiff_skin_syndrome|Marfan_syndrome|Familial_thoracic_aortic_aneurysm_and_aortic_dissection|Acromicric_dysplasia|not_provided|Ectopia_lentis_1,_isolated,_autosomal_dominant|Weill-Marchesani_syndrome	MONDO:MONDO:0008492,MedGen:C1861456,OMIM:184900,Orphanet:2833|MONDO:MONDO:0007947,MedGen:C0024796,OMIM:154700,Orphanet:284963,Orphanet:558|MONDO:MONDO:0019625,MedGen:C4707243,OMIM:PS607086,Orphanet:91387|MONDO:MONDO:0007055,MedGen:C0265287,OMIM:102370,Orphanet:969|MedGen:C3661900|MONDO:MONDO:0007514,MedGen:C3541518,OMIM:129600,Orphanet:1885|MONDO:MONDO:0018096,MedGen:C0265313,OMIM:PS277600,Orphanet:3449
23:634798:G:T	SHOX	ENSG00000185960	missense	p.Arg153Leu	-1.01	0.334	-8.11	2.67	0.002384	3.03e-06	826056	3	1	5	9876	Likely_pathogenic	Leri-Weill_dyschondrosteosis	MONDO:MONDO:0007481,MedGen:C0265309,OMIM:127300,Orphanet:240
8:115587201:G:A	TRPS1	ENSG00000104447	stop_gained	p.Gln834Ter	-2.67	0.882	-21.4	7.05	0.002463	6.05e-07	826064	1	0	1	2922275	Pathogenic	Trichorhinophalangeal_syndrome,_type_III|Trichorhinophalangeal_dysplasia_type_I	MedGen:C1860823,OMIM:190351,Orphanet:77258|MONDO:MONDO:0008596,MedGen:C0432233,OMIM:190350,Orphanet:77258
15:48481688:A:T	FBN1	ENSG00000166147	missense	p.Tyr1311Asn	0.863	0.285	6.9	2.28	0.00249	3.47e-06	1295130	9	0	9	979123	Conflicting_classifications_of_pathogenicity	Marfan_syndrome|Familial_thoracic_aortic_aneurysm_and_aortic_dissection|not_specified|not_provided|Acromicric_dysplasia|Stiff_skin_syndrome|Geleophysic_dysplasia_2|Ectopia_lentis_1,_isolated,_autosomal_dominant|MASS_syndrome|Weill-Marchesani_syndrome_2,_dominant|Progeroid_and_marfanoid_aspect-lipodystrophy_syndrome	MONDO:MONDO:0007947,MedGen:C0024796,OMIM:154700,Orphanet:284963,Orphanet:558|MONDO:MONDO:0019625,MedGen:C4707243,OMIM:PS607086,Orphanet:91387|MedGen:CN169374|MedGen:C3661900|MONDO:MONDO:0007055,MedGen:C0265287,OMIM:102370,Orphanet:969|MONDO:MONDO:0008492,MedGen:C1861456,OMIM:184900,Orphanet:2833|MONDO:MONDO:0013612,MedGen:C3280054,OMIM:614185,Orphanet:2623|MONDO:MONDO:0007514,MedGen:C3541518,OMIM:129600,Orphanet:1885|MONDO:MONDO:0011431,MedGen:C1858556,OMIM:604308,Orphanet:99715|MONDO:MONDO:0012013,MedGen:C1869115,OMIM:608328,Orphanet:2084|MONDO:MONDO:0014831,MedGen:C4310796,OMIM:616914,Orphanet:300382
15:100155214:A:G	ADAMTS17	ENSG00000140470	missense	p.Ser430Pro	0.0557	0.0184	0.445	0.147	0.002546	0.000771	1448370	2221	1	2223	315298	Conflicting_classifications_of_pathogenicity	Inborn_genetic_diseases|not_provided|Weill-Marchesani_4_syndrome,_recessive	MeSH:D030342,MedGen:C0950123|MedGen:C3661900|MONDO:MONDO:0013176,MedGen:C2750787,OMIM:613195,Orphanet:363992
16:1791826:C:CGCGCAGGCT	IGFALS	ENSG00000099769	inframe_indel	p.Ser195_Arg197dup	-0.225	0.0748	-1.8	0.598	0.002627	4.65e-05	1396510	130	0	130	8129	Pathogenic	Short_stature_due_to_primary_acid-labile_subunit_deficiency	MONDO:MONDO:0014420,MedGen:C3900122,OMIM:615961,Orphanet:140941
15:99972216:A:G	ADAMTS17	ENSG00000140470	3_prime_UTR	3' UTR	0.18	0.0599	1.44	0.479	0.002702	0.000206	468880	194	0	194	886257	Uncertain_significance	Weill-Marchesani_4_syndrome,_recessive	MONDO:MONDO:0013176,MedGen:C2750787,OMIM:613195,Orphanet:363992
3:58148319:C:T	FLNB	ENSG00000136068	stop_gained	p.Arg1948Ter	-0.713	0.239	-5.7	1.91	0.002919	5.17e-06	1256500	13	0	13	1383728	Pathogenic	not_provided|Spondylocarpotarsal_synostosis_syndrome	MedGen:C3661900|MONDO:MONDO:0010094,MedGen:C1848934,OMIM:272460,Orphanet:3275
16:1791546:C:T	IGFALS	ENSG00000099769	missense	p.Gly291Asp	-0.17	0.057	-1.36	0.456	0.002926	8.13e-05	1421190	231	0	231	318249	Uncertain_significance	IGFALS-related_disorder|Short_stature_due_to_primary_acid-labile_subunit_deficiency	.|MONDO:MONDO:0014420,MedGen:C3900122,OMIM:615961,Orphanet:140941
16:89280273:G:C	ANKRD11	ENSG00000167522	missense	p.Ala2090Gly	-0.432	0.145	-3.46	1.16	0.002983	1.32e-05	1246310	33	0	33	3694157	Uncertain_significance	KBG_syndrome|Inborn_genetic_diseases	MONDO:MONDO:0007846,MedGen:C0220687,OMIM:148050,Orphanet:2332|MeSH:D030342,MedGen:C0950123
9:35793072:C:T	NPR2	ENSG00000159899	missense	p.Arg222Cys	-0.821	0.277	-6.56	2.21	0.002994	5.12e-06	976486	10	0	10	2120266	Uncertain_significance	Acromesomelic_dysplasia_1,_Maroteaux_type|Tall_stature-scoliosis-macrodactyly_of_the_great_toes_syndrome	MONDO:MONDO:0011275,MedGen:C1864356,OMIM:602875,Orphanet:40|MONDO:MONDO:0014401,MedGen:C4014690,OMIM:615923,Orphanet:329191
15:100132007:G:A	ADAMTS17	ENSG00000140470	missense	p.Pro574Leu	-0.451	0.152	-3.6	1.21	0.003006	1.13e-05	1421410	32	0	32	887825	Uncertain_significance	Weill-Marchesani_4_syndrome,_recessive	MONDO:MONDO:0013176,MedGen:C2750787,OMIM:613195,Orphanet:363992
9:35802593:C:T	NPR2	ENSG00000159899	missense	p.Arg601Cys	-0.634	0.214	-5.07	1.71	0.003083	6.34e-06	1261460	16	0	16	593743	Uncertain_significance	not_provided|Tall_stature-scoliosis-macrodactyly_of_the_great_toes_syndrome|Acromesomelic_dysplasia_1,_Maroteaux_type	MedGen:C3661900|MONDO:MONDO:0014401,MedGen:C4014690,OMIM:615923,Orphanet:329191|MONDO:MONDO:0011275,MedGen:C1864356,OMIM:602875,Orphanet:40
11:65543164:C:T	LTBP3	ENSG00000168056	missense	p.Gly846Asp	0.439	0.148	3.51	1.19	0.003143	1.41e-05	1207910	34	0	34	1500289	Uncertain_significance	Brachyolmia-amelogenesis_imperfecta_syndrome	MONDO:MONDO:0011018,MedGen:C1832594,OMIM:601216,Orphanet:2899
16:89279751:G:A	ANKRD11	ENSG00000167522	missense	p.Pro2264Leu	-0.108	0.0365	-0.862	0.292	0.003164	0.000195	1377540	532	2	536	1267775	Benign	ANKRD11-related_disorder|not_provided|KBG_syndrome	.|MedGen:C3661900|MONDO:MONDO:0007846,MedGen:C0220687,OMIM:148050,Orphanet:2332
17:31229466:G:A	NF1	ENSG00000196712	splice_donor	NA	-1.84	0.624	-14.7	4.99	0.003222	1.21e-06	826043	2	0	2	547617	Pathogenic	Neurofibromatosis-Noonan_syndrome|Neurofibromatosis,_type_1	MONDO:MONDO:0011035,MedGen:C2931482,OMIM:601321,Orphanet:638|MONDO:MONDO:0018975,MedGen:C0027831,OMIM:162200,Orphanet:636
16:89279231:G:A	ANKRD11	ENSG00000167522	synonymous	p.Pro2437=	-0.112	0.0382	-0.896	0.305	0.003315	0.000188	1294660	484	2	488	1286307	Benign/Likely_benign	KBG_syndrome|not_provided	MONDO:MONDO:0007846,MedGen:C0220687,OMIM:148050,Orphanet:2332|MedGen:C3661900
9:35805900:C:T	NPR2	ENSG00000159899	synonymous	p.Asp706=	-0.249	0.0848	-1.99	0.678	0.00334	3.62e-05	1450480	105	0	105	1087759	Likely_benign	Tall_stature-scoliosis-macrodactyly_of_the_great_toes_syndrome|Acromesomelic_dysplasia_1,_Maroteaux_type	MONDO:MONDO:0014401,MedGen:C4014690,OMIM:615923,Orphanet:329191|MONDO:MONDO:0011275,MedGen:C1864356,OMIM:602875,Orphanet:40
16:1792319:C:T	IGFALS	ENSG00000099769	synonymous	p.Pro33=	0.0483	0.0165	0.386	0.132	0.003436	0.00092	1447960	2650	10	2670	318268	Benign/Likely_benign	IGFALS-related_disorder|Short_stature_due_to_primary_acid-labile_subunit_deficiency|not_provided	.|MONDO:MONDO:0014420,MedGen:C3900122,OMIM:615961,Orphanet:140941|MedGen:C3661900
16:1791223:C:T	IGFALS	ENSG00000099769	missense	p.Gly399Arg	0.075	0.0256	0.6	0.205	0.003455	0.000402	1449470	1152	0	1152	318243	Conflicting_classifications_of_pathogenicity	Inborn_genetic_diseases|Short_stature_due_to_primary_acid-labile_subunit_deficiency|not_provided	MeSH:D030342,MedGen:C0950123|MONDO:MONDO:0014420,MedGen:C3900122,OMIM:615961,Orphanet:140941|MedGen:C3661900
9:35802735:A:T	NPR2	ENSG00000159899	missense	p.Ile607Phe	-1.82	0.623	-14.6	4.98	0.003465	1.21e-06	825832	2	0	2	3752639	Uncertain_significance	Tall_stature-scoliosis-macrodactyly_of_the_great_toes_syndrome|Acromesomelic_dysplasia_1,_Maroteaux_type	MONDO:MONDO:0014401,MedGen:C4014690,OMIM:615923,Orphanet:329191|MONDO:MONDO:0011275,MedGen:C1864356,OMIM:602875,Orphanet:40
16:89288624:G:A	ANKRD11	ENSG00000167522	synonymous	p.Val216=	-0.14	0.0483	-1.12	0.386	0.0037	0.000109	1450310	317	0	317	767465	Likely_benign	KBG_syndrome	MONDO:MONDO:0007846,MedGen:C0220687,OMIM:148050,Orphanet:2332
9:35805887:T:A	NPR2	ENSG00000159899	missense	p.Met702Lys	-0.135	0.0467	-1.08	0.373	0.003721	0.000131	1450270	337	0	337	760980	Conflicting_classifications_of_pathogenicity	not_specified|NPR2-related_disorder|Tall_stature-scoliosis-macrodactyly_of_the_great_toes_syndrome|Acromesomelic_dysplasia_1,_Maroteaux_type	MedGen:CN169374|.|MONDO:MONDO:0014401,MedGen:C4014690,OMIM:615923,Orphanet:329191|MONDO:MONDO:0011275,MedGen:C1864356,OMIM:602875,Orphanet:40
11:65539858:C:T	LTBP3	ENSG00000168056	missense	p.Val1137Met	-0.905	0.312	-7.23	2.49	0.003746	4.84e-06	826055	8	0	8	3668140	Uncertain_significance	Brachyolmia-amelogenesis_imperfecta_syndrome	MONDO:MONDO:0011018,MedGen:C1832594,OMIM:601216,Orphanet:2899
16:89280776:G:A	ANKRD11	ENSG00000167522	synonymous	p.Ala1922=	-0.139	0.0479	-1.11	0.383	0.0038	0.00012	1294830	311	0	311	1696939	Benign/Likely_benign	Inborn_genetic_diseases|not_provided|KBG_syndrome|ANKRD11-related_disorder	MeSH:D030342,MedGen:C0950123|MedGen:C3661900|MONDO:MONDO:0007846,MedGen:C0220687,OMIM:148050,Orphanet:2332|.
9:133539801:G:A	ADAMTSL2	ENSG00000197859	missense	p.Glu114Lys	-0.372	0.129	-2.97	1.03	0.00388	1.56e-05	1421410	44	0	44	695	Conflicting_classifications_of_pathogenicity	Geleophysic_dysplasia|not_provided|Geleophysic_dysplasia_1	MONDO:MONDO:0000127,MedGen:C3489726,OMIM:PS231050,Orphanet:2623|MedGen:C3661900|MONDO:MONDO:0009269,MedGen:C3278147,OMIM:231050,Orphanet:2623
19:8605770:C:T	ADAMTS10	ENSG00000142303	5_prime_UTR	5' UTR	0.101	0.0348	0.803	0.278	0.003896	0.000224	1449700	625	0	625	330614	Uncertain_significance	Weill-Marchesani_syndrome	MONDO:MONDO:0018096,MedGen:C0265313,OMIM:PS277600,Orphanet:3449
17:31325927:C:T	NF1	ENSG00000196712	missense	p.Thr1648Ile	0.271	0.0939	2.17	0.751	0.003901	3.29e-05	1246260	82	0	82	233847	Conflicting_classifications_of_pathogenicity	Hereditary_cancer-predisposing_syndrome|Cardiovascular_phenotype|not_specified|Neurofibromatosis-Noonan_syndrome|NF1-related_disorder|not_provided|Neurofibromatosis,_type_1	MONDO:MONDO:0015356,MeSH:D009386,MedGen:C0027672,Orphanet:140162|MedGen:CN230736|MedGen:CN169374|MONDO:MONDO:0011035,MedGen:C2931482,OMIM:601321,Orphanet:638|MedGen:CN379171|MedGen:C3661900|MONDO:MONDO:0018975,MedGen:C0027831,OMIM:162200,Orphanet:636
17:50192682:G:A	COL1A1	ENSG00000108821	synonymous	p.Gly629=	-0.16	0.0556	-1.28	0.444	0.003979	8.85e-05	1367370	242	0	242	517702	Conflicting_classifications_of_pathogenicity	not_specified|Osteogenesis_imperfecta_type_I|Osteogenesis_imperfecta|Cardiovascular_phenotype|Osteogenesis_imperfecta,_perinatal_lethal|Osteogenesis_imperfecta_type_III|Infantile_cortical_hyperostosis|Ehlers-Danlos_syndrome,_arthrochalasia_type|Combined_osteogenesis_imperfecta_and_Ehlers-Danlos_syndrome_1|Osteoporosis|Osteogenesis_imperfecta_with_normal_sclerae,_dominant_form	MedGen:CN169374|MONDO:MONDO:0008146,MedGen:C0023931,OMIM:166200,Orphanet:216796,Orphanet:666|MONDO:MONDO:0019019,MeSH:D010013,MedGen:C0029434,OMIM:PS166200,Orphanet:666|MedGen:CN230736|MONDO:MONDO:0008147,MedGen:C0268358,OMIM:166210,Orphanet:216804|MONDO:MONDO:0009804,MedGen:C0268362,OMIM:259420,Orphanet:216812,Orphanet:666|MONDO:MONDO:0007244,MedGen:C0020497,OMIM:114000,Orphanet:1310|MONDO:MONDO:0007525,MedGen:C4551623,OMIM:130060,Orphanet:1899,Orphanet:99875,Orphanet:99876|MONDO:MONDO:0030854,MedGen:C5436842,OMIM:619115|Human_Phenotype_Ontology:HP:0000939,Human_Phenotype_Ontology:HP:0002774,MONDO:MONDO:0005298,MedGen:C0029456,OMIM:166710|MONDO:MONDO:0008148,MedGen:C0268363,OMIM:166220,Orphanet:216820,Orphanet:666
11:65553818:G:A	LTBP3	ENSG00000168056	synonymous	p.Asn249=	1.73	0.603	13.8	4.82	0.004092	2.32e-06	430600	2	0	2	1989457	Likely_benign	Brachyolmia-amelogenesis_imperfecta_syndrome	MONDO:MONDO:0011018,MedGen:C1832594,OMIM:601216,Orphanet:2899
19:8580537:C:T	ADAMTS10	ENSG00000142303	3_prime_UTR	3' UTR	0.113	0.0394	0.903	0.315	0.004126	0.000457	594897	477	0	477	893574	Uncertain_significance	Weill-Marchesani_syndrome	MONDO:MONDO:0018096,MedGen:C0265313,OMIM:PS277600,Orphanet:3449
3:58098806:C:T	FLNB	ENSG00000136068	stop_gained	p.Arg415Ter	-0.514	0.18	-4.11	1.44	0.004217	9.23e-06	1300130	24	0	24	1332749	Pathogenic	Spondylocarpotarsal_synostosis_syndrome	MONDO:MONDO:0010094,MedGen:C1848934,OMIM:272460,Orphanet:3275
15:48410947:T:A	FBN1	ENSG00000166147	3_prime_UTR	3' UTR	-0.0626	0.0219	-0.5	0.175	0.00425	0.000544	1448210	1540	4	1548	888468	Conflicting_classifications_of_pathogenicity	Stiff_skin_syndrome|Ectopia_lentis_1,_isolated,_autosomal_dominant|Familial_thoracic_aortic_aneurysm_and_aortic_dissection|Marfan_syndrome|Geleophysic_dysplasia|Weill-Marchesani_syndrome|Acromicric_dysplasia	MONDO:MONDO:0008492,MedGen:C1861456,OMIM:184900,Orphanet:2833|MONDO:MONDO:0007514,MedGen:C3541518,OMIM:129600,Orphanet:1885|MONDO:MONDO:0019625,MedGen:C4707243,OMIM:PS607086,Orphanet:91387|MONDO:MONDO:0007947,MedGen:C0024796,OMIM:154700,Orphanet:284963,Orphanet:558|MONDO:MONDO:0000127,MedGen:C3489726,OMIM:PS231050,Orphanet:2623|MONDO:MONDO:0018096,MedGen:C0265313,OMIM:PS277600,Orphanet:3449|MONDO:MONDO:0007055,MedGen:C0265287,OMIM:102370,Orphanet:969
15:88872916:CT:C	ACAN	ENSG00000157766	frameshift	p.Phe2448LeufsTer9	-1.78	0.622	-14.2	4.98	0.004293	1.21e-06	826063	2	0	2	1810749	Likely_pathogenic	Short_stature_and_advanced_bone_age,_with_or_without_early-onset_osteoarthritis_and/or_osteochondritis_dissecans	MONDO:MONDO:0100462,MedGen:C3665488,OMIM:165800,Orphanet:251262
17:31375030:T:A	NF1	ENSG00000196712	3_prime_UTR	3' UTR	0.0803	0.0282	0.642	0.225	0.004388	0.00083	593013	890	1	892	322587	Uncertain_significance	Caf√©-au-lait_macules_with_pulmonary_stenosis|Neurofibromatosis,_type_1|Neurofibromatosis,_familial_spinal|Neurofibromatosis-Noonan_syndrome	MONDO:MONDO:0008672,MedGen:C0553586,OMIM:193520,Orphanet:3444|MONDO:MONDO:0018975,MedGen:C0027831,OMIM:162200,Orphanet:636|MONDO:MONDO:0008078,MedGen:C1834235,OMIM:162210,Orphanet:636|MONDO:MONDO:0011035,MedGen:C2931482,OMIM:601321,Orphanet:638
15:100254140:A:C	ADAMTS17	ENSG00000140470	synonymous	p.Thr357=	-0.343	0.12	-2.74	0.962	0.004407	1.97e-05	1318680	52	0	52	886640	Conflicting_classifications_of_pathogenicity	not_provided|Weill-Marchesani_4_syndrome,_recessive	MedGen:C3661900|MONDO:MONDO:0013176,MedGen:C2750787,OMIM:613195,Orphanet:363992
4:1805642:A:G	FGFR3	ENSG00000068078	missense	p.Asn540Asp	-0.581	0.205	-4.65	1.64	0.004542	6.26e-06	1358340	17	0	17	374828	Conflicting_classifications_of_pathogenicity	Camptodactyly-tall_stature-scoliosis-hearing_loss_syndrome|not_provided|Craniosynostosis,_nonspecific	MONDO:MONDO:0012504,MedGen:C1864852,OMIM:610474,Orphanet:85164|MedGen:C3661900|MedGen:CN239568
9:35801153:C:T	NPR2	ENSG00000159899	stop_gained	p.Arg479Ter	-0.599	0.211	-4.79	1.69	0.00458	6.04e-06	1324190	16	0	16	375290	Pathogenic/Likely_pathogenic	Acromesomelic_dysplasia_1,_Maroteaux_type|Tall_stature-scoliosis-macrodactyly_of_the_great_toes_syndrome|not_provided|Short_stature_with_nonspecific_skeletal_abnormalities	MONDO:MONDO:0011275,MedGen:C1864356,OMIM:602875,Orphanet:40|MONDO:MONDO:0014401,MedGen:C4014690,OMIM:615923,Orphanet:329191|MedGen:C3661900|MONDO:MONDO:0975810,MedGen:C4225399,OMIM:PS616255
16:89270912:G:T	ANKRD11	ENSG00000167522	splice_region	NA	-0.0894	0.0315	-0.715	0.252	0.0046	0.00026	1449860	752	0	752	1223522	Conflicting_classifications_of_pathogenicity	KBG_syndrome|Inborn_genetic_diseases|not_provided|ANKRD11-related_disorder|not_specified	MONDO:MONDO:0007846,MedGen:C0220687,OMIM:148050,Orphanet:2332|MeSH:D030342,MedGen:C0950123|MedGen:C3661900|.|MedGen:CN169374
15:88852034:G:T	ACAN	ENSG00000157766	splice_donor	NA	-2.49	0.88	-19.9	7.04	0.004696	6.05e-07	826065	1	0	1	3383218	Likely_pathogenic	Short_stature_and_advanced_bone_age,_with_or_without_early-onset_osteoarthritis_and/or_osteochondritis_dissecans	MONDO:MONDO:0100462,MedGen:C3665488,OMIM:165800,Orphanet:251262
17:31327611:T:C	NF1	ENSG00000196712	missense	p.Val1794Ala	-0.993	0.352	-7.94	2.81	0.004768	2.29e-06	1309550	6	0	6	187517	Conflicting_classifications_of_pathogenicity	Hereditary_cancer-predisposing_syndrome|Cardiovascular_phenotype|Neurofibromatosis,_familial_spinal|Neurofibromatosis-Noonan_syndrome|Neurofibromatosis,_type_1|Juvenile_myelomonocytic_leukemia|Caf√©-au-lait_macules_with_pulmonary_stenosis	MONDO:MONDO:0015356,MeSH:D009386,MedGen:C0027672,Orphanet:140162|MedGen:CN230736|MONDO:MONDO:0008078,MedGen:C1834235,OMIM:162210,Orphanet:636|MONDO:MONDO:0011035,MedGen:C2931482,OMIM:601321,Orphanet:638|MONDO:MONDO:0018975,MedGen:C0027831,OMIM:162200,Orphanet:636|Human_Phenotype_Ontology:HP:0012209,MONDO:MONDO:0011908,MedGen:C0349639,OMIM:607785,Orphanet:86834|MONDO:MONDO:0008672,MedGen:C0553586,OMIM:193520,Orphanet:3444
9:35808629:C:T	NPR2	ENSG00000159899	missense	p.Arg945Cys	-0.229	0.0811	-1.83	0.648	0.004771	4.07e-05	1421340	114	0	114	366793	Uncertain_significance	Tall_stature-scoliosis-macrodactyly_of_the_great_toes_syndrome|Acromesomelic_dysplasia_1,_Maroteaux_type|not_specified|NPR2-related_disorder	MONDO:MONDO:0014401,MedGen:C4014690,OMIM:615923,Orphanet:329191|MONDO:MONDO:0011275,MedGen:C1864356,OMIM:602875,Orphanet:40|MedGen:CN169374|.
16:89283390:T:G	ANKRD11	ENSG00000167522	missense	p.Glu1051Ala	0.211	0.0748	1.68	0.598	0.004821	4.7e-05	1396670	127	2	131	3687254	Uncertain_significance	KBG_syndrome	MONDO:MONDO:0007846,MedGen:C0220687,OMIM:148050,Orphanet:2332
9:35808762:C:A	NPR2	ENSG00000159899	synonymous	p.Val965=	0.358	0.127	2.86	1.02	0.00491	1.61e-05	1367540	44	0	44	772584	Likely_benign	Acromesomelic_dysplasia_1,_Maroteaux_type|Tall_stature-scoliosis-macrodactyly_of_the_great_toes_syndrome	MONDO:MONDO:0011275,MedGen:C1864356,OMIM:602875,Orphanet:40|MONDO:MONDO:0014401,MedGen:C4014690,OMIM:615923,Orphanet:329191
11:65551213:G:A	LTBP3	ENSG00000168056	missense	p.Arg545Cys	-1.7	0.604	-13.6	4.83	0.005003	8.28e-07	1207900	2	0	2	3622026	Uncertain_significance	Brachyolmia-amelogenesis_imperfecta_syndrome	MONDO:MONDO:0011018,MedGen:C1832594,OMIM:601216,Orphanet:2899
9:35801690:G:A	NPR2	ENSG00000159899	missense	p.Arg495His	-0.522	0.186	-4.17	1.49	0.005019	7.39e-06	1421400	21	0	21	2444240	Uncertain_significance	Short_stature_with_nonspecific_skeletal_abnormalities	MONDO:MONDO:0975810,MedGen:C4225399,OMIM:PS616255
16:89281454:G:C	ANKRD11	ENSG00000167522	missense	p.Asp1696Glu	-0.0508	0.0181	-0.406	0.145	0.005068	0.000796	1448380	2246	1	2248	445952	Benign/Likely_benign	not_provided|ANKRD11-related_disorder|Inborn_genetic_diseases|KBG_syndrome	MedGen:C3661900|.|MeSH:D030342,MedGen:C0950123|MONDO:MONDO:0007846,MedGen:C0220687,OMIM:148050,Orphanet:2332
15:99993074:C:T	ADAMTS17	ENSG00000140470	missense	p.Glu975Lys	-0.444	0.158	-3.55	1.27	0.00507	1.11e-05	1348940	30	0	30	315258	Uncertain_significance	Weill-Marchesani_4_syndrome,_recessive|not_provided|Inborn_genetic_diseases	MONDO:MONDO:0013176,MedGen:C2750787,OMIM:613195,Orphanet:363992|MedGen:C3661900|MeSH:D030342,MedGen:C0950123
1:162759844:C:T	DDR2	ENSG00000162733	synonymous	p.Asp240=	-0.0713	0.0255	-0.57	0.204	0.005072	0.000393	1449460	1138	1	1140	198839	Conflicting_classifications_of_pathogenicity	not_provided|Spondyloepimetaphyseal_dysplasia-short_limb-abnormal_calcification_syndrome	MedGen:C3661900|MONDO:MONDO:0010077,MedGen:C1849011,OMIM:271665,Orphanet:93358
15:48441835:A:G	FBN1	ENSG00000166147	missense	p.Cys2017Arg	2.46	0.88	19.7	7.04	0.005118	6.05e-07	826061	1	0	1	457240	Pathogenic/Likely_pathogenic	Familial_thoracic_aortic_aneurysm_and_aortic_dissection|Marfan_syndrome|Weill-Marchesani_syndrome_2,_dominant|Acromicric_dysplasia|MASS_syndrome|Progeroid_and_marfanoid_aspect-lipodystrophy_syndrome|Stiff_skin_syndrome|Geleophysic_dysplasia_2|Ectopia_lentis_1,_isolated,_autosomal_dominant	MONDO:MONDO:0019625,MedGen:C4707243,OMIM:PS607086,Orphanet:91387|MONDO:MONDO:0007947,MedGen:C0024796,OMIM:154700,Orphanet:284963,Orphanet:558|MONDO:MONDO:0012013,MedGen:C1869115,OMIM:608328,Orphanet:2084|MONDO:MONDO:0007055,MedGen:C0265287,OMIM:102370,Orphanet:969|MONDO:MONDO:0011431,MedGen:C1858556,OMIM:604308,Orphanet:99715|MONDO:MONDO:0014831,MedGen:C4310796,OMIM:616914,Orphanet:300382|MONDO:MONDO:0008492,MedGen:C1861456,OMIM:184900,Orphanet:2833|MONDO:MONDO:0013612,MedGen:C3280054,OMIM:614185,Orphanet:2623|MONDO:MONDO:0007514,MedGen:C3541518,OMIM:129600,Orphanet:1885
16:89282368:A:G	ANKRD11	ENSG00000167522	missense	p.Tyr1392His	-1.19	0.428	-9.54	3.42	0.005279	1.66e-06	1207840	4	0	4	1433893	Uncertain_significance	KBG_syndrome	MONDO:MONDO:0007846,MedGen:C0220687,OMIM:148050,Orphanet:2332
1:162719026:G:C	DDR2	ENSG00000162733	intronic	NA	-0.051	0.0183	-0.408	0.146	0.005352	0.000739	1448410	2118	10	2138	293371	Uncertain_significance	Spondyloepimetaphyseal_dysplasia-short_limb-abnormal_calcification_syndrome|not_provided	MONDO:MONDO:0010077,MedGen:C1849011,OMIM:271665,Orphanet:93358|MedGen:C3661900
12:112450395:C:G	PTPN11	ENSG00000179295	missense	p.Ala72Gly	-2.45	0.879	-19.6	7.03	0.005395	6.05e-07	826041	1	0	1	13325	Pathogenic/Likely_pathogenic	Noonan_syndrome_and_Noonan-related_syndrome|LEOPARD_syndrome_1|Metachondromatosis|Juvenile_myelomonocytic_leukemia|Noonan_syndrome_1|Cardiovascular_phenotype|not_provided|RASopathy|Noonan_syndrome	MONDO:MONDO:0020297,MedGen:C5681679,Orphanet:98733|MONDO:MONDO:0100082,MedGen:C4551484,OMIM:151100,Orphanet:500|MONDO:MONDO:0007979,MedGen:C0410530,OMIM:156250,Orphanet:2499|Human_Phenotype_Ontology:HP:0012209,MONDO:MONDO:0011908,MedGen:C0349639,OMIM:607785,Orphanet:86834|MONDO:MONDO:0008104,MedGen:C4551602,OMIM:163950,Orphanet:648|MedGen:CN230736|MedGen:C3661900|MONDO:MONDO:0021060,MedGen:C5555857,Orphanet:536391|MONDO:MONDO:0018997,MeSH:D009634,MedGen:C0028326,OMIM:PS163950,Orphanet:648
17:31219017:CAG:C	NF1	ENSG00000196712	frameshift	p.Gln514ArgfsTer43	-0.968	0.35	-7.74	2.8	0.005664	2.25e-06	1334190	6	0	6	346	Pathogenic	Hereditary_cancer-predisposing_syndrome|Juvenile_myelomonocytic_leukemia|Neurofibromatosis,_familial_spinal|Caf√©-au-lait_macules_with_pulmonary_stenosis|Neurofibromatosis,_type_1|Neurofibromatosis-Noonan_syndrome|NF1-related_disorder|not_provided|not_specified	MONDO:MONDO:0015356,MeSH:D009386,MedGen:C0027672,Orphanet:140162|Human_Phenotype_Ontology:HP:0012209,MONDO:MONDO:0011908,MedGen:C0349639,OMIM:607785,Orphanet:86834|MONDO:MONDO:0008078,MedGen:C1834235,OMIM:162210,Orphanet:636|MONDO:MONDO:0008672,MedGen:C0553586,OMIM:193520,Orphanet:3444|MONDO:MONDO:0018975,MedGen:C0027831,OMIM:162200,Orphanet:636|MONDO:MONDO:0011035,MedGen:C2931482,OMIM:601321,Orphanet:638|MedGen:CN379171|MedGen:C3661900|MedGen:CN169374
16:89280431:G:C	ANKRD11	ENSG00000167522	synonymous	p.Val2037=	0.0926	0.0337	0.74	0.269	0.005963	0.000223	1420800	627	2	631	707103	Benign/Likely_benign	Inborn_genetic_diseases|not_provided|KBG_syndrome|ANKRD11-related_disorder	MeSH:D030342,MedGen:C0950123|MedGen:C3661900|MONDO:MONDO:0007846,MedGen:C0220687,OMIM:148050,Orphanet:2332|.
3:46899304:C:T	PTH1R	ENSG00000160801	missense	p.Ala279Val	-0.414	0.151	-3.31	1.21	0.00622	1.27e-05	1261710	32	0	32	2767678	Uncertain_significance	not_provided|Primary_failure_of_tooth_eruption|Metaphyseal_chondrodysplasia,_Jansen_type|Eiken_syndrome|Chondrodysplasia_Blomstrand_type	MedGen:C3661900|MONDO:MONDO:0007434,MedGen:C1852222,OMIM:125350,Orphanet:412206|MONDO:MONDO:0007982,MedGen:C0265295,OMIM:156400,Orphanet:33067|MONDO:MONDO:0010803,MedGen:C1838779,OMIM:600002,Orphanet:79106|MONDO:MONDO:0008970,MedGen:C1859148,OMIM:215045,Orphanet:50945
11:65551478:C:T	LTBP3	ENSG00000168056	splice_region	NA	-0.236	0.0866	-1.89	0.692	0.006349	3.42e-05	1420620	90	2	94	1645017	Likely_benign	LTBP3-related_disorder|Brachyolmia-amelogenesis_imperfecta_syndrome	.|MONDO:MONDO:0011018,MedGen:C1832594,OMIM:601216,Orphanet:2899
14:74522908:T:C	LTBP2	ENSG00000119681	synonymous	p.Arg847=	0.0552	0.0202	0.441	0.161	0.006384	0.000634	1448760	1839	0	1839	314299	Conflicting_classifications_of_pathogenicity	not_provided|Weill-Marchesani_syndrome|Glaucoma_3,_primary_congenital,_D	MedGen:C3661900|MONDO:MONDO:0018096,MedGen:C0265313,OMIM:PS277600,Orphanet:3449|MONDO:MONDO:0013122,MedGen:C2751316,OMIM:613086,Orphanet:98976
2:219055533:C:A	IHH	ENSG00000163501	missense	p.Val304Leu	-0.532	0.195	-4.25	1.56	0.006421	6.3e-06	1348960	15	1	17	899309	Uncertain_significance	Inborn_genetic_diseases|Brachydactyly_type_A1	MeSH:D030342,MedGen:C0950123|Human_Phenotype_Ontology:HP:0009371,MONDO:MONDO:0007215,MedGen:C1862151,OMIM:112500,Orphanet:93388
7:94404562:A:G	COL1A2	ENSG00000164692	missense	p.Met96Val	-0.278	0.102	-2.22	0.815	0.006432	2.52e-05	1367530	69	0	69	423747	Uncertain_significance	Osteogenesis_imperfecta_with_normal_sclerae,_dominant_form|Osteoporosis|Ehlers-Danlos_syndrome,_arthrochalasia_type,_2|Osteogenesis_imperfecta,_perinatal_lethal|Osteogenesis_imperfecta_type_III|Ehlers-Danlos_syndrome,_cardiac_valvular_type|Combined_osteogenesis_imperfecta_and_Ehlers-Danlos_syndrome_2|Osteogenesis_imperfecta_type_I|Ehlers-Danlos_syndrome,_classic_type,_1|Connective_tissue_disorder|not_provided|Cardiovascular_phenotype|not_specified	MONDO:MONDO:0008148,MedGen:C0268363,OMIM:166220,Orphanet:216820,Orphanet:666|Human_Phenotype_Ontology:HP:0000939,Human_Phenotype_Ontology:HP:0002774,MONDO:MONDO:0005298,MedGen:C0029456,OMIM:166710|MONDO:MONDO:0040501,MedGen:CN293783,OMIM:617821|MONDO:MONDO:0008147,MedGen:C0268358,OMIM:166210,Orphanet:216804|MONDO:MONDO:0009804,MedGen:C0268362,OMIM:259420,Orphanet:216812,Orphanet:666|MONDO:MONDO:0009159,MedGen:C4303789,OMIM:225320,Orphanet:230851|MONDO:MONDO:0030855,MedGen:C5436847,OMIM:619120|MONDO:MONDO:0008146,MedGen:C0023931,OMIM:166200,Orphanet:216796,Orphanet:666|MONDO:MONDO:0019567,MedGen:C0268335,OMIM:130000|MONDO:MONDO:0003900,MedGen:C0009782|MedGen:C3661900|MedGen:CN230736|MedGen:CN169374
3:172447992:C:G	GHSR	ENSG00000121853	missense	p.Arg141Pro	-0.255	0.0935	-2.04	0.747	0.006433	3.05e-05	1421370	84	0	84	1209321	Uncertain_significance	Short_stature_due_to_growth_hormone_secretagogue_receptor_deficiency|not_specified|not_provided|Inborn_genetic_diseases	MONDO:MONDO:0014403,MedGen:C5887324,OMIM:615925,Orphanet:314811|MedGen:CN169374|MedGen:C3661900|MeSH:D030342,MedGen:C0950123
9:35802243:G:A	NPR2	ENSG00000159899	missense	p.Arg557His	-0.443	0.163	-3.54	1.3	0.006442	1.11e-05	1324080	29	0	29	1299621	Uncertain_significance	Short_stature_with_nonspecific_skeletal_abnormalities|Acromesomelic_dysplasia_1,_Maroteaux_type|Tall_stature-scoliosis-macrodactyly_of_the_great_toes_syndrome	MONDO:MONDO:0975810,MedGen:C4225399,OMIM:PS616255|MONDO:MONDO:0011275,MedGen:C1864356,OMIM:602875,Orphanet:40|MONDO:MONDO:0014401,MedGen:C4014690,OMIM:615923,Orphanet:329191
11:65540106:C:G	LTBP3	ENSG00000168056	missense	p.Val1098Leu	-0.345	0.127	-2.75	1.01	0.006512	1.76e-05	1367540	47	0	47	3541127	Uncertain_significance	Brachyolmia-amelogenesis_imperfecta_syndrome|Inborn_genetic_diseases	MONDO:MONDO:0011018,MedGen:C1832594,OMIM:601216,Orphanet:2899|MeSH:D030342,MedGen:C0950123
23:644479:TC:T	SHOX	ENSG00000185960	frameshift	p.Pro243ArgfsTer164	-1.7	0.625	-13.6	4.99	0.006532	1.21e-06	826047	2	0	2	805452	Pathogenic	Leri-Weill_dyschondrosteosis|Langer_mesomelic_dysplasia_syndrome|not_provided	MONDO:MONDO:0007481,MedGen:C0265309,OMIM:127300,Orphanet:240|MONDO:MONDO:0009588,MedGen:C0432230,OMIM:249700,Orphanet:2632|MedGen:C3661900
4:1799344:G:A	FGFR3	ENSG00000068078	missense	p.Gly67Asp	0.101	0.0371	0.807	0.297	0.006541	0.0002	1420850	567	1	569	546226	Conflicting_classifications_of_pathogenicity	not_provided|Crouzon_syndrome-acanthosis_nigricans_syndrome|Malignant_tumor_of_urinary_bladder|Carcinoma_of_colon|Camptodactyly-tall_stature-scoliosis-hearing_loss_syndrome|Levy-Hollister_syndrome|Hypochondroplasia|Cervical_cancer|Muenke_syndrome|Achondroplasia|Thanatophoric_dysplasia_type_1|Thanatophoric_dysplasia,_type_2|Epidermal_nevus|Severe_achondroplasia-developmental_delay-acanthosis_nigricans_syndrome|Malignant_tumor_of_testis|FGFR3-related_disorder	MedGen:C3661900|MONDO:MONDO:0012833,MedGen:C2677099,OMIM:612247,Orphanet:93262|MONDO:MONDO:0001187,MedGen:C0005684,OMIM:109800,Orphanet:157980|MONDO:MONDO:0002032,MedGen:C0699790|MONDO:MONDO:0012504,MedGen:C1864852,OMIM:610474,Orphanet:85164|MONDO:MONDO:0007872,MedGen:C0265269,OMIM:PS149730,Orphanet:2363|MONDO:MONDO:0007793,MedGen:C0410529,OMIM:146000,Orphanet:429|Human_Phenotype_Ontology:HP:0030079,MONDO:MONDO:0002974,MedGen:C4048328,OMIM:603956|MONDO:MONDO:0011274,MedGen:C1864436,OMIM:602849,Orphanet:53271|MONDO:MONDO:0007037,MedGen:C0001080,OMIM:100800,Orphanet:15|MONDO:MONDO:0008546,MedGen:C1868678,OMIM:187600,Orphanet:1860,Orphanet:2655|MONDO:MONDO:0008547,MedGen:C1300257,OMIM:187601,Orphanet:2655,Orphanet:93274|Human_Phenotype_Ontology:HP:0010816,MONDO:MONDO:0008093,MedGen:C0334082,OMIM:162900,Orphanet:79414|MONDO:MONDO:0014658,MedGen:C2674173,OMIM:616482,Orphanet:85165|MONDO:MONDO:0005447,MedGen:C0153594|.
9:35792578:G:C	NPR2	ENSG00000159899	missense	p.Gly57Ala	-0.295	0.108	-2.36	0.867	0.006603	2.34e-05	1367560	64	0	64	1986963	Uncertain_significance	Inborn_genetic_diseases|Acromesomelic_dysplasia_1,_Maroteaux_type|Tall_stature-scoliosis-macrodactyly_of_the_great_toes_syndrome	MeSH:D030342,MedGen:C0950123|MONDO:MONDO:0011275,MedGen:C1864356,OMIM:602875,Orphanet:40|MONDO:MONDO:0014401,MedGen:C4014690,OMIM:615923,Orphanet:329191
8:115620049:T:C	TRPS1	ENSG00000104447	missense	p.Lys17Glu	-2.39	0.882	-19.1	7.05	0.006663	6.05e-07	826065	1	0	1	2948224	Uncertain_significance	Trichorhinophalangeal_dysplasia_type_I|Trichorhinophalangeal_syndrome,_type_III	MONDO:MONDO:0008596,MedGen:C0432233,OMIM:190350,Orphanet:77258|MedGen:C1860823,OMIM:190351,Orphanet:77258
11:65541210:C:A	LTBP3	ENSG00000168056	missense	p.Val937Leu	1.35	0.499	10.8	3.99	0.006694	1.24e-06	1207930	3	0	3	2993144	Uncertain_significance	Inborn_genetic_diseases|Brachyolmia-amelogenesis_imperfecta_syndrome	MeSH:D030342,MedGen:C0950123|MONDO:MONDO:0011018,MedGen:C1832594,OMIM:601216,Orphanet:2899
11:65553717:G:C	LTBP3	ENSG00000168056	missense	p.Thr283Ser	-0.371	0.137	-2.96	1.09	0.006739	1.54e-05	1295100	40	0	40	2226186	Uncertain_significance	Inborn_genetic_diseases|Brachyolmia-amelogenesis_imperfecta_syndrome	MeSH:D030342,MedGen:C0950123|MONDO:MONDO:0011018,MedGen:C1832594,OMIM:601216,Orphanet:2899
11:65551998:G:C	LTBP3	ENSG00000168056	missense	p.Pro502Arg	0.932	0.345	7.45	2.76	0.006917	2.48e-06	1207920	6	0	6	2851307	Uncertain_significance	Brachyolmia-amelogenesis_imperfecta_syndrome	MONDO:MONDO:0011018,MedGen:C1832594,OMIM:601216,Orphanet:2899
11:65540117:G:A	LTBP3	ENSG00000168056	missense	p.Pro1094Leu	-0.0962	0.0357	-0.769	0.285	0.006978	0.0002	1449750	581	0	581	967568	Uncertain_significance	Inborn_genetic_diseases|Brachyolmia-amelogenesis_imperfecta_syndrome|not_provided	MeSH:D030342,MedGen:C0950123|MONDO:MONDO:0011018,MedGen:C1832594,OMIM:601216,Orphanet:2899|MedGen:C3661900
12:112489044:G:A	PTPN11	ENSG00000179295	missense	p.Val490Ile	-0.487	0.181	-3.9	1.45	0.007216	9.52e-06	1207920	23	0	23	561751	Uncertain_significance	Cardiovascular_phenotype|not_provided|RASopathy|Noonan_syndrome	MedGen:CN230736|MedGen:C3661900|MONDO:MONDO:0021060,MedGen:C5555857,Orphanet:536391|MONDO:MONDO:0018997,MeSH:D009634,MedGen:C0028326,OMIM:PS163950,Orphanet:648
16:89281524:C:A	ANKRD11	ENSG00000167522	missense	p.Gly1673Val	2.28	0.85	18.2	6.8	0.007375	6.9e-06	72471	1	0	1	1931998	Uncertain_significance	KBG_syndrome	MONDO:MONDO:0007846,MedGen:C0220687,OMIM:148050,Orphanet:2332
17:50195593:CA:C	COL1A1	ENSG00000108821	frameshift	p.Gly377AlafsTer164	-2.35	0.877	-18.8	7.01	0.007416	1.02e-05	48794	1	0	1	580344	Pathogenic	See_cases|Cardiovascular_phenotype|Osteogenesis_imperfecta_type_I|Osteogenesis_imperfecta|Osteogenesis_imperfecta_type_III|not_provided	.|MedGen:CN230736|MONDO:MONDO:0008146,MedGen:C0023931,OMIM:166200,Orphanet:216796,Orphanet:666|MONDO:MONDO:0019019,MeSH:D010013,MedGen:C0029434,OMIM:PS166200,Orphanet:666|MONDO:MONDO:0009804,MedGen:C0268362,OMIM:259420,Orphanet:216812,Orphanet:666|MedGen:C3661900
8:115414920:C:T	TRPS1	ENSG00000104447	synonymous	p.Arg996=	-0.167	0.0626	-1.34	0.5	0.007442	6.91e-05	1421220	187	0	187	593383	Conflicting_classifications_of_pathogenicity	not_provided|Trichorhinophalangeal_dysplasia_type_I|Trichorhinophalangeal_syndrome,_type_III	MedGen:C3661900|MONDO:MONDO:0008596,MedGen:C0432233,OMIM:190350,Orphanet:77258|MedGen:C1860823,OMIM:190351,Orphanet:77258
17:31235680:A:G	NF1	ENSG00000196712	missense	p.Met1260Val	-0.297	0.111	-2.38	0.889	0.007501	2.39e-05	1295060	62	0	62	457667	Conflicting_classifications_of_pathogenicity	not_provided|Neurofibromatosis,_type_1|Neurofibromatosis-Noonan_syndrome|Neurofibromatosis,_familial_spinal|Caf√©-au-lait_macules_with_pulmonary_stenosis|Juvenile_myelomonocytic_leukemia|Hereditary_cancer-predisposing_syndrome|Cardiovascular_phenotype	MedGen:C3661900|MONDO:MONDO:0018975,MedGen:C0027831,OMIM:162200,Orphanet:636|MONDO:MONDO:0011035,MedGen:C2931482,OMIM:601321,Orphanet:638|MONDO:MONDO:0008078,MedGen:C1834235,OMIM:162210,Orphanet:636|MONDO:MONDO:0008672,MedGen:C0553586,OMIM:193520,Orphanet:3444|Human_Phenotype_Ontology:HP:0012209,MONDO:MONDO:0011908,MedGen:C0349639,OMIM:607785,Orphanet:86834|MONDO:MONDO:0015356,MeSH:D009386,MedGen:C0027672,Orphanet:140162|MedGen:CN230736
3:46903405:C:G	PTH1R	ENSG00000160801	missense	p.Arg511Gly	-0.757	0.284	-6.05	2.27	0.007559	3.73e-06	1207900	9	0	9	1351330	Uncertain_significance	Inborn_genetic_diseases|not_provided|Primary_failure_of_tooth_eruption|Chondrodysplasia_Blomstrand_type|Eiken_syndrome|Metaphyseal_chondrodysplasia,_Jansen_type	MeSH:D030342,MedGen:C0950123|MedGen:C3661900|MONDO:MONDO:0007434,MedGen:C1852222,OMIM:125350,Orphanet:412206|MONDO:MONDO:0008970,MedGen:C1859148,OMIM:215045,Orphanet:50945|MONDO:MONDO:0010803,MedGen:C1838779,OMIM:600002,Orphanet:79106|MONDO:MONDO:0007982,MedGen:C0265295,OMIM:156400,Orphanet:33067
23:640837:G:A	SHOX	ENSG00000185960	missense	p.Arg168Gln	-1.14	0.427	-9.13	3.42	0.007563	1.66e-06	1207930	4	0	4	3344829	Likely_pathogenic	Short_stature|SHOX-related_disorder	Human_Phenotype_Ontology:HP:0001509,Human_Phenotype_Ontology:HP:0003501,Human_Phenotype_Ontology:HP:0003507,Human_Phenotype_Ontology:HP:0003512,Human_Phenotype_Ontology:HP:0003518,Human_Phenotype_Ontology:HP:0003519,Human_Phenotype_Ontology:HP:0004322,Human_Phenotype_Ontology:HP:0008871,Human_Phenotype_Ontology:HP:0008882,Human_Phenotype_Ontology:HP:0008888,Human_Phenotype_Ontology:HP:0008913,MedGen:C0349588|.
16:89280321:T:G	ANKRD11	ENSG00000167522	missense	p.Glu2074Ala	0.09	0.0337	0.719	0.269	0.007566	0.000223	1420750	627	2	631	707101	Benign/Likely_benign	not_provided|Inborn_genetic_diseases|KBG_syndrome|ANKRD11-related_disorder	MedGen:C3661900|MeSH:D030342,MedGen:C0950123|MONDO:MONDO:0007846,MedGen:C0220687,OMIM:148050,Orphanet:2332|.
11:65539592:G:A	LTBP3	ENSG00000168056	missense	p.Ser1195Phe	0.341	0.128	2.72	1.02	0.007648	2.04e-05	1421390	48	0	48	1348068	Uncertain_significance	Inborn_genetic_diseases|Brachyolmia-amelogenesis_imperfecta_syndrome	MeSH:D030342,MedGen:C0950123|MONDO:MONDO:0011018,MedGen:C1832594,OMIM:601216,Orphanet:2899
8:115604552:C:T	TRPS1	ENSG00000104447	missense	p.Gly473Arg	0.245	0.0918	1.96	0.734	0.007704	3.14e-05	1421340	89	0	89	2923827	Conflicting_classifications_of_pathogenicity	Trichorhinophalangeal_syndrome,_type_III|Trichorhinophalangeal_dysplasia_type_I|Inborn_genetic_diseases	MedGen:C1860823,OMIM:190351,Orphanet:77258|MONDO:MONDO:0008596,MedGen:C0432233,OMIM:190350,Orphanet:77258|MeSH:D030342,MedGen:C0950123
12:112477720:A:G	PTPN11	ENSG00000179295	missense	p.Asn308Ser	-1.14	0.426	-9.08	3.41	0.007704	1.66e-06	1207860	4	0	4	13327	Pathogenic	PTPN11-related_disorder|Noonan_syndrome_1|LEOPARD_syndrome_1|Juvenile_myelomonocytic_leukemia|Metachondromatosis|RASopathy|not_provided|Noonan_syndrome_and_Noonan-related_syndrome|Noonan_syndrome|Cardiovascular_phenotype|Noonan_syndrome_3	.|MONDO:MONDO:0008104,MedGen:C4551602,OMIM:163950,Orphanet:648|MONDO:MONDO:0100082,MedGen:C4551484,OMIM:151100,Orphanet:500|Human_Phenotype_Ontology:HP:0012209,MONDO:MONDO:0011908,MedGen:C0349639,OMIM:607785,Orphanet:86834|MONDO:MONDO:0007979,MedGen:C0410530,OMIM:156250,Orphanet:2499|MONDO:MONDO:0021060,MedGen:C5555857,Orphanet:536391|MedGen:C3661900|MONDO:MONDO:0020297,MedGen:C5681679,Orphanet:98733|MONDO:MONDO:0018997,MeSH:D009634,MedGen:C0028326,OMIM:PS163950,Orphanet:648|MedGen:CN230736|MONDO:MONDO:0012371,MedGen:C1860991,OMIM:609942,Orphanet:648
9:35800127:G:C	NPR2	ENSG00000159899	missense	p.Val365Leu	-0.582	0.218	-4.65	1.75	0.007743	6.3e-06	1367600	15	0	15	2949431	Uncertain_significance	Acromesomelic_dysplasia_1,_Maroteaux_type|Tall_stature-scoliosis-macrodactyly_of_the_great_toes_syndrome	MONDO:MONDO:0011275,MedGen:C1864356,OMIM:602875,Orphanet:40|MONDO:MONDO:0014401,MedGen:C4014690,OMIM:615923,Orphanet:329191
16:89281082:G:A	ANKRD11	ENSG00000167522	synonymous	p.Ser1820=	0.222	0.0835	1.78	0.668	0.007769	3.7e-05	1421350	103	0	103	3704777	Likely_benign	KBG_syndrome	MONDO:MONDO:0007846,MedGen:C0220687,OMIM:148050,Orphanet:2332
17:31249094:G:A	NF1	ENSG00000196712	missense	p.Arg1362Gln	0.476	0.179	3.8	1.43	0.007991	8.41e-06	1367570	23	0	23	219443	Conflicting_classifications_of_pathogenicity	Neurofibromatosis,_familial_spinal|Neurofibromatosis-Noonan_syndrome|Caf√©-au-lait_macules_with_pulmonary_stenosis|Juvenile_myelomonocytic_leukemia|Neurofibromatosis,_type_1|NF1-related_disorder|Hereditary_cancer-predisposing_syndrome|Cardiovascular_phenotype|not_provided	MONDO:MONDO:0008078,MedGen:C1834235,OMIM:162210,Orphanet:636|MONDO:MONDO:0011035,MedGen:C2931482,OMIM:601321,Orphanet:638|MONDO:MONDO:0008672,MedGen:C0553586,OMIM:193520,Orphanet:3444|Human_Phenotype_Ontology:HP:0012209,MONDO:MONDO:0011908,MedGen:C0349639,OMIM:607785,Orphanet:86834|MONDO:MONDO:0018975,MedGen:C0027831,OMIM:162200,Orphanet:636|MedGen:CN379171|MONDO:MONDO:0015356,MeSH:D009386,MedGen:C0027672,Orphanet:140162|MedGen:CN230736|MedGen:C3661900
16:89283167:G:A	ANKRD11	ENSG00000167522	synonymous	p.Asp1125=	0.152	0.0575	1.22	0.46	0.008045	8.34e-05	1367380	226	1	228	711206	Likely_benign	KBG_syndrome|ANKRD11-related_disorder	MONDO:MONDO:0007846,MedGen:C0220687,OMIM:148050,Orphanet:2332|.
14:74603635:G:A	LTBP2	ENSG00000119681	missense	p.Pro189Ser	0.117	0.0443	0.939	0.354	0.008063	0.000134	1421050	380	1	382	886933	Uncertain_significance	Glaucoma_3,_primary_congenital,_D|Weill-Marchesani_syndrome|not_provided	MONDO:MONDO:0013122,MedGen:C2751316,OMIM:613086,Orphanet:98976|MONDO:MONDO:0018096,MedGen:C0265313,OMIM:PS277600,Orphanet:3449|MedGen:C3661900
9:35793927:C:T	NPR2	ENSG00000159899	synonymous	p.Leu233=	-0.064	0.0242	-0.512	0.193	0.008292	0.000444	1449340	1279	3	1285	499442	Conflicting_classifications_of_pathogenicity	Acromesomelic_dysplasia_1,_Maroteaux_type|not_provided|Tall_stature-scoliosis-macrodactyly_of_the_great_toes_syndrome	MONDO:MONDO:0011275,MedGen:C1864356,OMIM:602875,Orphanet:40|MedGen:C3661900|MONDO:MONDO:0014401,MedGen:C4014690,OMIM:615923,Orphanet:329191
17:31337390:ACT:A	NF1	ENSG00000196712	frameshift	p.Leu2151GlnfsTer17	-2.33	0.882	-18.6	7.05	0.008342	6.05e-07	826047	1	0	1	4056453	Pathogenic	Neurofibromatosis-Noonan_syndrome	MONDO:MONDO:0011035,MedGen:C2931482,OMIM:601321,Orphanet:638
8:115604126:A:G	TRPS1	ENSG00000104447	synonymous	p.Leu615=	-0.282	0.107	-2.26	0.857	0.008428	2.41e-05	1329090	64	0	64	1087736	Likely_benign	Trichorhinophalangeal_syndrome,_type_III|Trichorhinophalangeal_dysplasia_type_I	MedGen:C1860823,OMIM:190351,Orphanet:77258|MONDO:MONDO:0008596,MedGen:C0432233,OMIM:190350,Orphanet:77258
11:65551147:T:C	LTBP3	ENSG00000168056	missense	p.Ile567Val	-0.339	0.129	-2.71	1.03	0.008513	1.86e-05	1207810	45	0	45	1778285	Uncertain_significance	Inborn_genetic_diseases|Brachyolmia-amelogenesis_imperfecta_syndrome	MeSH:D030342,MedGen:C0950123|MONDO:MONDO:0011018,MedGen:C1832594,OMIM:601216,Orphanet:2899
15:48437054:C:T	FBN1	ENSG00000166147	missense	p.Asp2135Asn	0.795	0.302	6.36	2.42	0.008557	3.12e-06	1280370	8	0	8	200081	Uncertain_significance	MASS_syndrome|Marfan_syndrome|Weill-Marchesani_syndrome_2,_dominant|Ectopia_lentis_1,_isolated,_autosomal_dominant|Acromicric_dysplasia|Stiff_skin_syndrome|Geleophysic_dysplasia_2|Progeroid_and_marfanoid_aspect-lipodystrophy_syndrome|not_provided|Familial_thoracic_aortic_aneurysm_and_aortic_dissection	MONDO:MONDO:0011431,MedGen:C1858556,OMIM:604308,Orphanet:99715|MONDO:MONDO:0007947,MedGen:C0024796,OMIM:154700,Orphanet:284963,Orphanet:558|MONDO:MONDO:0012013,MedGen:C1869115,OMIM:608328,Orphanet:2084|MONDO:MONDO:0007514,MedGen:C3541518,OMIM:129600,Orphanet:1885|MONDO:MONDO:0007055,MedGen:C0265287,OMIM:102370,Orphanet:969|MONDO:MONDO:0008492,MedGen:C1861456,OMIM:184900,Orphanet:2833|MONDO:MONDO:0013612,MedGen:C3280054,OMIM:614185,Orphanet:2623|MONDO:MONDO:0014831,MedGen:C4310796,OMIM:616914,Orphanet:300382|MedGen:C3661900|MONDO:MONDO:0019625,MedGen:C4707243,OMIM:PS607086,Orphanet:91387
15:48425392:T:C	FBN1	ENSG00000166147	missense	p.Gln2477Arg	0.265	0.101	2.11	0.805	0.008588	2.52e-05	1450540	73	0	73	200113	Uncertain_significance	not_provided|MASS_syndrome|Marfan_syndrome|Weill-Marchesani_syndrome_2,_dominant|Ectopia_lentis_1,_isolated,_autosomal_dominant|Acromicric_dysplasia|Stiff_skin_syndrome|Geleophysic_dysplasia_2|Progeroid_and_marfanoid_aspect-lipodystrophy_syndrome|Familial_thoracic_aortic_aneurysm_and_aortic_dissection	MedGen:C3661900|MONDO:MONDO:0011431,MedGen:C1858556,OMIM:604308,Orphanet:99715|MONDO:MONDO:0007947,MedGen:C0024796,OMIM:154700,Orphanet:284963,Orphanet:558|MONDO:MONDO:0012013,MedGen:C1869115,OMIM:608328,Orphanet:2084|MONDO:MONDO:0007514,MedGen:C3541518,OMIM:129600,Orphanet:1885|MONDO:MONDO:0007055,MedGen:C0265287,OMIM:102370,Orphanet:969|MONDO:MONDO:0008492,MedGen:C1861456,OMIM:184900,Orphanet:2833|MONDO:MONDO:0013612,MedGen:C3280054,OMIM:614185,Orphanet:2623|MONDO:MONDO:0014831,MedGen:C4310796,OMIM:616914,Orphanet:300382|MONDO:MONDO:0019625,MedGen:C4707243,OMIM:PS607086,Orphanet:91387
16:89282078:G:T	ANKRD11	ENSG00000167522	missense	p.His1488Gln	0.157	0.0598	1.26	0.478	0.008628	7.35e-05	1367290	201	0	201	2079487	Likely_benign	Inborn_genetic_diseases|KBG_syndrome	MeSH:D030342,MedGen:C0950123|MONDO:MONDO:0007846,MedGen:C0220687,OMIM:148050,Orphanet:2332
17:31214524:A:G	NF1	ENSG00000196712	missense	p.Tyr489Cys	-0.753	0.288	-6.02	2.3	0.008845	3.73e-06	1207790	9	0	9	354	Pathogenic	Abnormality_of_the_skin|Juvenile_myelomonocytic_leukemia|Neurofibromatosis,_familial_spinal|Caf√©-au-lait_macules_with_pulmonary_stenosis|Neurofibromatosis,_type_1|Neurofibromatosis-Noonan_syndrome|not_provided|NF1-related_disorder|Hereditary_cancer-predisposing_syndrome|Rhabdomyosarcoma|Tibial_pseudarthrosis	Human_Phenotype_Ontology:HP:0000951,Human_Phenotype_Ontology:HP:0001478,Human_Phenotype_Ontology:HP:0001479,Human_Phenotype_Ontology:HP:0005591,Human_Phenotype_Ontology:HP:0006736,Human_Phenotype_Ontology:HP:0007415,Human_Phenotype_Ontology:HP:0007580,MedGen:C5848159|Human_Phenotype_Ontology:HP:0012209,MONDO:MONDO:0011908,MedGen:C0349639,OMIM:607785,Orphanet:86834|MONDO:MONDO:0008078,MedGen:C1834235,OMIM:162210,Orphanet:636|MONDO:MONDO:0008672,MedGen:C0553586,OMIM:193520,Orphanet:3444|MONDO:MONDO:0018975,MedGen:C0027831,OMIM:162200,Orphanet:636|MONDO:MONDO:0011035,MedGen:C2931482,OMIM:601321,Orphanet:638|MedGen:C3661900|MedGen:CN379171|MONDO:MONDO:0015356,MeSH:D009386,MedGen:C0027672,Orphanet:140162|Human_Phenotype_Ontology:HP:0002859,MONDO:MONDO:0005212,MeSH:D012208,MedGen:C0035412,Orphanet:780|Human_Phenotype_Ontology:HP:0009736,MedGen:C4024216
15:48472604:C:T	FBN1	ENSG00000166147	missense	p.Arg1428His	0.561	0.215	4.49	1.72	0.00898	6.02e-06	1329200	16	0	16	626881	Uncertain_significance	FBN1-related_disorder|MASS_syndrome|Stiff_skin_syndrome|Weill-Marchesani_syndrome_2,_dominant|Acromicric_dysplasia|Marfan_syndrome|Ectopia_lentis_1,_isolated,_autosomal_dominant|Progeroid_and_marfanoid_aspect-lipodystrophy_syndrome|Geleophysic_dysplasia_2|not_provided|Familial_thoracic_aortic_aneurysm_and_aortic_dissection	.|MONDO:MONDO:0011431,MedGen:C1858556,OMIM:604308,Orphanet:99715|MONDO:MONDO:0008492,MedGen:C1861456,OMIM:184900,Orphanet:2833|MONDO:MONDO:0012013,MedGen:C1869115,OMIM:608328,Orphanet:2084|MONDO:MONDO:0007055,MedGen:C0265287,OMIM:102370,Orphanet:969|MONDO:MONDO:0007947,MedGen:C0024796,OMIM:154700,Orphanet:284963,Orphanet:558|MONDO:MONDO:0007514,MedGen:C3541518,OMIM:129600,Orphanet:1885|MONDO:MONDO:0014831,MedGen:C4310796,OMIM:616914,Orphanet:300382|MONDO:MONDO:0013612,MedGen:C3280054,OMIM:614185,Orphanet:2623|MedGen:C3661900|MONDO:MONDO:0019625,MedGen:C4707243,OMIM:PS607086,Orphanet:91387
5:42721035:G:A	GHR	ENSG00000112964	3_prime_UTR	3' UTR	0.0751	0.0289	0.6	0.231	0.009274	0.000775	594457	861	1	863	904437	Likely_benign	Laron-type_isolated_somatotropin_defect	MONDO:MONDO:0009877,MedGen:C0271568,OMIM:262500,Orphanet:633
11:65552096:C:T	LTBP3	ENSG00000168056	synonymous	p.Thr469=	0.502	0.193	4.01	1.54	0.009295	7.58e-06	1318800	20	0	20	3669338	Likely_benign	Brachyolmia-amelogenesis_imperfecta_syndrome|Inborn_genetic_diseases	MONDO:MONDO:0011018,MedGen:C1832594,OMIM:601216,Orphanet:2899|MeSH:D030342,MedGen:C0950123
9:35808590:C:T	NPR2	ENSG00000159899	missense	p.Arg932Cys	-0.624	0.24	-4.99	1.92	0.009358	4.87e-06	1334220	13	0	13	1684544	Conflicting_classifications_of_pathogenicity	Epilepsy,_familial_focal,_with_variable_foci_2|Tall_stature-scoliosis-macrodactyly_of_the_great_toes_syndrome|Acromesomelic_dysplasia_1,_Maroteaux_type	MONDO:MONDO:0014924,MedGen:C4310709,OMIM:617116|MONDO:MONDO:0014401,MedGen:C4014690,OMIM:615923,Orphanet:329191|MONDO:MONDO:0011275,MedGen:C1864356,OMIM:602875,Orphanet:40
15:100199354:T:C	ADAMTS17	ENSG00000140470	missense	p.Asn382Ser	0.252	0.097	2.01	0.775	0.009423	2.83e-05	1396660	79	0	79	315301	Uncertain_significance	Inborn_genetic_diseases|not_provided|Weill-Marchesani_4_syndrome,_recessive	MeSH:D030342,MedGen:C0950123|MedGen:C3661900|MONDO:MONDO:0013176,MedGen:C2750787,OMIM:613195,Orphanet:363992
11:65541704:G:A	LTBP3	ENSG00000168056	missense	p.Pro874Leu	-0.107	0.0415	-0.859	0.332	0.009577	0.000149	1450150	428	2	432	1371229	Uncertain_significance	Brachyolmia-amelogenesis_imperfecta_syndrome|Inborn_genetic_diseases	MONDO:MONDO:0011018,MedGen:C1832594,OMIM:601216,Orphanet:2899|MeSH:D030342,MedGen:C0950123
16:89288623:C:T	ANKRD11	ENSG00000167522	missense	p.Ala217Thr	-0.678	0.262	-5.42	2.09	0.009616	4.55e-06	1207930	11	0	11	3008644	Conflicting_classifications_of_pathogenicity	KBG_syndrome|not_provided	MONDO:MONDO:0007846,MedGen:C0220687,OMIM:148050,Orphanet:2332|MedGen:C3661900
9:114196007:C:T	COL27A1	ENSG00000196739	stop_gained	p.Arg707Ter	-0.784	0.303	-6.27	2.42	0.009616	3.12e-06	1280360	8	0	8	559387	Pathogenic	Steel_syndrome|not_provided	MONDO:MONDO:0014061,MedGen:C3554594,OMIM:615155,Orphanet:438117|MedGen:C3661900
17:31229013:T:C	NF1	ENSG00000196712	intronic	NA	-1.62	0.626	-12.9	5	0.009751	1.21e-06	826051	2	0	2	229062	Conflicting_classifications_of_pathogenicity	not_specified|NF1-related_disorder|not_provided|Neurofibromatosis,_familial_spinal|Neurofibromatosis-Noonan_syndrome|Caf√©-au-lait_macules_with_pulmonary_stenosis|Juvenile_myelomonocytic_leukemia|Neurofibromatosis,_type_1	MedGen:CN169374|MedGen:CN379171|MedGen:C3661900|MONDO:MONDO:0008078,MedGen:C1834235,OMIM:162210,Orphanet:636|MONDO:MONDO:0011035,MedGen:C2931482,OMIM:601321,Orphanet:638|MONDO:MONDO:0008672,MedGen:C0553586,OMIM:193520,Orphanet:3444|Human_Phenotype_Ontology:HP:0012209,MONDO:MONDO:0011908,MedGen:C0349639,OMIM:607785,Orphanet:86834|MONDO:MONDO:0018975,MedGen:C0027831,OMIM:162200,Orphanet:636
9:35793931:A:G	NPR2	ENSG00000159899	missense	p.His234Arg	-1.13	0.438	-9.04	3.5	0.009861	2.31e-06	864468	4	0	4	541974	Uncertain_significance	Tall_stature-scoliosis-macrodactyly_of_the_great_toes_syndrome|Acromesomelic_dysplasia_1,_Maroteaux_type|Inborn_genetic_diseases	MONDO:MONDO:0014401,MedGen:C4014690,OMIM:615923,Orphanet:329191|MONDO:MONDO:0011275,MedGen:C1864356,OMIM:602875,Orphanet:40|MeSH:D030342,MedGen:C0950123
11:65539577:C:T	LTBP3	ENSG00000168056	missense	p.Ser1200Asn	-0.0587	0.0228	-0.469	0.182	0.009912	0.000505	1366230	1366	8	1382	1103610	Likely_benign	LTBP3-related_disorder|Brachyolmia-amelogenesis_imperfecta_syndrome	.|MONDO:MONDO:0011018,MedGen:C1832594,OMIM:601216,Orphanet:2899
16:89279675:G:A	ANKRD11	ENSG00000167522	synonymous	p.Gly2289=	-1.1	0.429	-8.83	3.43	0.01002	1.66e-06	1207900	4	0	4	3645099	Likely_benign	KBG_syndrome	MONDO:MONDO:0007846,MedGen:C0220687,OMIM:148050,Orphanet:2332
11:65552961:G:A	LTBP3	ENSG00000168056	missense	p.Pro362Leu	-0.481	0.187	-3.85	1.5	0.01013	7.95e-06	1383010	22	0	22	2562663	Uncertain_significance	Brachyolmia-amelogenesis_imperfecta_syndrome|Inborn_genetic_diseases	MONDO:MONDO:0011018,MedGen:C1832594,OMIM:601216,Orphanet:2899|MeSH:D030342,MedGen:C0950123
12:112450359:G:C	PTPN11	ENSG00000179295	missense	p.Gly60Ala	-2.26	0.879	-18.1	7.03	0.01015	6.05e-07	826053	1	0	1	40493	Pathogenic	Noonan_syndrome_1|Noonan_syndrome|Noonan_syndrome_and_Noonan-related_syndrome|Cardiovascular_phenotype|RASopathy|not_provided|PTPN11-related_disorder	MONDO:MONDO:0008104,MedGen:C4551602,OMIM:163950,Orphanet:648|MONDO:MONDO:0018997,MeSH:D009634,MedGen:C0028326,OMIM:PS163950,Orphanet:648|MONDO:MONDO:0020297,MedGen:C5681679,Orphanet:98733|MedGen:CN230736|MONDO:MONDO:0021060,MedGen:C5555857,Orphanet:536391|MedGen:C3661900|.
15:48452591:T:A	FBN1	ENSG00000166147	missense	p.Tyr1839Phe	-0.291	0.113	-2.33	0.907	0.01029	2.19e-05	1207830	51	1	53	502437	Conflicting_classifications_of_pathogenicity	Marfan_syndrome|Familial_thoracic_aortic_aneurysm_and_aortic_dissection|Weill-Marchesani_syndrome_2,_dominant|Acromicric_dysplasia|Ectopia_lentis_1,_isolated,_autosomal_dominant|MASS_syndrome|Stiff_skin_syndrome|Geleophysic_dysplasia_2|Progeroid_and_marfanoid_aspect-lipodystrophy_syndrome|not_specified|not_provided	MONDO:MONDO:0007947,MedGen:C0024796,OMIM:154700,Orphanet:284963,Orphanet:558|MONDO:MONDO:0019625,MedGen:C4707243,OMIM:PS607086,Orphanet:91387|MONDO:MONDO:0012013,MedGen:C1869115,OMIM:608328,Orphanet:2084|MONDO:MONDO:0007055,MedGen:C0265287,OMIM:102370,Orphanet:969|MONDO:MONDO:0007514,MedGen:C3541518,OMIM:129600,Orphanet:1885|MONDO:MONDO:0011431,MedGen:C1858556,OMIM:604308,Orphanet:99715|MONDO:MONDO:0008492,MedGen:C1861456,OMIM:184900,Orphanet:2833|MONDO:MONDO:0013612,MedGen:C3280054,OMIM:614185,Orphanet:2623|MONDO:MONDO:0014831,MedGen:C4310796,OMIM:616914,Orphanet:300382|MedGen:CN169374|MedGen:C3661900
11:65543432:C:T	LTBP3	ENSG00000168056	missense	p.Cys824Tyr	0.637	0.248	5.09	1.98	0.0103	4.69e-06	1280390	12	0	12	2909359	Uncertain_significance	Brachyolmia-amelogenesis_imperfecta_syndrome	MONDO:MONDO:0011018,MedGen:C1832594,OMIM:601216,Orphanet:2899
11:65543541:C:T	LTBP3	ENSG00000168056	missense	p.Glu788Lys	0.904	0.352	7.23	2.82	0.01033	2.48e-06	1207940	6	0	6	3679749	Uncertain_significance	Brachyolmia-amelogenesis_imperfecta_syndrome	MONDO:MONDO:0011018,MedGen:C1832594,OMIM:601216,Orphanet:2899
9:35805940:C:T	NPR2	ENSG00000159899	missense	p.Arg720Cys	0.507	0.198	4.06	1.58	0.01046	6.83e-06	1421430	18	0	18	1450225	Uncertain_significance	Acromesomelic_dysplasia_1,_Maroteaux_type|Tall_stature-scoliosis-macrodactyly_of_the_great_toes_syndrome	MONDO:MONDO:0011275,MedGen:C1864356,OMIM:602875,Orphanet:40|MONDO:MONDO:0014401,MedGen:C4014690,OMIM:615923,Orphanet:329191
8:115587506:T:C	TRPS1	ENSG00000104447	missense	p.Gln732Arg	0.405	0.158	3.24	1.27	0.01053	1.88e-05	826035	31	0	31	2937680	Uncertain_significance	Trichorhinophalangeal_dysplasia_type_I|Trichorhinophalangeal_syndrome,_type_III	MONDO:MONDO:0008596,MedGen:C0432233,OMIM:190350,Orphanet:77258|MedGen:C1860823,OMIM:190351,Orphanet:77258
16:89284161:A:G	ANKRD11	ENSG00000167522	missense	p.Ile794Thr	-0.401	0.157	-3.2	1.26	0.01088	1.09e-05	1244200	25	1	27	3666561	Uncertain_significance	KBG_syndrome	MONDO:MONDO:0007846,MedGen:C0220687,OMIM:148050,Orphanet:2332
11:65540026:G:T	LTBP3	ENSG00000168056	synonymous	p.Pro1124=	-0.441	0.173	-3.52	1.38	0.0109	9.48e-06	1318800	25	0	25	1613974	Likely_benign	Inborn_genetic_diseases|Brachyolmia-amelogenesis_imperfecta_syndrome	MeSH:D030342,MedGen:C0950123|MONDO:MONDO:0011018,MedGen:C1832594,OMIM:601216,Orphanet:2899
2:219060241:T:G	IHH	ENSG00000163501	missense	p.Glu76Ala	-0.186	0.0731	-1.49	0.584	0.01091	5.67e-05	1261360	141	1	143	334446	Conflicting_classifications_of_pathogenicity	Brachydactyly_type_A1|not_provided	Human_Phenotype_Ontology:HP:0009371,MONDO:MONDO:0007215,MedGen:C1862151,OMIM:112500,Orphanet:93388|MedGen:C3661900
15:100341908:G:A	ADAMTS17	ENSG00000140470	5_prime_UTR	5' UTR	0.0607	0.0238	0.485	0.19	0.01093	0.000453	1438700	1278	14	1306	315326	Likely_benign	Weill-Marchesani_4_syndrome,_recessive	MONDO:MONDO:0013176,MedGen:C2750787,OMIM:613195,Orphanet:363992
16:89282530:C:T	ANKRD11	ENSG00000167522	missense	p.Ala1338Thr	-0.343	0.135	-2.74	1.08	0.01098	1.44e-05	1421370	41	0	41	2729064	Uncertain_significance	KBG_syndrome	MONDO:MONDO:0007846,MedGen:C0220687,OMIM:148050,Orphanet:2332
11:65552874:C:T	LTBP3	ENSG00000168056	missense	p.Arg391His	0.314	0.124	2.51	0.988	0.01104	1.8e-05	1363340	49	0	49	3541135	Uncertain_significance	Inborn_genetic_diseases|Brachyolmia-amelogenesis_imperfecta_syndrome	MeSH:D030342,MedGen:C0950123|MONDO:MONDO:0011018,MedGen:C1832594,OMIM:601216,Orphanet:2899
19:8601110:G:A	ADAMTS10	ENSG00000142303	missense	p.Arg210Trp	0.173	0.0679	1.38	0.543	0.01108	5.55e-05	1450460	161	0	161	893929	Uncertain_significance	not_provided|Weill-Marchesani_syndrome	MedGen:C3661900|MONDO:MONDO:0018096,MedGen:C0265313,OMIM:PS277600,Orphanet:3449
16:89285585:C:G	ANKRD11	ENSG00000167522	synonymous	p.Thr319=	-0.842	0.331	-6.73	2.65	0.01109	4.05e-06	864465	7	0	7	1612393	Likely_benign	KBG_syndrome	MONDO:MONDO:0007846,MedGen:C0220687,OMIM:148050,Orphanet:2332
17:31200443:C:T	NF1	ENSG00000196712	stop_gained	p.Arg304Ter	-0.696	0.274	-5.56	2.19	0.01114	3.9e-06	1280400	10	0	10	187722	Pathogenic	Juvenile_myelomonocytic_leukemia|not_specified|NF1-related_disorder|not_provided|Neurofibromatosis,_familial_spinal|Neurofibromatosis-Noonan_syndrome|Neurofibromatosis,_type_1|Caf√©-au-lait_macules_with_pulmonary_stenosis|Hereditary_cancer-predisposing_syndrome	Human_Phenotype_Ontology:HP:0012209,MONDO:MONDO:0011908,MedGen:C0349639,OMIM:607785,Orphanet:86834|MedGen:CN169374|MedGen:CN379171|MedGen:C3661900|MONDO:MONDO:0008078,MedGen:C1834235,OMIM:162210,Orphanet:636|MONDO:MONDO:0011035,MedGen:C2931482,OMIM:601321,Orphanet:638|MONDO:MONDO:0018975,MedGen:C0027831,OMIM:162200,Orphanet:636|MONDO:MONDO:0008672,MedGen:C0553586,OMIM:193520,Orphanet:3444|MONDO:MONDO:0015356,MeSH:D009386,MedGen:C0027672,Orphanet:140162
7:94404849:G:T	COL1A2	ENSG00000164692	missense	p.Gly130Val	-1.08	0.427	-8.66	3.41	0.01117	1.66e-06	1207930	4	0	4	585504	Pathogenic/Likely_pathogenic	not_provided|Ehlers-Danlos_syndrome,_classic_type,_1|Osteogenesis_imperfecta_type_I|Combined_osteogenesis_imperfecta_and_Ehlers-Danlos_syndrome_2|Osteogenesis_imperfecta_with_normal_sclerae,_dominant_form|Osteoporosis|Ehlers-Danlos_syndrome,_arthrochalasia_type,_2|Osteogenesis_imperfecta,_perinatal_lethal|Osteogenesis_imperfecta_type_III|Ehlers-Danlos_syndrome,_cardiac_valvular_type	MedGen:C3661900|MONDO:MONDO:0019567,MedGen:C0268335,OMIM:130000|MONDO:MONDO:0008146,MedGen:C0023931,OMIM:166200,Orphanet:216796,Orphanet:666|MONDO:MONDO:0030855,MedGen:C5436847,OMIM:619120|MONDO:MONDO:0008148,MedGen:C0268363,OMIM:166220,Orphanet:216820,Orphanet:666|Human_Phenotype_Ontology:HP:0000939,Human_Phenotype_Ontology:HP:0002774,MONDO:MONDO:0005298,MedGen:C0029456,OMIM:166710|MONDO:MONDO:0040501,MedGen:CN293783,OMIM:617821|MONDO:MONDO:0008147,MedGen:C0268358,OMIM:166210,Orphanet:216804|MONDO:MONDO:0009804,MedGen:C0268362,OMIM:259420,Orphanet:216812,Orphanet:666|MONDO:MONDO:0009159,MedGen:C4303789,OMIM:225320,Orphanet:230851
9:35799709:G:A	NPR2	ENSG00000159899	missense	p.Gly322Asp	-0.306	0.121	-2.45	0.965	0.01126	2.19e-05	1207880	53	0	53	1951782	Uncertain_significance	Acromesomelic_dysplasia_1,_Maroteaux_type|Tall_stature-scoliosis-macrodactyly_of_the_great_toes_syndrome|Inborn_genetic_diseases	MONDO:MONDO:0011275,MedGen:C1864356,OMIM:602875,Orphanet:40|MONDO:MONDO:0014401,MedGen:C4014690,OMIM:615923,Orphanet:329191|MeSH:D030342,MedGen:C0950123
16:89279174:G:A	ANKRD11	ENSG00000167522	synonymous	p.Cys2456=	-0.107	0.0424	-0.859	0.339	0.01128	0.000148	1450200	424	2	428	1246610	Benign/Likely_benign	KBG_syndrome|ANKRD11-related_disorder|not_provided	MONDO:MONDO:0007846,MedGen:C0220687,OMIM:148050,Orphanet:2332|.|MedGen:C3661900
9:35800757:C:T	NPR2	ENSG00000159899	missense	p.Arg423Trp	-0.191	0.0755	-1.53	0.604	0.0113	4.73e-05	1396640	132	0	132	2037188	Uncertain_significance	Acromesomelic_dysplasia_1,_Maroteaux_type|Tall_stature-scoliosis-macrodactyly_of_the_great_toes_syndrome|not_specified	MONDO:MONDO:0011275,MedGen:C1864356,OMIM:602875,Orphanet:40|MONDO:MONDO:0014401,MedGen:C4014690,OMIM:615923,Orphanet:329191|MedGen:CN169374
15:48488196:T:C	FBN1	ENSG00000166147	missense	p.Gln1085Arg	-2.15	0.848	-17.2	6.78	0.01133	6.9e-06	72470	1	0	1	1000255	Uncertain_significance	not_provided|Geleophysic_dysplasia_2|Acromicric_dysplasia|Stiff_skin_syndrome|Ectopia_lentis_1,_isolated,_autosomal_dominant|Progeroid_and_marfanoid_aspect-lipodystrophy_syndrome|Marfan_syndrome|MASS_syndrome|Weill-Marchesani_syndrome_2,_dominant|Familial_thoracic_aortic_aneurysm_and_aortic_dissection	MedGen:C3661900|MONDO:MONDO:0013612,MedGen:C3280054,OMIM:614185,Orphanet:2623|MONDO:MONDO:0007055,MedGen:C0265287,OMIM:102370,Orphanet:969|MONDO:MONDO:0008492,MedGen:C1861456,OMIM:184900,Orphanet:2833|MONDO:MONDO:0007514,MedGen:C3541518,OMIM:129600,Orphanet:1885|MONDO:MONDO:0014831,MedGen:C4310796,OMIM:616914,Orphanet:300382|MONDO:MONDO:0007947,MedGen:C0024796,OMIM:154700,Orphanet:284963,Orphanet:558|MONDO:MONDO:0011431,MedGen:C1858556,OMIM:604308,Orphanet:99715|MONDO:MONDO:0012013,MedGen:C1869115,OMIM:608328,Orphanet:2084|MONDO:MONDO:0019625,MedGen:C4707243,OMIM:PS607086,Orphanet:91387
9:35808573:A:G	NPR2	ENSG00000159899	missense	p.His926Arg	-1.53	0.604	-12.2	4.83	0.01137	8.28e-07	1207930	2	0	2	1506149	Uncertain_significance	Tall_stature-scoliosis-macrodactyly_of_the_great_toes_syndrome|Acromesomelic_dysplasia_1,_Maroteaux_type	MONDO:MONDO:0014401,MedGen:C4014690,OMIM:615923,Orphanet:329191|MONDO:MONDO:0011275,MedGen:C1864356,OMIM:602875,Orphanet:40
9:35800145:C:T	NPR2	ENSG00000159899	stop_gained	p.Arg371Ter	-0.958	0.38	-7.66	3.04	0.01165	1.98e-06	1261740	5	0	5	1333664	Pathogenic	Acromesomelic_dysplasia_1,_Maroteaux_type	MONDO:MONDO:0011275,MedGen:C1864356,OMIM:602875,Orphanet:40
11:65543193:G:A	LTBP3	ENSG00000168056	synonymous	p.Cys836=	-0.57	0.226	-4.56	1.81	0.01166	5.12e-06	1367600	14	0	14	1792340	Likely_benign	Brachyolmia-amelogenesis_imperfecta_syndrome|Inborn_genetic_diseases	MONDO:MONDO:0011018,MedGen:C1832594,OMIM:601216,Orphanet:2899|MeSH:D030342,MedGen:C0950123
11:65553469:G:A	LTBP3	ENSG00000168056	missense	p.Thr309Ile	-2.23	0.883	-17.8	7.06	0.01169	6.05e-07	826042	1	0	1	1467046	Uncertain_significance	Brachyolmia-amelogenesis_imperfecta_syndrome	MONDO:MONDO:0011018,MedGen:C1832594,OMIM:601216,Orphanet:2899
16:89279439:C:T	ANKRD11	ENSG00000167522	missense	p.Arg2368Lys	0.3	0.12	2.4	0.956	0.01202	2.06e-05	1236780	51	0	51	1031773	Uncertain_significance	KBG_syndrome|Inborn_genetic_diseases	MONDO:MONDO:0007846,MedGen:C0220687,OMIM:148050,Orphanet:2332|MeSH:D030342,MedGen:C0950123
17:63917866:T:C	GH1	ENSG00000259384	missense	p.Gln210Arg	-0.119	0.0474	-0.952	0.379	0.01202	0.000114	1450180	332	0	332	892518	Uncertain_significance	not_specified|Decreased_response_to_growth_hormone_stimulation_test|Isolated_growth_hormone_deficiency_type_IB|Autosomal_dominant_isolated_somatotropin_deficiency|Ateleiotic_dwarfism|Short_stature_due_to_growth_hormone_qualitative_anomaly	MedGen:CN169374|Human_Phenotype_Ontology:HP:0000824,Human_Phenotype_Ontology:HP:0000861,Human_Phenotype_Ontology:HP:0008195,Human_Phenotype_Ontology:HP:0008206,MedGen:C5539399|MONDO:MONDO:0013006,MedGen:C2748571,OMIM:612781,Orphanet:231671,Orphanet:631|MONDO:MONDO:0008250,MedGen:C0271567,OMIM:173100,Orphanet:231679,Orphanet:631|MONDO:MONDO:0009876,MedGen:C0342573,OMIM:262400,Orphanet:231662,Orphanet:631|MONDO:MONDO:0009879,MedGen:C1849779,OMIM:262650,Orphanet:629
16:89291080:G:C	ANKRD11	ENSG00000167522	synonymous	p.Pro110=	0.527	0.21	4.21	1.68	0.01221	6.54e-06	1300140	17	0	17	2154417	Likely_benign	KBG_syndrome	MONDO:MONDO:0007846,MedGen:C0220687,OMIM:148050,Orphanet:2332
9:35792703:C:T	NPR2	ENSG00000159899	missense	p.Pro99Ser	-0.701	0.28	-5.6	2.24	0.01229	3.73e-06	1207880	9	0	9	2183048	Uncertain_significance	Acromesomelic_dysplasia_1,_Maroteaux_type|Tall_stature-scoliosis-macrodactyly_of_the_great_toes_syndrome	MONDO:MONDO:0011275,MedGen:C1864356,OMIM:602875,Orphanet:40|MONDO:MONDO:0014401,MedGen:C4014690,OMIM:615923,Orphanet:329191
15:48437041:T:C	FBN1	ENSG00000166147	missense	p.His2139Arg	0.314	0.125	2.51	1	0.0123	1.72e-05	1367560	47	0	47	200082	Uncertain_significance	Ectopia_lentis_1,_isolated,_autosomal_dominant|Marfan_syndrome|Acromicric_dysplasia|Progeroid_and_marfanoid_aspect-lipodystrophy_syndrome|Stiff_skin_syndrome|Weill-Marchesani_syndrome_2,_dominant|Geleophysic_dysplasia_2|MASS_syndrome|not_provided|Familial_thoracic_aortic_aneurysm_and_aortic_dissection	MONDO:MONDO:0007514,MedGen:C3541518,OMIM:129600,Orphanet:1885|MONDO:MONDO:0007947,MedGen:C0024796,OMIM:154700,Orphanet:284963,Orphanet:558|MONDO:MONDO:0007055,MedGen:C0265287,OMIM:102370,Orphanet:969|MONDO:MONDO:0014831,MedGen:C4310796,OMIM:616914,Orphanet:300382|MONDO:MONDO:0008492,MedGen:C1861456,OMIM:184900,Orphanet:2833|MONDO:MONDO:0012013,MedGen:C1869115,OMIM:608328,Orphanet:2084|MONDO:MONDO:0013612,MedGen:C3280054,OMIM:614185,Orphanet:2623|MONDO:MONDO:0011431,MedGen:C1858556,OMIM:604308,Orphanet:99715|MedGen:C3661900|MONDO:MONDO:0019625,MedGen:C4707243,OMIM:PS607086,Orphanet:91387
11:65547796:G:C	LTBP3	ENSG00000168056	synonymous	p.Pro624=	2.2	0.881	17.6	7.04	0.01235	9.29e-06	53829	1	0	1	2005191	Likely_benign	Brachyolmia-amelogenesis_imperfecta_syndrome	MONDO:MONDO:0011018,MedGen:C1832594,OMIM:601216,Orphanet:2899
14:74504041:A:G	LTBP2	ENSG00000119681	synonymous	p.Cys1489=	-0.0538	0.0215	-0.43	0.172	0.01245	0.000536	1448940	1543	5	1553	314274	Conflicting_classifications_of_pathogenicity	LTBP2-related_disorder|Weill-Marchesani_syndrome|Glaucoma_3,_primary_congenital,_D|not_provided	.|MONDO:MONDO:0018096,MedGen:C0265313,OMIM:PS277600,Orphanet:3449|MONDO:MONDO:0013122,MedGen:C2751316,OMIM:613086,Orphanet:98976|MedGen:C3661900
9:35801124:T:C	NPR2	ENSG00000159899	missense	p.Met469Thr	-0.463	0.185	-3.7	1.48	0.01249	8.76e-06	1256060	22	0	22	2139457	Uncertain_significance	Acromesomelic_dysplasia_1,_Maroteaux_type|Tall_stature-scoliosis-macrodactyly_of_the_great_toes_syndrome	MONDO:MONDO:0011275,MedGen:C1864356,OMIM:602875,Orphanet:40|MONDO:MONDO:0014401,MedGen:C4014690,OMIM:615923,Orphanet:329191
16:89281078:C:T	ANKRD11	ENSG00000167522	missense	p.Asp1822Asn	-0.184	0.074	-1.47	0.592	0.01269	4.72e-05	1450490	137	0	137	1747685	Benign/Likely_benign	ANKRD11-related_disorder|KBG_syndrome|Inborn_genetic_diseases	.|MONDO:MONDO:0007846,MedGen:C0220687,OMIM:148050,Orphanet:2332|MeSH:D030342,MedGen:C0950123
12:112489047:C:T	PTPN11	ENSG00000179295	missense	p.Pro491Ser	-0.763	0.306	-6.1	2.45	0.01276	3e-06	1334230	8	0	8	40550	Pathogenic	Juvenile_myelomonocytic_leukemia|LEOPARD_syndrome_1|Noonan_syndrome_1|Metachondromatosis|Noonan_syndrome|Noonan_syndrome_and_Noonan-related_syndrome|not_provided|RASopathy	Human_Phenotype_Ontology:HP:0012209,MONDO:MONDO:0011908,MedGen:C0349639,OMIM:607785,Orphanet:86834|MONDO:MONDO:0100082,MedGen:C4551484,OMIM:151100,Orphanet:500|MONDO:MONDO:0008104,MedGen:C4551602,OMIM:163950,Orphanet:648|MONDO:MONDO:0007979,MedGen:C0410530,OMIM:156250,Orphanet:2499|MONDO:MONDO:0018997,MeSH:D009634,MedGen:C0028326,OMIM:PS163950,Orphanet:648|MONDO:MONDO:0020297,MedGen:C5681679,Orphanet:98733|MedGen:C3661900|MONDO:MONDO:0021060,MedGen:C5555857,Orphanet:536391
15:99976051:G:A	ADAMTS17	ENSG00000140470	missense	p.Arg1041Cys	-0.138	0.0554	-1.1	0.443	0.01284	8.27e-05	1450350	240	0	240	887695	Uncertain_significance	Weill-Marchesani_4_syndrome,_recessive|Inborn_genetic_diseases|not_provided	MONDO:MONDO:0013176,MedGen:C2750787,OMIM:613195,Orphanet:363992|MeSH:D030342,MedGen:C0950123|MedGen:C3661900
16:89280275:C:A	ANKRD11	ENSG00000167522	synonymous	p.Val2089=	-0.362	0.145	-2.89	1.16	0.01285	1.32e-05	1246310	33	0	33	3694158	Likely_benign	KBG_syndrome	MONDO:MONDO:0007846,MedGen:C0220687,OMIM:148050,Orphanet:2332
11:65539373:A:G	LTBP3	ENSG00000168056	missense	p.Cys1239Arg	1.55	0.624	12.4	4.99	0.01301	1.21e-06	826042	2	0	2	3619540	Uncertain_significance	Brachyolmia-amelogenesis_imperfecta_syndrome	MONDO:MONDO:0011018,MedGen:C1832594,OMIM:601216,Orphanet:2899
11:65547493:A:C	LTBP3	ENSG00000168056	missense	p.Cys685Gly	1.06	0.427	8.48	3.42	0.01302	1.66e-06	1207870	4	0	4	3688767	Uncertain_significance	Brachyolmia-amelogenesis_imperfecta_syndrome	MONDO:MONDO:0011018,MedGen:C1832594,OMIM:601216,Orphanet:2899
11:65546425:G:A	LTBP3	ENSG00000168056	intronic	NA	-0.302	0.122	-2.42	0.974	0.01309	2.78e-05	936851	52	0	52	1531897	Likely_benign	Brachyolmia-amelogenesis_imperfecta_syndrome	MONDO:MONDO:0011018,MedGen:C1832594,OMIM:601216,Orphanet:2899
17:31352324:C:T	NF1	ENSG00000196712	missense	p.Pro2509Ser	-0.788	0.317	-6.3	2.54	0.0131	2.97e-06	1372610	7	0	7	322577	Conflicting_classifications_of_pathogenicity	Neurofibromatosis,_familial_spinal|Neurofibromatosis-Noonan_syndrome|Caf√©-au-lait_macules_with_pulmonary_stenosis|Neurofibromatosis,_type_1|Cardiovascular_phenotype|Hereditary_cancer-predisposing_syndrome|not_provided	MONDO:MONDO:0008078,MedGen:C1834235,OMIM:162210,Orphanet:636|MONDO:MONDO:0011035,MedGen:C2931482,OMIM:601321,Orphanet:638|MONDO:MONDO:0008672,MedGen:C0553586,OMIM:193520,Orphanet:3444|MONDO:MONDO:0018975,MedGen:C0027831,OMIM:162200,Orphanet:636|MedGen:CN230736|MONDO:MONDO:0015356,MeSH:D009386,MedGen:C0027672,Orphanet:140162|MedGen:C3661900
16:89280076:C:T	ANKRD11	ENSG00000167522	missense	p.Val2156Met	0.208	0.0839	1.66	0.671	0.01315	3.9e-05	1295020	101	0	101	1035142	Uncertain_significance	KBG_syndrome	MONDO:MONDO:0007846,MedGen:C0220687,OMIM:148050,Orphanet:2332
11:65554153:C:T	LTBP3	ENSG00000168056	missense	p.Ala187Thr	0.652	0.263	5.21	2.1	0.01321	4.23e-06	1299960	11	0	11	2156809	Uncertain_significance	Inborn_genetic_diseases|Brachyolmia-amelogenesis_imperfecta_syndrome	MeSH:D030342,MedGen:C0950123|MONDO:MONDO:0011018,MedGen:C1832594,OMIM:601216,Orphanet:2899
16:89279565:G:A	ANKRD11	ENSG00000167522	missense	p.Ala2326Val	0.0821	0.0331	0.656	0.265	0.01324	0.000225	1447830	649	2	653	1228814	Benign/Likely_benign	not_provided|ANKRD11-related_disorder|KBG_syndrome|Inborn_genetic_diseases	MedGen:C3661900|.|MONDO:MONDO:0007846,MedGen:C0220687,OMIM:148050,Orphanet:2332|MeSH:D030342,MedGen:C0950123
9:35792415:C:T	NPR2	ENSG00000159899	synonymous	p.Leu3=	0.26	0.105	2.08	0.84	0.01325	2.49e-05	1367530	68	0	68	1546731	Likely_benign	Acromesomelic_dysplasia_1,_Maroteaux_type|Tall_stature-scoliosis-macrodactyly_of_the_great_toes_syndrome	MONDO:MONDO:0011275,MedGen:C1864356,OMIM:602875,Orphanet:40|MONDO:MONDO:0014401,MedGen:C4014690,OMIM:615923,Orphanet:329191
9:35800146:G:A	NPR2	ENSG00000159899	missense	p.Arg371Gln	-0.642	0.26	-5.13	2.08	0.01342	4.38e-06	1256720	11	0	11	2172426	Uncertain_significance	Acromesomelic_dysplasia_1,_Maroteaux_type|Tall_stature-scoliosis-macrodactyly_of_the_great_toes_syndrome	MONDO:MONDO:0011275,MedGen:C1864356,OMIM:602875,Orphanet:40|MONDO:MONDO:0014401,MedGen:C4014690,OMIM:615923,Orphanet:329191
4:1806290:G:T	FGFR3	ENSG00000068078	missense	p.Ala665Ser	-0.387	0.157	-3.1	1.25	0.01355	1.18e-05	1421310	30	0	30	465350	Uncertain_significance	Cervical_cancer|Camptodactyly-tall_stature-scoliosis-hearing_loss_syndrome|Thanatophoric_dysplasia,_type_2|Hypochondroplasia|Malignant_tumor_of_testis|Achondroplasia|Thanatophoric_dysplasia_type_1|Severe_achondroplasia-developmental_delay-acanthosis_nigricans_syndrome|Malignant_tumor_of_urinary_bladder|Crouzon_syndrome-acanthosis_nigricans_syndrome|Muenke_syndrome|Epidermal_nevus|Carcinoma_of_colon|Levy-Hollister_syndrome|not_provided	Human_Phenotype_Ontology:HP:0030079,MONDO:MONDO:0002974,MedGen:C4048328,OMIM:603956|MONDO:MONDO:0012504,MedGen:C1864852,OMIM:610474,Orphanet:85164|MONDO:MONDO:0008547,MedGen:C1300257,OMIM:187601,Orphanet:2655,Orphanet:93274|MONDO:MONDO:0007793,MedGen:C0410529,OMIM:146000,Orphanet:429|MONDO:MONDO:0005447,MedGen:C0153594|MONDO:MONDO:0007037,MedGen:C0001080,OMIM:100800,Orphanet:15|MONDO:MONDO:0008546,MedGen:C1868678,OMIM:187600,Orphanet:1860,Orphanet:2655|MONDO:MONDO:0014658,MedGen:C2674173,OMIM:616482,Orphanet:85165|MONDO:MONDO:0001187,MedGen:C0005684,OMIM:109800,Orphanet:157980|MONDO:MONDO:0012833,MedGen:C2677099,OMIM:612247,Orphanet:93262|MONDO:MONDO:0011274,MedGen:C1864436,OMIM:602849,Orphanet:53271|Human_Phenotype_Ontology:HP:0010816,MONDO:MONDO:0008093,MedGen:C0334082,OMIM:162900,Orphanet:79414|MONDO:MONDO:0002032,MedGen:C0699790|MONDO:MONDO:0007872,MedGen:C0265269,OMIM:PS149730,Orphanet:2363|MedGen:C3661900
16:89279360:C:T	ANKRD11	ENSG00000167522	synonymous	p.Gln2394=	0.282	0.114	2.25	0.913	0.01358	2.28e-05	1207830	55	0	55	1757550	Likely_benign	KBG_syndrome|Inborn_genetic_diseases	MONDO:MONDO:0007846,MedGen:C0220687,OMIM:148050,Orphanet:2332|MeSH:D030342,MedGen:C0950123
2:219055313:G:A	IHH	ENSG00000163501	missense	p.Pro377Leu	-0.131	0.0531	-1.05	0.424	0.01368	9.39e-05	1421180	267	0	267	898207	Conflicting_classifications_of_pathogenicity	Brachydactyly_type_A1|not_specified|not_provided	Human_Phenotype_Ontology:HP:0009371,MONDO:MONDO:0007215,MedGen:C1862151,OMIM:112500,Orphanet:93388|MedGen:CN169374|MedGen:C3661900
11:65539412:C:T	LTBP3	ENSG00000168056	missense	p.Gly1226Ser	-0.673	0.273	-5.38	2.19	0.01391	3.98e-06	1256460	10	0	10	1353486	Uncertain_significance	Inborn_genetic_diseases|Brachyolmia-amelogenesis_imperfecta_syndrome	MeSH:D030342,MedGen:C0950123|MONDO:MONDO:0011018,MedGen:C1832594,OMIM:601216,Orphanet:2899
16:89280769:G:T	ANKRD11	ENSG00000167522	missense	p.Pro1925Thr	-0.0743	0.0302	-0.594	0.241	0.01393	0.000305	1366780	833	0	833	804531	Likely_benign	Inborn_genetic_diseases|not_provided|KBG_syndrome	MeSH:D030342,MedGen:C0950123|MedGen:C3661900|MONDO:MONDO:0007846,MedGen:C0220687,OMIM:148050,Orphanet:2332
15:48465856:C:T	FBN1	ENSG00000166147	missense	p.Glu1584Lys	-0.0943	0.0384	-0.754	0.307	0.01394	0.00018	1450050	507	1	509	42370	Conflicting_classifications_of_pathogenicity	Familial_thoracic_aortic_aneurysm_and_aortic_dissection|Marfan_syndrome|not_provided|MASS_syndrome|Stiff_skin_syndrome|Acromicric_dysplasia|Geleophysic_dysplasia_2|Weill-Marchesani_syndrome_2,_dominant|Ectopia_lentis_1,_isolated,_autosomal_dominant|Progeroid_and_marfanoid_aspect-lipodystrophy_syndrome|Isolated_thoracic_aortic_aneurysm|Connective_tissue_disorder|not_specified	MONDO:MONDO:0019625,MedGen:C4707243,OMIM:PS607086,Orphanet:91387|MONDO:MONDO:0007947,MedGen:C0024796,OMIM:154700,Orphanet:284963,Orphanet:558|MedGen:C3661900|MONDO:MONDO:0011431,MedGen:C1858556,OMIM:604308,Orphanet:99715|MONDO:MONDO:0008492,MedGen:C1861456,OMIM:184900,Orphanet:2833|MONDO:MONDO:0007055,MedGen:C0265287,OMIM:102370,Orphanet:969|MONDO:MONDO:0013612,MedGen:C3280054,OMIM:614185,Orphanet:2623|MONDO:MONDO:0012013,MedGen:C1869115,OMIM:608328,Orphanet:2084|MONDO:MONDO:0007514,MedGen:C3541518,OMIM:129600,Orphanet:1885|MONDO:MONDO:0014831,MedGen:C4310796,OMIM:616914,Orphanet:300382|.|MONDO:MONDO:0003900,MedGen:C0009782|MedGen:CN169374
9:35794096:C:T	NPR2	ENSG00000159899	missense	p.Ala289Val	-0.664	0.27	-5.31	2.16	0.01397	3.98e-06	1256730	10	0	10	3761563	Uncertain_significance	Acromesomelic_dysplasia_1,_Maroteaux_type|Tall_stature-scoliosis-macrodactyly_of_the_great_toes_syndrome	MONDO:MONDO:0011275,MedGen:C1864356,OMIM:602875,Orphanet:40|MONDO:MONDO:0014401,MedGen:C4014690,OMIM:615923,Orphanet:329191
1:162761333:C:T	DDR2	ENSG00000162733	synonymous	p.Asp326=	0.266	0.108	2.13	0.867	0.01404	2.17e-05	1450550	63	0	63	875649	Conflicting_classifications_of_pathogenicity	not_provided|Spondyloepimetaphyseal_dysplasia-short_limb-abnormal_calcification_syndrome	MedGen:C3661900|MONDO:MONDO:0010077,MedGen:C1849011,OMIM:271665,Orphanet:93358
1:162759902:C:T	DDR2	ENSG00000162733	missense	p.Arg260Trp	-0.144	0.0587	-1.15	0.469	0.01416	7.56e-05	1450400	218	0	218	293375	Uncertain_significance	not_provided|Spondyloepimetaphyseal_dysplasia-short_limb-abnormal_calcification_syndrome	MedGen:C3661900|MONDO:MONDO:0010077,MedGen:C1849011,OMIM:271665,Orphanet:93358
17:50191814:C:T	COL1A1	ENSG00000108821	missense	p.Gly701Ser	-2.15	0.877	-17.2	7.01	0.01418	1.02e-05	48798	1	0	1	1072429	Pathogenic/Likely_pathogenic	Osteogenesis_imperfecta_type_I|not_provided|Osteogenesis_imperfecta_type_III	MONDO:MONDO:0008146,MedGen:C0023931,OMIM:166200,Orphanet:216796,Orphanet:666|MedGen:C3661900|MONDO:MONDO:0009804,MedGen:C0268362,OMIM:259420,Orphanet:216812,Orphanet:666
16:1791012:C:T	IGFALS	ENSG00000099769	missense	p.Arg469His	-0.0775	0.0316	-0.62	0.253	0.01423	0.000272	1420660	769	2	773	737579	Conflicting_classifications_of_pathogenicity	not_provided|Short_stature_due_to_primary_acid-labile_subunit_deficiency|Inborn_genetic_diseases	MedGen:C3661900|MONDO:MONDO:0014420,MedGen:C3900122,OMIM:615961,Orphanet:140941|MeSH:D030342,MedGen:C0950123
9:35808794:G:A	NPR2	ENSG00000159899	missense	p.Arg976His	-1.25	0.51	-9.99	4.08	0.01428	1.75e-06	855208	3	0	3	3749317	Uncertain_significance	Tall_stature-scoliosis-macrodactyly_of_the_great_toes_syndrome|Acromesomelic_dysplasia_1,_Maroteaux_type	MONDO:MONDO:0014401,MedGen:C4014690,OMIM:615923,Orphanet:329191|MONDO:MONDO:0011275,MedGen:C1864356,OMIM:602875,Orphanet:40
19:8589596:C:T	ADAMTS10	ENSG00000142303	intronic	NA	0.0482	0.0197	0.385	0.157	0.01438	0.000666	1448650	1871	30	1931	330596	Benign	Weill-Marchesani_syndrome|not_provided	MONDO:MONDO:0018096,MedGen:C0265313,OMIM:PS277600,Orphanet:3449|MedGen:C3661900
16:89283049:T:A	ANKRD11	ENSG00000167522	missense	p.Arg1165Trp	-0.735	0.3	-5.87	2.4	0.01438	3.31e-06	1207740	8	0	8	2871789	Uncertain_significance	KBG_syndrome	MONDO:MONDO:0007846,MedGen:C0220687,OMIM:148050,Orphanet:2332
15:48434650:C:T	FBN1	ENSG00000166147	missense	p.Gly2187Asp	0.664	0.271	5.31	2.17	0.01441	3.98e-06	1256730	10	0	10	927659	Uncertain_significance	Familial_thoracic_aortic_aneurysm_and_aortic_dissection|Marfan_syndrome|Ectopia_lentis_1,_isolated,_autosomal_dominant|Acromicric_dysplasia|Progeroid_and_marfanoid_aspect-lipodystrophy_syndrome|MASS_syndrome|Weill-Marchesani_syndrome_2,_dominant|Stiff_skin_syndrome|Geleophysic_dysplasia_2|not_provided	MONDO:MONDO:0019625,MedGen:C4707243,OMIM:PS607086,Orphanet:91387|MONDO:MONDO:0007947,MedGen:C0024796,OMIM:154700,Orphanet:284963,Orphanet:558|MONDO:MONDO:0007514,MedGen:C3541518,OMIM:129600,Orphanet:1885|MONDO:MONDO:0007055,MedGen:C0265287,OMIM:102370,Orphanet:969|MONDO:MONDO:0014831,MedGen:C4310796,OMIM:616914,Orphanet:300382|MONDO:MONDO:0011431,MedGen:C1858556,OMIM:604308,Orphanet:99715|MONDO:MONDO:0012013,MedGen:C1869115,OMIM:608328,Orphanet:2084|MONDO:MONDO:0008492,MedGen:C1861456,OMIM:184900,Orphanet:2833|MONDO:MONDO:0013612,MedGen:C3280054,OMIM:614185,Orphanet:2623|MedGen:C3661900
17:31169985:C:T	NF1	ENSG00000196712	stop_gained	p.Arg192Ter	-0.547	0.224	-4.37	1.79	0.01449	6.21e-06	1207680	15	0	15	40093	Pathogenic	not_provided|Juvenile_myelomonocytic_leukemia|Neurofibromatosis,_familial_spinal|Caf√©-au-lait_macules_with_pulmonary_stenosis|Neurofibromatosis,_type_1|Neurofibromatosis-Noonan_syndrome|See_cases|Cardiovascular_phenotype|Hereditary_cancer-predisposing_syndrome|Axillary_freckling|Focal_T2_hyperintense_basal_ganglia_lesion|Cafe_au_lait_spots,_multiple|Neurofibroma	MedGen:C3661900|Human_Phenotype_Ontology:HP:0012209,MONDO:MONDO:0011908,MedGen:C0349639,OMIM:607785,Orphanet:86834|MONDO:MONDO:0008078,MedGen:C1834235,OMIM:162210,Orphanet:636|MONDO:MONDO:0008672,MedGen:C0553586,OMIM:193520,Orphanet:3444|MONDO:MONDO:0018975,MedGen:C0027831,OMIM:162200,Orphanet:636|MONDO:MONDO:0011035,MedGen:C2931482,OMIM:601321,Orphanet:638|.|MedGen:CN230736|MONDO:MONDO:0015356,MeSH:D009386,MedGen:C0027672,Orphanet:140162|Human_Phenotype_Ontology:HP:0000997,MedGen:C1860335|Human_Phenotype_Ontology:HP:0007183,MedGen:C4024926|Human_Phenotype_Ontology:HP:0007416,Human_Phenotype_Ontology:HP:0007565,MONDO:MONDO:0007245,MedGen:C1861975,OMIM:114030,Orphanet:2678|Human_Phenotype_Ontology:HP:0001067,Human_Phenotype_Ontology:HP:0006746,Human_Phenotype_Ontology:HP:0007386,Human_Phenotype_Ontology:HP:0007612,MONDO:MONDO:0016755,MeSH:D009455,MedGen:C0027830,Orphanet:252183
11:65539332:G:A	LTBP3	ENSG00000168056	synonymous	p.Cys1252=	-0.703	0.288	-5.62	2.3	0.01456	4.89e-06	920334	9	0	9	2415484	Uncertain_significance	Brachyolmia-amelogenesis_imperfecta_syndrome	MONDO:MONDO:0011018,MedGen:C1832594,OMIM:601216,Orphanet:2899
11:65547702:G:GC	LTBP3	ENSG00000168056	frameshift	p.Arg656AlafsTer135	-1.06	0.433	-8.44	3.46	0.01469	2.23e-06	898484	4	0	4	2847485	Pathogenic	Brachyolmia-amelogenesis_imperfecta_syndrome	MONDO:MONDO:0011018,MedGen:C1832594,OMIM:601216,Orphanet:2899
3:58110138:C:T	FLNB	ENSG00000136068	stop_gained	p.Arg818Ter	-0.585	0.24	-4.68	1.92	0.0147	4.89e-06	1329190	13	0	13	6396	Pathogenic	not_provided|Spondylocarpotarsal_synostosis_syndrome	MedGen:C3661900|MONDO:MONDO:0010094,MedGen:C1848934,OMIM:272460,Orphanet:3275
19:8601094:G:A	ADAMTS10	ENSG00000142303	missense	p.Pro215Leu	0.196	0.0804	1.57	0.643	0.01471	4.21e-05	1396680	116	0	116	893928	Uncertain_significance	Inborn_genetic_diseases|not_provided|Weill-Marchesani_syndrome	MeSH:D030342,MedGen:C0950123|MedGen:C3661900|MONDO:MONDO:0018096,MedGen:C0265313,OMIM:PS277600,Orphanet:3449
9:35805681:C:T	NPR2	ENSG00000159899	intronic	NA	0.0517	0.0214	0.413	0.171	0.01549	0.000591	1448840	1689	13	1715	366788	Benign/Likely_benign	Acromesomelic_dysplasia_1,_Maroteaux_type|Tall_stature-scoliosis-macrodactyly_of_the_great_toes_syndrome	MONDO:MONDO:0011275,MedGen:C1864356,OMIM:602875,Orphanet:40|MONDO:MONDO:0014401,MedGen:C4014690,OMIM:615923,Orphanet:329191
16:89284241:C:T	ANKRD11	ENSG00000167522	synonymous	p.Lys767=	-0.255	0.105	-2.04	0.842	0.01551	2.4e-05	1396320	67	0	67	3025833	Likely_benign	KBG_syndrome|not_provided	MONDO:MONDO:0007846,MedGen:C0220687,OMIM:148050,Orphanet:2332|MedGen:C3661900
15:48430736:A:G	FBN1	ENSG00000166147	missense	p.Ile2269Thr	-2.13	0.88	-17	7.04	0.01555	6.05e-07	826060	1	0	1	36107	Pathogenic/Likely_pathogenic	Acromicric_dysplasia|Stiff_skin_syndrome|Marfan_syndrome|Progeroid_and_marfanoid_aspect-lipodystrophy_syndrome|Ectopia_lentis_1,_isolated,_autosomal_dominant|Geleophysic_dysplasia_2|Weill-Marchesani_syndrome_2,_dominant|MASS_syndrome|not_provided|Marfan_Syndrome/Loeys-Dietz_Syndrome/Familial_Thoracic_Aortic_Aneurysms_and_Dissections|Familial_thoracic_aortic_aneurysm_and_aortic_dissection	MONDO:MONDO:0007055,MedGen:C0265287,OMIM:102370,Orphanet:969|MONDO:MONDO:0008492,MedGen:C1861456,OMIM:184900,Orphanet:2833|MONDO:MONDO:0007947,MedGen:C0024796,OMIM:154700,Orphanet:284963,Orphanet:558|MONDO:MONDO:0014831,MedGen:C4310796,OMIM:616914,Orphanet:300382|MONDO:MONDO:0007514,MedGen:C3541518,OMIM:129600,Orphanet:1885|MONDO:MONDO:0013612,MedGen:C3280054,OMIM:614185,Orphanet:2623|MONDO:MONDO:0012013,MedGen:C1869115,OMIM:608328,Orphanet:2084|MONDO:MONDO:0011431,MedGen:C1858556,OMIM:604308,Orphanet:99715|MedGen:C3661900|MedGen:CN229799|MONDO:MONDO:0019625,MedGen:C4707243,OMIM:PS607086,Orphanet:91387
2:219054422:G:A	IHH	ENSG00000163501	downstream	NA	-0.0827	0.0342	-0.661	0.273	0.01566	0.000545	540956	585	2	589	334424	Benign	Brachydactyly_type_A1	Human_Phenotype_Ontology:HP:0009371,MONDO:MONDO:0007215,MedGen:C1862151,OMIM:112500,Orphanet:93388
11:65541258:G:A	LTBP3	ENSG00000168056	synonymous	p.Leu921=	0.806	0.334	6.45	2.67	0.0157	3.87e-06	904025	7	0	7	1795696	Likely_benign	Inborn_genetic_diseases|Brachyolmia-amelogenesis_imperfecta_syndrome	MeSH:D030342,MedGen:C0950123|MONDO:MONDO:0011018,MedGen:C1832594,OMIM:601216,Orphanet:2899
9:35792769:A:C	NPR2	ENSG00000159899	missense	p.Thr121Pro	-1.5	0.623	-12	4.98	0.01582	1.21e-06	826059	2	0	2	2938980	Uncertain_significance	Acromesomelic_dysplasia_1,_Maroteaux_type|Tall_stature-scoliosis-macrodactyly_of_the_great_toes_syndrome	MONDO:MONDO:0011275,MedGen:C1864356,OMIM:602875,Orphanet:40|MONDO:MONDO:0014401,MedGen:C4014690,OMIM:615923,Orphanet:329191
11:65540112:G:C	LTBP3	ENSG00000168056	missense	p.Arg1096Gly	0.0966	0.0401	0.772	0.321	0.01592	0.000163	1366820	445	0	445	702111	Conflicting_classifications_of_pathogenicity	Inborn_genetic_diseases|Brachyolmia-amelogenesis_imperfecta_syndrome|LTBP3-related_disorder	MeSH:D030342,MedGen:C0950123|MONDO:MONDO:0011018,MedGen:C1832594,OMIM:601216,Orphanet:2899|.
16:89279844:C:T	ANKRD11	ENSG00000167522	missense	p.Gly2233Glu	-0.0829	0.0344	-0.663	0.275	0.01596	0.000216	1449990	610	2	614	589705	Benign/Likely_benign	ANKRD11-related_disorder|Inborn_genetic_diseases|not_provided|KBG_syndrome	.|MeSH:D030342,MedGen:C0950123|MedGen:C3661900|MONDO:MONDO:0007846,MedGen:C0220687,OMIM:148050,Orphanet:2332
9:35801997:C:T	NPR2	ENSG00000159899	synonymous	p.Phe543=	0.158	0.0655	1.26	0.524	0.01601	6.41e-05	1294920	166	0	166	774095	Likely_benign	Acromesomelic_dysplasia_1,_Maroteaux_type|Tall_stature-scoliosis-macrodactyly_of_the_great_toes_syndrome	MONDO:MONDO:0011275,MedGen:C1864356,OMIM:602875,Orphanet:40|MONDO:MONDO:0014401,MedGen:C4014690,OMIM:615923,Orphanet:329191
17:50188122:C:T	COL1A1	ENSG00000108821	missense	p.Gly1079Ser	-1.47	0.611	-11.8	4.89	0.01601	1.11e-06	898525	2	0	2	17322	Pathogenic	not_provided|Osteogenesis_imperfecta_type_I|COL1A1-related_disorder|Osteogenesis_imperfecta,_perinatal_lethal|Osteogenesis_imperfecta_type_III|Osteogenesis_imperfecta_with_normal_sclerae,_dominant_form	MedGen:C3661900|MONDO:MONDO:0008146,MedGen:C0023931,OMIM:166200,Orphanet:216796,Orphanet:666|.|MONDO:MONDO:0008147,MedGen:C0268358,OMIM:166210,Orphanet:216804|MONDO:MONDO:0009804,MedGen:C0268362,OMIM:259420,Orphanet:216812,Orphanet:666|MONDO:MONDO:0008148,MedGen:C0268363,OMIM:166220,Orphanet:216820,Orphanet:666
9:35806200:G:T	NPR2	ENSG00000159899	missense	p.Gly780Val	0.483	0.201	3.87	1.6	0.01602	7.22e-06	1246330	18	0	18	3761115	Uncertain_significance	Acromesomelic_dysplasia_1,_Maroteaux_type|Tall_stature-scoliosis-macrodactyly_of_the_great_toes_syndrome	MONDO:MONDO:0011275,MedGen:C1864356,OMIM:602875,Orphanet:40|MONDO:MONDO:0014401,MedGen:C4014690,OMIM:615923,Orphanet:329191
16:89282177:G:A	ANKRD11	ENSG00000167522	synonymous	p.Ile1455=	0.368	0.153	2.94	1.22	0.01617	1.15e-05	1256700	27	1	29	2869917	Likely_benign	KBG_syndrome	MONDO:MONDO:0007846,MedGen:C0220687,OMIM:148050,Orphanet:2332
5:42711306:T:C	GHR	ENSG00000112964	missense	p.Tyr240His	-0.0757	0.0315	-0.605	0.252	0.01625	0.000257	1449790	744	1	746	198398	Conflicting_classifications_of_pathogenicity	Short_stature_due_to_partial_GHR_deficiency|Laron-type_isolated_somatotropin_defect|not_provided|Genu_varum|Relative_macrocephaly|Mesomelic/rhizomelic_limb_shortening|Specific_learning_disability|Seizure|Short_stature|Disproportionate_short-limb_short_stature	MONDO:MONDO:0011420,MedGen:C1858656,OMIM:604271,Orphanet:314802,Orphanet:314811|MONDO:MONDO:0009877,MedGen:C0271568,OMIM:262500,Orphanet:633|MedGen:C3661900|Human_Phenotype_Ontology:HP:0002970,Human_Phenotype_Ontology:HP:0003052,MedGen:C0544755|Human_Phenotype_Ontology:HP:0000257,Human_Phenotype_Ontology:HP:0001364,Human_Phenotype_Ontology:HP:0004482,MedGen:C1849075|Human_Phenotype_Ontology:HP:0005026,MedGen:C1866239|Human_Phenotype_Ontology:HP:0001328,Human_Phenotype_Ontology:HP:0007234,MONDO:MONDO:0016225,MedGen:C4025790,Orphanet:211047|Human_Phenotype_Ontology:HP:0001250,Human_Phenotype_Ontology:HP:0001275,Human_Phenotype_Ontology:HP:0001303,Human_Phenotype_Ontology:HP:0002125,Human_Phenotype_Ontology:HP:0002182,Human_Phenotype_Ontology:HP:0002279,Human_Phenotype_Ontology:HP:0002306,Human_Phenotype_Ontology:HP:0002348,Human_Phenotype_Ontology:HP:0002391,Human_Phenotype_Ontology:HP:0002417,Human_Phenotype_Ontology:HP:0002430,Human_Phenotype_Ontology:HP:0002431,Human_Phenotype_Ontology:HP:0002432,Human_Phenotype_Ontology:HP:0002434,Human_Phenotype_Ontology:HP:0002437,Human_Phenotype_Ontology:HP:0002466,Human_Phenotype_Ontology:HP:0002479,Human_Phenotype_Ontology:HP:0002794,Human_Phenotype_Ontology:HP:0006997,Human_Phenotype_Ontology:HP:0010520,MedGen:C0036572|Human_Phenotype_Ontology:HP:0001509,Human_Phenotype_Ontology:HP:0003501,Human_Phenotype_Ontology:HP:0003507,Human_Phenotype_Ontology:HP:0003512,Human_Phenotype_Ontology:HP:0003518,Human_Phenotype_Ontology:HP:0003519,Human_Phenotype_Ontology:HP:0004322,Human_Phenotype_Ontology:HP:0008871,Human_Phenotype_Ontology:HP:0008882,Human_Phenotype_Ontology:HP:0008888,Human_Phenotype_Ontology:HP:0008913,MedGen:C0349588|Human_Phenotype_Ontology:HP:0001523,Human_Phenotype_Ontology:HP:0003505,Human_Phenotype_Ontology:HP:0003509,Human_Phenotype_Ontology:HP:0008858,Human_Phenotype_Ontology:HP:0008869,Human_Phenotype_Ontology:HP:0008873,Human_Phenotype_Ontology:HP:0008875,Human_Phenotype_Ontology:HP:0008880,Human_Phenotype_Ontology:HP:0008881,Human_Phenotype_Ontology:HP:0008889,Human_Phenotype_Ontology:HP:0008912,Human_Phenotype_Ontology:HP:0008914,Human_Phenotype_Ontology:HP:0008928,MedGen:C1849937
16:89282925:T:C	ANKRD11	ENSG00000167522	missense	p.Lys1206Arg	-0.363	0.151	-2.91	1.21	0.01627	1.29e-05	1279730	33	0	33	3122272	Likely_benign	Inborn_genetic_diseases|KBG_syndrome	MeSH:D030342,MedGen:C0950123|MONDO:MONDO:0007846,MedGen:C0220687,OMIM:148050,Orphanet:2332
15:48470652:T:C	FBN1	ENSG00000166147	missense	p.Ser1481Gly	-0.0605	0.0252	-0.484	0.201	0.01631	0.000406	1395300	1132	1	1134	36074	Conflicting_classifications_of_pathogenicity	not_provided|Marfan_syndrome|Familial_thoracic_aortic_aneurysm_and_aortic_dissection|not_specified|MASS_syndrome|Progeroid_and_marfanoid_aspect-lipodystrophy_syndrome|Acromicric_dysplasia|Stiff_skin_syndrome|Ectopia_lentis_1,_isolated,_autosomal_dominant|Geleophysic_dysplasia_2|Weill-Marchesani_syndrome_2,_dominant|FBN1-related_disorder	MedGen:C3661900|MONDO:MONDO:0007947,MedGen:C0024796,OMIM:154700,Orphanet:284963,Orphanet:558|MONDO:MONDO:0019625,MedGen:C4707243,OMIM:PS607086,Orphanet:91387|MedGen:CN169374|MONDO:MONDO:0011431,MedGen:C1858556,OMIM:604308,Orphanet:99715|MONDO:MONDO:0014831,MedGen:C4310796,OMIM:616914,Orphanet:300382|MONDO:MONDO:0007055,MedGen:C0265287,OMIM:102370,Orphanet:969|MONDO:MONDO:0008492,MedGen:C1861456,OMIM:184900,Orphanet:2833|MONDO:MONDO:0007514,MedGen:C3541518,OMIM:129600,Orphanet:1885|MONDO:MONDO:0013612,MedGen:C3280054,OMIM:614185,Orphanet:2623|MONDO:MONDO:0012013,MedGen:C1869115,OMIM:608328,Orphanet:2084|.
8:115603909:A:G	TRPS1	ENSG00000104447	missense	p.Ile687Thr	0.241	0.101	1.93	0.804	0.01636	2.72e-05	1348710	73	0	73	501960	Uncertain_significance	Trichorhinophalangeal_syndrome,_type_III|Trichorhinophalangeal_dysplasia_type_I|not_provided|Inborn_genetic_diseases	MedGen:C1860823,OMIM:190351,Orphanet:77258|MONDO:MONDO:0008596,MedGen:C0432233,OMIM:190350,Orphanet:77258|MedGen:C3661900|MeSH:D030342,MedGen:C0950123
15:100330985:T:G	ADAMTS17	ENSG00000140470	missense	p.Ser174Arg	-0.406	0.169	-3.24	1.35	0.01637	9.48e-06	1318740	25	0	25	315317	Uncertain_significance	not_provided|Weill-Marchesani_4_syndrome,_recessive	MedGen:C3661900|MONDO:MONDO:0013176,MedGen:C2750787,OMIM:613195,Orphanet:363992
16:89270873:C:T	ANKRD11	ENSG00000167522	missense	p.Ala2584Thr	-0.304	0.126	-2.43	1.01	0.01638	1.65e-05	1421400	47	0	47	1335967	Conflicting_classifications_of_pathogenicity	not_provided|KBG_syndrome	MedGen:C3661900|MONDO:MONDO:0007846,MedGen:C0220687,OMIM:148050,Orphanet:2332
15:48474558:C:T	FBN1	ENSG00000166147	missense	p.Gly1353Arg	0.419	0.175	3.35	1.4	0.01658	9.16e-06	1310540	24	0	24	521833	Conflicting_classifications_of_pathogenicity	Familial_thoracic_aortic_aneurysm_and_aortic_dissection|Marfan_syndrome|Geleophysic_dysplasia_2|Ectopia_lentis_1,_isolated,_autosomal_dominant|Progeroid_and_marfanoid_aspect-lipodystrophy_syndrome|Stiff_skin_syndrome|Weill-Marchesani_syndrome_2,_dominant|MASS_syndrome|Acromicric_dysplasia|not_specified	MONDO:MONDO:0019625,MedGen:C4707243,OMIM:PS607086,Orphanet:91387|MONDO:MONDO:0007947,MedGen:C0024796,OMIM:154700,Orphanet:284963,Orphanet:558|MONDO:MONDO:0013612,MedGen:C3280054,OMIM:614185,Orphanet:2623|MONDO:MONDO:0007514,MedGen:C3541518,OMIM:129600,Orphanet:1885|MONDO:MONDO:0014831,MedGen:C4310796,OMIM:616914,Orphanet:300382|MONDO:MONDO:0008492,MedGen:C1861456,OMIM:184900,Orphanet:2833|MONDO:MONDO:0012013,MedGen:C1869115,OMIM:608328,Orphanet:2084|MONDO:MONDO:0011431,MedGen:C1858556,OMIM:604308,Orphanet:99715|MONDO:MONDO:0007055,MedGen:C0265287,OMIM:102370,Orphanet:969|MedGen:CN169374
15:48485374:C:T	FBN1	ENSG00000166147	missense	p.Asp1238Asn	0.619	0.258	4.95	2.07	0.01663	4.3e-06	1280390	11	0	11	200022	Pathogenic	not_specified|not_provided|Marfan_syndrome|Familial_thoracic_aortic_aneurysm_and_aortic_dissection|MASS_syndrome|Weill-Marchesani_syndrome_2,_dominant|Progeroid_and_marfanoid_aspect-lipodystrophy_syndrome|Ectopia_lentis_1,_isolated,_autosomal_dominant|Acromicric_dysplasia|Stiff_skin_syndrome|Geleophysic_dysplasia_2	MedGen:CN169374|MedGen:C3661900|MONDO:MONDO:0007947,MedGen:C0024796,OMIM:154700,Orphanet:284963,Orphanet:558|MONDO:MONDO:0019625,MedGen:C4707243,OMIM:PS607086,Orphanet:91387|MONDO:MONDO:0011431,MedGen:C1858556,OMIM:604308,Orphanet:99715|MONDO:MONDO:0012013,MedGen:C1869115,OMIM:608328,Orphanet:2084|MONDO:MONDO:0014831,MedGen:C4310796,OMIM:616914,Orphanet:300382|MONDO:MONDO:0007514,MedGen:C3541518,OMIM:129600,Orphanet:1885|MONDO:MONDO:0007055,MedGen:C0265287,OMIM:102370,Orphanet:969|MONDO:MONDO:0008492,MedGen:C1861456,OMIM:184900,Orphanet:2833|MONDO:MONDO:0013612,MedGen:C3280054,OMIM:614185,Orphanet:2623
7:94395083:T:C	COL1A2	ENSG00000164692	missense	p.Cys18Arg	0.152	0.0637	1.22	0.509	0.01674	8.99e-05	1450320	183	0	183	526891	Uncertain_significance	Osteogenesis_imperfecta_type_I|Ehlers-Danlos_syndrome,_classic_type,_1|Osteogenesis_imperfecta,_perinatal_lethal|Osteogenesis_imperfecta_type_III|Ehlers-Danlos_syndrome,_arthrochalasia_type,_2|Osteogenesis_imperfecta_with_normal_sclerae,_dominant_form|Postmenopausal_osteoporosis|Ehlers-Danlos_syndrome,_cardiac_valvular_type|Cardiovascular_phenotype|not_provided	MONDO:MONDO:0008146,MedGen:C0023931,OMIM:166200,Orphanet:216796,Orphanet:666|MONDO:MONDO:0019567,MedGen:C0268335,OMIM:130000|MONDO:MONDO:0008147,MedGen:C0268358,OMIM:166210,Orphanet:216804|MONDO:MONDO:0009804,MedGen:C0268362,OMIM:259420,Orphanet:216812,Orphanet:666|MONDO:MONDO:0040501,MedGen:CN293783,OMIM:617821|MONDO:MONDO:0008148,MedGen:C0268363,OMIM:166220,Orphanet:216820,Orphanet:666|MONDO:MONDO:0008159,MedGen:C0029458|MONDO:MONDO:0009159,MedGen:C4303789,OMIM:225320,Orphanet:230851|MedGen:CN230736|MedGen:C3661900
1:162776249:A:G	DDR2	ENSG00000162733	missense	p.Asn721Ser	-0.0993	0.0415	-0.794	0.332	0.01677	0.000155	1421000	434	1	436	1397822	Uncertain_significance	Inborn_genetic_diseases|Spondyloepimetaphyseal_dysplasia-short_limb-abnormal_calcification_syndrome|Warburg-cinotti_syndrome|not_provided	MeSH:D030342,MedGen:C0950123|MONDO:MONDO:0010077,MedGen:C1849011,OMIM:271665,Orphanet:93358|MONDO:MONDO:0032579,MedGen:C5193019,OMIM:618175|MedGen:C3661900
16:89280466:C:CGTACGGGGCAGGAGAGGCGGGAGGGGCGGG	ANKRD11	ENSG00000167522	inframe_indel	p.Pro2016_Tyr2025dup	1.06	0.442	8.44	3.53	0.01692	2.42e-06	826040	4	0	4	2062523	Uncertain_significance	KBG_syndrome	MONDO:MONDO:0007846,MedGen:C0220687,OMIM:148050,Orphanet:2332
8:115414732:G:C	TRPS1	ENSG00000104447	missense	p.Thr1059Ser	0.796	0.333	6.36	2.67	0.01697	4.24e-06	826059	7	0	7	1806655	Uncertain_significance	Trichorhinophalangeal_syndrome,_type_III|Trichorhinophalangeal_dysplasia_type_I|not_provided	MedGen:C1860823,OMIM:190351,Orphanet:77258|MONDO:MONDO:0008596,MedGen:C0432233,OMIM:190350,Orphanet:77258|MedGen:C3661900
15:48425410:G:C	FBN1	ENSG00000166147	missense	p.Pro2471Arg	0.169	0.071	1.35	0.568	0.01709	5.3e-05	1421300	145	0	145	36115	Conflicting_classifications_of_pathogenicity	Familial_thoracic_aortic_aneurysm_and_aortic_dissection|not_provided|MASS_syndrome|Progeroid_and_marfanoid_aspect-lipodystrophy_syndrome|Acromicric_dysplasia|Stiff_skin_syndrome|Marfan_syndrome|Ectopia_lentis_1,_isolated,_autosomal_dominant|Geleophysic_dysplasia_2|Weill-Marchesani_syndrome_2,_dominant|not_specified	MONDO:MONDO:0019625,MedGen:C4707243,OMIM:PS607086,Orphanet:91387|MedGen:C3661900|MONDO:MONDO:0011431,MedGen:C1858556,OMIM:604308,Orphanet:99715|MONDO:MONDO:0014831,MedGen:C4310796,OMIM:616914,Orphanet:300382|MONDO:MONDO:0007055,MedGen:C0265287,OMIM:102370,Orphanet:969|MONDO:MONDO:0008492,MedGen:C1861456,OMIM:184900,Orphanet:2833|MONDO:MONDO:0007947,MedGen:C0024796,OMIM:154700,Orphanet:284963,Orphanet:558|MONDO:MONDO:0007514,MedGen:C3541518,OMIM:129600,Orphanet:1885|MONDO:MONDO:0013612,MedGen:C3280054,OMIM:614185,Orphanet:2623|MONDO:MONDO:0012013,MedGen:C1869115,OMIM:608328,Orphanet:2084|MedGen:CN169374
9:35793021:C:T	NPR2	ENSG00000159899	stop_gained	p.Arg205Ter	-0.647	0.271	-5.17	2.17	0.01713	3.68e-06	1358360	10	0	10	1454887	Pathogenic	Acromesomelic_dysplasia_1,_Maroteaux_type|Tall_stature-scoliosis-macrodactyly_of_the_great_toes_syndrome	MONDO:MONDO:0011275,MedGen:C1864356,OMIM:602875,Orphanet:40|MONDO:MONDO:0014401,MedGen:C4014690,OMIM:615923,Orphanet:329191
15:48463965:C:T	FBN1	ENSG00000166147	missense	p.Val1667Ile	-0.208	0.0878	-1.67	0.702	0.01759	3.45e-05	1421340	97	0	97	406339	Conflicting_classifications_of_pathogenicity	Marfan_syndrome|MASS_syndrome|Acromicric_dysplasia|Ectopia_lentis_1,_isolated,_autosomal_dominant|Progeroid_and_marfanoid_aspect-lipodystrophy_syndrome|Weill-Marchesani_syndrome_2,_dominant|Stiff_skin_syndrome|Geleophysic_dysplasia_2|Familial_thoracic_aortic_aneurysm_and_aortic_dissection|not_provided|not_specified	MONDO:MONDO:0007947,MedGen:C0024796,OMIM:154700,Orphanet:284963,Orphanet:558|MONDO:MONDO:0011431,MedGen:C1858556,OMIM:604308,Orphanet:99715|MONDO:MONDO:0007055,MedGen:C0265287,OMIM:102370,Orphanet:969|MONDO:MONDO:0007514,MedGen:C3541518,OMIM:129600,Orphanet:1885|MONDO:MONDO:0014831,MedGen:C4310796,OMIM:616914,Orphanet:300382|MONDO:MONDO:0012013,MedGen:C1869115,OMIM:608328,Orphanet:2084|MONDO:MONDO:0008492,MedGen:C1861456,OMIM:184900,Orphanet:2833|MONDO:MONDO:0013612,MedGen:C3280054,OMIM:614185,Orphanet:2623|MONDO:MONDO:0019625,MedGen:C4707243,OMIM:PS607086,Orphanet:91387|MedGen:C3661900|MedGen:CN169374
9:35807132:A:G	NPR2	ENSG00000159899	missense	p.Ser877Gly	-0.924	0.389	-7.39	3.11	0.01759	2.74e-06	913077	5	0	5	999753	Uncertain_significance	Acromesomelic_dysplasia_1,_Maroteaux_type|Tall_stature-scoliosis-macrodactyly_of_the_great_toes_syndrome|not_provided	MONDO:MONDO:0011275,MedGen:C1864356,OMIM:602875,Orphanet:40|MONDO:MONDO:0014401,MedGen:C4014690,OMIM:615923,Orphanet:329191|MedGen:C3661900
3:46903546:C:T	PTH1R	ENSG00000160801	missense	p.Pro558Ser	0.141	0.0593	1.12	0.474	0.01771	7.74e-05	1421250	200	2	204	1015750	Uncertain_significance	not_provided|Primary_failure_of_tooth_eruption|Chondrodysplasia_Blomstrand_type|Metaphyseal_chondrodysplasia,_Jansen_type|Eiken_syndrome	MedGen:C3661900|MONDO:MONDO:0007434,MedGen:C1852222,OMIM:125350,Orphanet:412206|MONDO:MONDO:0008970,MedGen:C1859148,OMIM:215045,Orphanet:50945|MONDO:MONDO:0007982,MedGen:C0265295,OMIM:156400,Orphanet:33067|MONDO:MONDO:0010803,MedGen:C1838779,OMIM:600002,Orphanet:79106
16:89279920:A:G	ANKRD11	ENSG00000167522	missense	p.Ser2208Pro	-0.481	0.203	-3.84	1.62	0.01773	6.83e-06	1318660	18	0	18	2725570	Uncertain_significance	KBG_syndrome	MONDO:MONDO:0007846,MedGen:C0220687,OMIM:148050,Orphanet:2332
4:1806136:A:T	FGFR3	ENSG00000068078	missense	p.Asp641Val	-1.43	0.603	-11.4	4.82	0.01791	8.28e-07	1207900	2	0	2	982728	Uncertain_significance	Hypochondroplasia	MONDO:MONDO:0007793,MedGen:C0410529,OMIM:146000,Orphanet:429
16:89283293:C:T	ANKRD11	ENSG00000167522	synonymous	p.Gly1083=	-0.346	0.146	-2.76	1.17	0.01794	1.49e-05	1207900	36	0	36	3705969	Likely_benign	KBG_syndrome	MONDO:MONDO:0007846,MedGen:C0220687,OMIM:148050,Orphanet:2332
15:48421596:C:T	FBN1	ENSG00000166147	missense	p.Arg2554Gln	-0.14	0.059	-1.12	0.472	0.01803	7.34e-05	1450410	213	0	213	316364	Conflicting_classifications_of_pathogenicity	Acromicric_dysplasia|Geleophysic_dysplasia|Ectopia_lentis_1,_isolated,_autosomal_dominant|Cardiovascular_phenotype|Marfan_syndrome|Familial_thoracic_aortic_aneurysm_and_aortic_dissection|Stiff_skin_syndrome|not_specified|not_provided|Weill-Marchesani_syndrome	MONDO:MONDO:0007055,MedGen:C0265287,OMIM:102370,Orphanet:969|MONDO:MONDO:0000127,MedGen:C3489726,OMIM:PS231050,Orphanet:2623|MONDO:MONDO:0007514,MedGen:C3541518,OMIM:129600,Orphanet:1885|MedGen:CN230736|MONDO:MONDO:0007947,MedGen:C0024796,OMIM:154700,Orphanet:284963,Orphanet:558|MONDO:MONDO:0019625,MedGen:C4707243,OMIM:PS607086,Orphanet:91387|MONDO:MONDO:0008492,MedGen:C1861456,OMIM:184900,Orphanet:2833|MedGen:CN169374|MedGen:C3661900|MONDO:MONDO:0018096,MedGen:C0265313,OMIM:PS277600,Orphanet:3449
3:46903300:C:T	PTH1R	ENSG00000160801	missense	p.Arg476Cys	-0.304	0.129	-2.43	1.03	0.01803	1.56e-05	1378110	43	0	43	3589221	Uncertain_significance	Primary_failure_of_tooth_eruption|Metaphyseal_chondrodysplasia,_Jansen_type|Eiken_syndrome|Chondrodysplasia_Blomstrand_type	MONDO:MONDO:0007434,MedGen:C1852222,OMIM:125350,Orphanet:412206|MONDO:MONDO:0007982,MedGen:C0265295,OMIM:156400,Orphanet:33067|MONDO:MONDO:0010803,MedGen:C1838779,OMIM:600002,Orphanet:79106|MONDO:MONDO:0008970,MedGen:C1859148,OMIM:215045,Orphanet:50945
17:31249084:C:A	NF1	ENSG00000196712	missense	p.Pro1359Thr	0.834	0.352	6.66	2.82	0.01804	2.48e-06	1207920	6	0	6	824568	Uncertain_significance	Cardiovascular_phenotype|Hereditary_cancer-predisposing_syndrome|Juvenile_myelomonocytic_leukemia|Neurofibromatosis-Noonan_syndrome|Caf√©-au-lait_macules_with_pulmonary_stenosis|Neurofibromatosis,_type_1|Neurofibromatosis,_familial_spinal	MedGen:CN230736|MONDO:MONDO:0015356,MeSH:D009386,MedGen:C0027672,Orphanet:140162|Human_Phenotype_Ontology:HP:0012209,MONDO:MONDO:0011908,MedGen:C0349639,OMIM:607785,Orphanet:86834|MONDO:MONDO:0011035,MedGen:C2931482,OMIM:601321,Orphanet:638|MONDO:MONDO:0008672,MedGen:C0553586,OMIM:193520,Orphanet:3444|MONDO:MONDO:0018975,MedGen:C0027831,OMIM:162200,Orphanet:636|MONDO:MONDO:0008078,MedGen:C1834235,OMIM:162210,Orphanet:636
17:31249083:C:A	NF1	ENSG00000196712	synonymous	p.Pro1358=	0.834	0.352	6.66	2.82	0.01804	2.48e-06	1207920	6	0	6	824566	Likely_benign	Cardiovascular_phenotype|Hereditary_cancer-predisposing_syndrome|Juvenile_myelomonocytic_leukemia|Neurofibromatosis-Noonan_syndrome|Caf√©-au-lait_macules_with_pulmonary_stenosis|Neurofibromatosis,_type_1|Neurofibromatosis,_familial_spinal	MedGen:CN230736|MONDO:MONDO:0015356,MeSH:D009386,MedGen:C0027672,Orphanet:140162|Human_Phenotype_Ontology:HP:0012209,MONDO:MONDO:0011908,MedGen:C0349639,OMIM:607785,Orphanet:86834|MONDO:MONDO:0011035,MedGen:C2931482,OMIM:601321,Orphanet:638|MONDO:MONDO:0008672,MedGen:C0553586,OMIM:193520,Orphanet:3444|MONDO:MONDO:0018975,MedGen:C0027831,OMIM:162200,Orphanet:636|MONDO:MONDO:0008078,MedGen:C1834235,OMIM:162210,Orphanet:636
17:50195584:C:T	COL1A1	ENSG00000108821	missense	p.Gly380Ser	-2.09	0.882	-16.7	7.05	0.0181	6.05e-07	826061	1	0	1	639690	Pathogenic	Osteogenesis_imperfecta_with_normal_sclerae,_dominant_form|Osteogenesis_imperfecta_type_I	MONDO:MONDO:0008148,MedGen:C0268363,OMIM:166220,Orphanet:216820,Orphanet:666|MONDO:MONDO:0008146,MedGen:C0023931,OMIM:166200,Orphanet:216796,Orphanet:666
16:89280349:A:G	ANKRD11	ENSG00000167522	missense	p.Phe2065Leu	0.079	0.0335	0.632	0.268	0.01824	0.000225	1420500	635	2	639	707102	Benign/Likely_benign	not_provided|Inborn_genetic_diseases|KBG_syndrome|ANKRD11-related_disorder	MedGen:C3661900|MeSH:D030342,MedGen:C0950123|MONDO:MONDO:0007846,MedGen:C0220687,OMIM:148050,Orphanet:2332|.
11:65547488:G:T	LTBP3	ENSG00000168056	missense	p.Asn686Lys	0.144	0.0612	1.16	0.489	0.01825	7.54e-05	1372440	207	0	207	452796	Conflicting_classifications_of_pathogenicity	Inborn_genetic_diseases|Brachyolmia-amelogenesis_imperfecta_syndrome|not_provided|LTBP3-related_disorder	MeSH:D030342,MedGen:C0950123|MONDO:MONDO:0011018,MedGen:C1832594,OMIM:601216,Orphanet:2899|MedGen:C3661900|.
15:100341921:C:T	ADAMTS17	ENSG00000140470	5_prime_UTR	5' UTR	0.0566	0.024	0.452	0.192	0.01833	0.000454	1449230	1301	0	1301	315329	Uncertain_significance	Weill-Marchesani_4_syndrome,_recessive	MONDO:MONDO:0013176,MedGen:C2750787,OMIM:613195,Orphanet:363992
17:50195288:G:A	COL1A1	ENSG00000108821	stop_gained	p.Arg415Ter	-2.08	0.882	-16.6	7.05	0.0184	6.05e-07	826063	1	0	1	425597	Pathogenic	Osteogenesis_imperfecta,_perinatal_lethal|not_provided|Infantile_cortical_hyperostosis|Ehlers-Danlos_syndrome,_arthrochalasia_type|Osteoporosis|Osteogenesis_imperfecta_type_III|Osteogenesis_imperfecta_with_normal_sclerae,_dominant_form|Osteogenesis_imperfecta_type_I|Combined_osteogenesis_imperfecta_and_Ehlers-Danlos_syndrome_1|COL1A1-related_disorder	MONDO:MONDO:0008147,MedGen:C0268358,OMIM:166210,Orphanet:216804|MedGen:C3661900|MONDO:MONDO:0007244,MedGen:C0020497,OMIM:114000,Orphanet:1310|MONDO:MONDO:0007525,MedGen:C4551623,OMIM:130060,Orphanet:1899,Orphanet:99875,Orphanet:99876|Human_Phenotype_Ontology:HP:0000939,Human_Phenotype_Ontology:HP:0002774,MONDO:MONDO:0005298,MedGen:C0029456,OMIM:166710|MONDO:MONDO:0009804,MedGen:C0268362,OMIM:259420,Orphanet:216812,Orphanet:666|MONDO:MONDO:0008148,MedGen:C0268363,OMIM:166220,Orphanet:216820,Orphanet:666|MONDO:MONDO:0008146,MedGen:C0023931,OMIM:166200,Orphanet:216796,Orphanet:666|MONDO:MONDO:0030854,MedGen:C5436842,OMIM:619115|.
14:74499879:G:A	LTBP2	ENSG00000119681	3_prime_UTR	3' UTR	0.112	0.0476	0.895	0.381	0.01856	0.000305	595035	321	0	321	887567	Uncertain_significance	Glaucoma_3,_primary_congenital,_D|Weill-Marchesani_syndrome	MONDO:MONDO:0013122,MedGen:C2751316,OMIM:613086,Orphanet:98976|MONDO:MONDO:0018096,MedGen:C0265313,OMIM:PS277600,Orphanet:3449
16:89275210:T:G	ANKRD11	ENSG00000167522	intronic	NA	0.498	0.212	3.98	1.69	0.01858	8.63e-06	984798	17	0	17	2856443	Likely_benign	KBG_syndrome	MONDO:MONDO:0007846,MedGen:C0220687,OMIM:148050,Orphanet:2332
16:89281430:G:T	ANKRD11	ENSG00000167522	synonymous	p.Pro1704=	0.109	0.0465	0.875	0.372	0.01859	0.000126	1396440	352	0	352	588270	Likely_benign	KBG_syndrome|ANKRD11-related_disorder|Inborn_genetic_diseases	MONDO:MONDO:0007846,MedGen:C0220687,OMIM:148050,Orphanet:2332|.|MeSH:D030342,MedGen:C0950123
16:89275079:G:T	ANKRD11	ENSG00000167522	intronic	NA	-0.184	0.0781	-1.47	0.624	0.01872	6.68e-05	913026	118	2	122	1300907	Benign/Likely_benign	not_provided|KBG_syndrome	MedGen:C3661900|MONDO:MONDO:0007846,MedGen:C0220687,OMIM:148050,Orphanet:2332
16:89284690:C:T	ANKRD11	ENSG00000167522	missense	p.Ala618Thr	-0.0582	0.0248	-0.465	0.198	0.01879	0.000415	1449410	1198	3	1204	587996	Benign/Likely_benign	not_provided|ANKRD11-related_disorder|Inborn_genetic_diseases|KBG_syndrome	MedGen:C3661900|.|MeSH:D030342,MedGen:C0950123|MONDO:MONDO:0007846,MedGen:C0220687,OMIM:148050,Orphanet:2332
16:89316927:C:T	ANKRD11	ENSG00000167522	splice_region	NA	0.28	0.119	2.24	0.953	0.01881	2.02e-05	1309470	53	0	53	2724955	Conflicting_classifications_of_pathogenicity	not_specified|KBG_syndrome	MedGen:CN169374|MONDO:MONDO:0007846,MedGen:C0220687,OMIM:148050,Orphanet:2332
16:89286029:C:T	ANKRD11	ENSG00000167522	intronic	NA	-0.292	0.124	-2.34	0.995	0.01888	2.41e-05	1039430	50	0	50	754050	Likely_benign	KBG_syndrome	MONDO:MONDO:0007846,MedGen:C0220687,OMIM:148050,Orphanet:2332
9:35800047:A:G	NPR2	ENSG00000159899	missense	p.Tyr338Cys	-1.42	0.604	-11.3	4.83	0.01901	8.28e-07	1207920	2	0	2	873130	Uncertain_significance	Acromesomelic_dysplasia_1,_Maroteaux_type	MONDO:MONDO:0011275,MedGen:C1864356,OMIM:602875,Orphanet:40
12:112472961:G:T	PTPN11	ENSG00000179295	missense	p.Glu258Asp	-0.921	0.393	-7.36	3.14	0.01911	2.86e-06	874815	5	0	5	44613	Pathogenic/Likely_pathogenic	not_specified|not_provided|Noonan_syndrome	MedGen:CN169374|MedGen:C3661900|MONDO:MONDO:0018997,MeSH:D009634,MedGen:C0028326,OMIM:PS163950,Orphanet:648
9:35794033:G:A	NPR2	ENSG00000159899	missense	p.Arg268His	-0.212	0.0905	-1.69	0.723	0.01925	3.13e-05	1421360	89	0	89	2940854	Uncertain_significance	Tall_stature-scoliosis-macrodactyly_of_the_great_toes_syndrome|Acromesomelic_dysplasia_1,_Maroteaux_type|Inborn_genetic_diseases	MONDO:MONDO:0014401,MedGen:C4014690,OMIM:615923,Orphanet:329191|MONDO:MONDO:0011275,MedGen:C1864356,OMIM:602875,Orphanet:40|MeSH:D030342,MedGen:C0950123
16:89283533:G:A	ANKRD11	ENSG00000167522	synonymous	p.His1003=	-0.0966	0.0413	-0.772	0.33	0.01927	0.000162	1294730	417	1	419	1283527	Benign/Likely_benign	not_provided|KBG_syndrome	MedGen:C3661900|MONDO:MONDO:0007846,MedGen:C0220687,OMIM:148050,Orphanet:2332
12:112472989:G:T	PTPN11	ENSG00000179295	missense	p.Gly268Cys	-1.03	0.441	-8.23	3.52	0.01938	2.34e-06	855214	4	0	4	40523	Pathogenic/Likely_pathogenic	RASopathy|LEOPARD_syndrome_1|Cardiovascular_phenotype|Noonan_syndrome_1|Metachondromatosis|Noonan_syndrome_with_multiple_lentigines|Noonan_syndrome|PTPN11-related_disorder|not_provided	MONDO:MONDO:0021060,MedGen:C5555857,Orphanet:536391|MONDO:MONDO:0100082,MedGen:C4551484,OMIM:151100,Orphanet:500|MedGen:CN230736|MONDO:MONDO:0008104,MedGen:C4551602,OMIM:163950,Orphanet:648|MONDO:MONDO:0007979,MedGen:C0410530,OMIM:156250,Orphanet:2499|MONDO:MONDO:0007893,MedGen:C0175704,OMIM:PS151100,Orphanet:500|MONDO:MONDO:0018997,MeSH:D009634,MedGen:C0028326,OMIM:PS163950,Orphanet:648|.|MedGen:C3661900
16:89285285:G:A	ANKRD11	ENSG00000167522	synonymous	p.Thr419=	0.21	0.0897	1.68	0.717	0.01944	3.27e-05	1421340	93	0	93	2198494	Likely_benign	KBG_syndrome	MONDO:MONDO:0007846,MedGen:C0220687,OMIM:148050,Orphanet:2332
7:94420604:G:A	COL1A2	ENSG00000164692	missense	p.Gly751Ser	-0.486	0.208	-3.89	1.66	0.01952	6.22e-06	1367590	17	0	17	17267	Pathogenic	Osteogenesis_imperfecta_type_III|Osteogenesis_imperfecta_type_I|Ehlers-Danlos_syndrome,_classic_type,_1	MONDO:MONDO:0009804,MedGen:C0268362,OMIM:259420,Orphanet:216812,Orphanet:666|MONDO:MONDO:0008146,MedGen:C0023931,OMIM:166200,Orphanet:216796,Orphanet:666|MONDO:MONDO:0019567,MedGen:C0268335,OMIM:130000
15:100152699:C:T	ADAMTS17	ENSG00000140470	synonymous	p.Pro462=	-0.103	0.044	-0.821	0.352	0.01963	0.000133	1450230	386	0	386	884674	Conflicting_classifications_of_pathogenicity	Weill-Marchesani_4_syndrome,_recessive|not_provided	MONDO:MONDO:0013176,MedGen:C2750787,OMIM:613195,Orphanet:363992|MedGen:C3661900
8:115604862:C:G	TRPS1	ENSG00000104447	missense	p.Gln369His	-0.546	0.235	-4.37	1.88	0.01984	5.57e-06	1256590	14	0	14	3762635	Uncertain_significance	Trichorhinophalangeal_dysplasia_type_I|Trichorhinophalangeal_syndrome,_type_III	MONDO:MONDO:0008596,MedGen:C0432233,OMIM:190350,Orphanet:77258|MedGen:C1860823,OMIM:190351,Orphanet:77258
17:50195967:C:T	COL1A1	ENSG00000108821	missense	p.Gly338Ser	-0.356	0.153	-2.84	1.22	0.01999	1.2e-05	1378100	33	0	33	456724	Pathogenic	Infantile_cortical_hyperostosis|Ehlers-Danlos_syndrome,_arthrochalasia_type|Osteogenesis_imperfecta_type_III|Combined_osteogenesis_imperfecta_and_Ehlers-Danlos_syndrome_1|Osteoporosis|Osteogenesis_imperfecta_type_I|Osteogenesis_imperfecta,_perinatal_lethal|Osteogenesis_imperfecta_with_normal_sclerae,_dominant_form|not_provided	MONDO:MONDO:0007244,MedGen:C0020497,OMIM:114000,Orphanet:1310|MONDO:MONDO:0007525,MedGen:C4551623,OMIM:130060,Orphanet:1899,Orphanet:99875,Orphanet:99876|MONDO:MONDO:0009804,MedGen:C0268362,OMIM:259420,Orphanet:216812,Orphanet:666|MONDO:MONDO:0030854,MedGen:C5436842,OMIM:619115|Human_Phenotype_Ontology:HP:0000939,Human_Phenotype_Ontology:HP:0002774,MONDO:MONDO:0005298,MedGen:C0029456,OMIM:166710|MONDO:MONDO:0008146,MedGen:C0023931,OMIM:166200,Orphanet:216796,Orphanet:666|MONDO:MONDO:0008147,MedGen:C0268358,OMIM:166210,Orphanet:216804|MONDO:MONDO:0008148,MedGen:C0268363,OMIM:166220,Orphanet:216820,Orphanet:666|MedGen:C3661900
15:99993049:G:A	ADAMTS17	ENSG00000140470	missense	p.Thr983Met	-0.0709	0.0305	-0.567	0.244	0.02009	0.000277	1449790	802	1	804	884551	Uncertain_significance	not_provided|Inborn_genetic_diseases|Weill-Marchesani_4_syndrome,_recessive	MedGen:C3661900|MeSH:D030342,MedGen:C0950123|MONDO:MONDO:0013176,MedGen:C2750787,OMIM:613195,Orphanet:363992
11:65539552:T:TGGGGGCTTCCCCAACAGCA	LTBP3	ENSG00000168056	frameshift	p.Arg1209AlafsTer9	0.819	0.352	6.55	2.82	0.02015	2.48e-06	1207460	6	0	6	2194168	Pathogenic/Likely_pathogenic	Brachyolmia-amelogenesis_imperfecta_syndrome|LTBP3-related_disorder	MONDO:MONDO:0011018,MedGen:C1832594,OMIM:601216,Orphanet:2899|.
11:65540931:C:T	LTBP3	ENSG00000168056	missense	p.Asp973Asn	0.979	0.421	7.82	3.37	0.0202	1.6e-06	1246210	4	0	4	2916098	Uncertain_significance	Brachyolmia-amelogenesis_imperfecta_syndrome	MONDO:MONDO:0011018,MedGen:C1832594,OMIM:601216,Orphanet:2899
11:65539218:G:A	LTBP3	ENSG00000168056	synonymous	p.Cys1258=	0.164	0.0704	1.31	0.563	0.02025	5.46e-05	1367470	142	1	144	771072	Likely_benign	Brachyolmia-amelogenesis_imperfecta_syndrome|Inborn_genetic_diseases	MONDO:MONDO:0011018,MedGen:C1832594,OMIM:601216,Orphanet:2899|MeSH:D030342,MedGen:C0950123
7:94419550:G:A	COL1A2	ENSG00000164692	missense	p.Arg693Gln	0.0411	0.0177	0.329	0.141	0.02036	0.000821	1448090	2373	4	2381	392356	Benign/Likely_benign	Ehlers-Danlos_syndrome|Osteogenesis_imperfecta,_perinatal_lethal|Osteogenesis_imperfecta_type_III|Osteoporosis|Osteogenesis_imperfecta_with_normal_sclerae,_dominant_form|Ehlers-Danlos_syndrome,_cardiac_valvular_type|Combined_osteogenesis_imperfecta_and_Ehlers-Danlos_syndrome_2|Ehlers-Danlos_syndrome,_arthrochalasia_type,_2|Osteogenesis_imperfecta|Cardiovascular_phenotype|not_provided|not_specified|Osteogenesis_imperfecta_type_I|Ehlers-Danlos_syndrome,_classic_type,_1	MONDO:MONDO:0020066,MedGen:C0013720,OMIM:PS130000,Orphanet:98249|MONDO:MONDO:0008147,MedGen:C0268358,OMIM:166210,Orphanet:216804|MONDO:MONDO:0009804,MedGen:C0268362,OMIM:259420,Orphanet:216812,Orphanet:666|Human_Phenotype_Ontology:HP:0000939,Human_Phenotype_Ontology:HP:0002774,MONDO:MONDO:0005298,MedGen:C0029456,OMIM:166710|MONDO:MONDO:0008148,MedGen:C0268363,OMIM:166220,Orphanet:216820,Orphanet:666|MONDO:MONDO:0009159,MedGen:C4303789,OMIM:225320,Orphanet:230851|MONDO:MONDO:0030855,MedGen:C5436847,OMIM:619120|MONDO:MONDO:0040501,MedGen:CN293783,OMIM:617821|MONDO:MONDO:0019019,MeSH:D010013,MedGen:C0029434,OMIM:PS166200,Orphanet:666|MedGen:CN230736|MedGen:C3661900|MedGen:CN169374|MONDO:MONDO:0008146,MedGen:C0023931,OMIM:166200,Orphanet:216796,Orphanet:666|MONDO:MONDO:0019567,MedGen:C0268335,OMIM:130000
14:74500655:G:A	LTBP2	ENSG00000119681	3_prime_UTR	3' UTR	0.0926	0.0399	0.74	0.319	0.0204	0.000407	594947	437	1	439	314259	Uncertain_significance	Glaucoma_3,_primary_congenital,_D|Weill-Marchesani_syndrome|not_provided	MONDO:MONDO:0013122,MedGen:C2751316,OMIM:613086,Orphanet:98976|MONDO:MONDO:0018096,MedGen:C0265313,OMIM:PS277600,Orphanet:3449|MedGen:C3661900
16:89268583:C:T	ANKRD11	ENSG00000167522	synonymous	p.Gln2629=	0.3	0.129	2.4	1.04	0.02053	1.73e-05	1329180	46	0	46	742972	Likely_benign	KBG_syndrome|Inborn_genetic_diseases	MONDO:MONDO:0007846,MedGen:C0220687,OMIM:148050,Orphanet:2332|MeSH:D030342,MedGen:C0950123
3:58148771:C:T	FLNB	ENSG00000136068	stop_gained	p.Arg2004Ter	-0.757	0.327	-6.05	2.61	0.02064	2.77e-06	1261760	7	0	7	6407	Pathogenic	not_provided|Spondylocarpotarsal_synostosis_syndrome	MedGen:C3661900|MONDO:MONDO:0010094,MedGen:C1848934,OMIM:272460,Orphanet:3275
8:115619231:G:T	TRPS1	ENSG00000104447	synonymous	p.Ser289=	-0.187	0.0809	-1.49	0.647	0.02093	4.06e-05	1367500	111	0	111	3758073	Benign	Trichorhinophalangeal_dysplasia_type_I|Trichorhinophalangeal_syndrome,_type_III	MONDO:MONDO:0008596,MedGen:C0432233,OMIM:190350,Orphanet:77258|MedGen:C1860823,OMIM:190351,Orphanet:77258
9:35806220:C:T	NPR2	ENSG00000159899	missense	p.Arg787Trp	0.0914	0.0396	0.731	0.317	0.02101	0.000163	1450150	470	1	472	772450	Benign/Likely_benign	Acromesomelic_dysplasia_1,_Maroteaux_type|NPR2-related_disorder|Tall_stature-scoliosis-macrodactyly_of_the_great_toes_syndrome	MONDO:MONDO:0011275,MedGen:C1864356,OMIM:602875,Orphanet:40|.|MONDO:MONDO:0014401,MedGen:C4014690,OMIM:615923,Orphanet:329191
16:89275127:C:T	ANKRD11	ENSG00000167522	missense	p.Arg2512Gln	-2.04	0.884	-16.3	7.07	0.02105	6.05e-07	826064	1	0	1	932137	Pathogenic/Likely_pathogenic	not_provided|See_cases|KBG_syndrome|Inborn_genetic_diseases	MedGen:C3661900|.|MONDO:MONDO:0007846,MedGen:C0220687,OMIM:148050,Orphanet:2332|MeSH:D030342,MedGen:C0950123
15:100132067:A:C	ADAMTS17	ENSG00000140470	missense	p.Met554Arg	-1.35	0.586	-10.8	4.69	0.02113	2.38e-06	420215	2	0	2	887826	Uncertain_significance	Weill-Marchesani_4_syndrome,_recessive	MONDO:MONDO:0013176,MedGen:C2750787,OMIM:613195,Orphanet:363992
15:48600217:G:A	FBN1	ENSG00000166147	missense	p.Arg122Cys	1.44	0.622	11.5	4.98	0.02116	1.21e-06	826026	2	0	2	16440	Pathogenic	not_specified|not_provided|Familial_thoracic_aortic_aneurysm_and_aortic_dissection|Marfan_syndrome|Aortic_dissection|Arachnodactyly|Lens_subluxation|High_palate|MASS_syndrome|Progeroid_and_marfanoid_aspect-lipodystrophy_syndrome|Acromicric_dysplasia|Stiff_skin_syndrome|Ectopia_lentis_1,_isolated,_autosomal_dominant|Geleophysic_dysplasia_2|Weill-Marchesani_syndrome_2,_dominant|Marfan_syndrome,_atypical	MedGen:CN169374|MedGen:C3661900|MONDO:MONDO:0019625,MedGen:C4707243,OMIM:PS607086,Orphanet:91387|MONDO:MONDO:0007947,MedGen:C0024796,OMIM:154700,Orphanet:284963,Orphanet:558|Human_Phenotype_Ontology:HP:0002647,MedGen:C0340643|Human_Phenotype_Ontology:HP:0001166,Human_Phenotype_Ontology:HP:0001505,MedGen:C0003706|Human_Phenotype_Ontology:HP:0001132,MONDO:MONDO:0001271,MedGen:C0023316|Human_Phenotype_Ontology:HP:0000156,Human_Phenotype_Ontology:HP:0000218,Human_Phenotype_Ontology:HP:0009080,Human_Phenotype_Ontology:HP:0009082,Human_Phenotype_Ontology:HP:0009097,MedGen:C0240635|MONDO:MONDO:0011431,MedGen:C1858556,OMIM:604308,Orphanet:99715|MONDO:MONDO:0014831,MedGen:C4310796,OMIM:616914,Orphanet:300382|MONDO:MONDO:0007055,MedGen:C0265287,OMIM:102370,Orphanet:969|MONDO:MONDO:0008492,MedGen:C1861456,OMIM:184900,Orphanet:2833|MONDO:MONDO:0007514,MedGen:C3541518,OMIM:129600,Orphanet:1885|MONDO:MONDO:0013612,MedGen:C3280054,OMIM:614185,Orphanet:2623|MONDO:MONDO:0012013,MedGen:C1869115,OMIM:608328,Orphanet:2084|MedGen:C4016055
9:35801982:C:T	NPR2	ENSG00000159899	synonymous	p.Ala538=	-0.68	0.295	-5.44	2.36	0.02128	3.31e-06	1207920	8	0	8	2935812	Likely_benign	Tall_stature-scoliosis-macrodactyly_of_the_great_toes_syndrome|Acromesomelic_dysplasia_1,_Maroteaux_type	MONDO:MONDO:0014401,MedGen:C4014690,OMIM:615923,Orphanet:329191|MONDO:MONDO:0011275,MedGen:C1864356,OMIM:602875,Orphanet:40
16:89284080:T:A	ANKRD11	ENSG00000167522	missense	p.Asn821Ile	-0.673	0.292	-5.38	2.34	0.02132	3.73e-06	1207880	9	0	9	1806163	Uncertain_significance	KBG_syndrome	MONDO:MONDO:0007846,MedGen:C0220687,OMIM:148050,Orphanet:2332
16:89282770:CTT:C	ANKRD11	ENSG00000167522	frameshift	p.Lys1257ArgfsTer25	-1.13	0.489	-8.99	3.91	0.02135	1.24e-06	1207840	3	0	3	265324	Pathogenic/Likely_pathogenic	not_provided|Rare_genetic_intellectual_disability|Inborn_genetic_diseases|KBG_syndrome	MedGen:C3661900|MedGen:C5680527,Orphanet:183757|MeSH:D030342,MedGen:C0950123|MONDO:MONDO:0007846,MedGen:C0220687,OMIM:148050,Orphanet:2332
16:89280236:G:A	ANKRD11	ENSG00000167522	synonymous	p.Phe2102=	0.369	0.161	2.95	1.28	0.02139	1.09e-05	1334210	29	0	29	2741872	Likely_benign	KBG_syndrome	MONDO:MONDO:0007846,MedGen:C0220687,OMIM:148050,Orphanet:2332
16:1791979:C:T	IGFALS	ENSG00000099769	missense	p.Ala147Thr	-0.211	0.0917	-1.69	0.733	0.02146	3.29e-05	1382960	91	0	91	887469	Uncertain_significance	Inborn_genetic_diseases|Short_stature_due_to_primary_acid-labile_subunit_deficiency	MeSH:D030342,MedGen:C0950123|MONDO:MONDO:0014420,MedGen:C3900122,OMIM:615961,Orphanet:140941
16:89280221:G:A	ANKRD11	ENSG00000167522	synonymous	p.Arg2107=	-0.309	0.134	-2.47	1.08	0.02167	1.46e-05	1367570	40	0	40	2706555	Likely_benign	KBG_syndrome	MONDO:MONDO:0007846,MedGen:C0220687,OMIM:148050,Orphanet:2332
16:89280235:G:C	ANKRD11	ENSG00000167522	missense	p.Leu2103Val	-0.124	0.0542	-0.994	0.433	0.02178	0.000101	1299920	262	0	262	2052647	Conflicting_classifications_of_pathogenicity	Inborn_genetic_diseases|KBG_syndrome	MeSH:D030342,MedGen:C0950123|MONDO:MONDO:0007846,MedGen:C0220687,OMIM:148050,Orphanet:2332
16:89279135:G:A	ANKRD11	ENSG00000167522	synonymous	p.Tyr2469=	0.201	0.0877	1.61	0.701	0.02186	3.45e-05	1421350	96	1	98	2038037	Benign	KBG_syndrome	MONDO:MONDO:0007846,MedGen:C0220687,OMIM:148050,Orphanet:2332
3:172447803:G:T	GHSR	ENSG00000121853	missense	p.Ala204Glu	-0.206	0.0902	-1.65	0.721	0.02215	3.29e-05	1450510	94	0	94	7632	Conflicting_classifications_of_pathogenicity	not_provided|Short_stature_due_to_growth_hormone_secretagogue_receptor_deficiency|Inborn_genetic_diseases	MedGen:C3661900|MONDO:MONDO:0014403,MedGen:C5887324,OMIM:615925,Orphanet:314811|MeSH:D030342,MedGen:C0950123
8:115604831:G:A	TRPS1	ENSG00000104447	missense	p.Pro380Ser	-0.976	0.427	-7.81	3.41	0.02218	1.59e-06	1256730	4	0	4	3749627	Uncertain_significance	Trichorhinophalangeal_dysplasia_type_I|Trichorhinophalangeal_syndrome,_type_III	MONDO:MONDO:0008596,MedGen:C0432233,OMIM:190350,Orphanet:77258|MedGen:C1860823,OMIM:190351,Orphanet:77258
16:89282378:G:C	ANKRD11	ENSG00000167522	missense	p.Asp1388Glu	0.88	0.385	7.04	3.08	0.02222	1.98e-06	1261740	5	0	5	2577090	Uncertain_significance	not_specified|KBG_syndrome	MedGen:CN169374|MONDO:MONDO:0007846,MedGen:C0220687,OMIM:148050,Orphanet:2332
17:31235765:G:A	NF1	ENSG00000196712	missense	p.Cys1288Tyr	0.637	0.279	5.1	2.23	0.02231	6.05e-06	826056	10	0	10	653694	Uncertain_significance	Neurofibromatosis,_type_1|Cardiovascular_phenotype|Hereditary_cancer-predisposing_syndrome|Caf√©-au-lait_macules_with_pulmonary_stenosis|Juvenile_myelomonocytic_leukemia|Neurofibromatosis-Noonan_syndrome|Neurofibromatosis,_familial_spinal	MONDO:MONDO:0018975,MedGen:C0027831,OMIM:162200,Orphanet:636|MedGen:CN230736|MONDO:MONDO:0015356,MeSH:D009386,MedGen:C0027672,Orphanet:140162|MONDO:MONDO:0008672,MedGen:C0553586,OMIM:193520,Orphanet:3444|Human_Phenotype_Ontology:HP:0012209,MONDO:MONDO:0011908,MedGen:C0349639,OMIM:607785,Orphanet:86834|MONDO:MONDO:0011035,MedGen:C2931482,OMIM:601321,Orphanet:638|MONDO:MONDO:0008078,MedGen:C1834235,OMIM:162210,Orphanet:636
17:31258397:G:A	NF1	ENSG00000196712	missense	p.Met1409Ile	2.02	0.883	16.1	7.06	0.02236	6.05e-07	826065	1	0	1	481977	Uncertain_significance	Juvenile_myelomonocytic_leukemia|Neurofibromatosis-Noonan_syndrome|Neurofibromatosis,_familial_spinal|Caf√©-au-lait_macules_with_pulmonary_stenosis|Neurofibromatosis,_type_1|Hereditary_cancer-predisposing_syndrome|Cardiovascular_phenotype|not_provided	Human_Phenotype_Ontology:HP:0012209,MONDO:MONDO:0011908,MedGen:C0349639,OMIM:607785,Orphanet:86834|MONDO:MONDO:0011035,MedGen:C2931482,OMIM:601321,Orphanet:638|MONDO:MONDO:0008078,MedGen:C1834235,OMIM:162210,Orphanet:636|MONDO:MONDO:0008672,MedGen:C0553586,OMIM:193520,Orphanet:3444|MONDO:MONDO:0018975,MedGen:C0027831,OMIM:162200,Orphanet:636|MONDO:MONDO:0015356,MeSH:D009386,MedGen:C0027672,Orphanet:140162|MedGen:CN230736|MedGen:C3661900
16:89281425:G:A	ANKRD11	ENSG00000167522	missense	p.Pro1706Leu	-0.393	0.173	-3.14	1.38	0.0228	1.04e-05	1246320	26	0	26	2158611	Uncertain_significance	KBG_syndrome	MONDO:MONDO:0007846,MedGen:C0220687,OMIM:148050,Orphanet:2332
15:48448857:C:T	FBN1	ENSG00000166147	missense	p.Ser1861Asn	0.51	0.224	4.07	1.79	0.02286	5.37e-06	1396700	15	0	15	406289	Conflicting_classifications_of_pathogenicity	Marfan_syndrome|MASS_syndrome|Acromicric_dysplasia|Ectopia_lentis_1,_isolated,_autosomal_dominant|Progeroid_and_marfanoid_aspect-lipodystrophy_syndrome|Weill-Marchesani_syndrome_2,_dominant|Stiff_skin_syndrome|Geleophysic_dysplasia_2|not_provided|Familial_thoracic_aortic_aneurysm_and_aortic_dissection	MONDO:MONDO:0007947,MedGen:C0024796,OMIM:154700,Orphanet:284963,Orphanet:558|MONDO:MONDO:0011431,MedGen:C1858556,OMIM:604308,Orphanet:99715|MONDO:MONDO:0007055,MedGen:C0265287,OMIM:102370,Orphanet:969|MONDO:MONDO:0007514,MedGen:C3541518,OMIM:129600,Orphanet:1885|MONDO:MONDO:0014831,MedGen:C4310796,OMIM:616914,Orphanet:300382|MONDO:MONDO:0012013,MedGen:C1869115,OMIM:608328,Orphanet:2084|MONDO:MONDO:0008492,MedGen:C1861456,OMIM:184900,Orphanet:2833|MONDO:MONDO:0013612,MedGen:C3280054,OMIM:614185,Orphanet:2623|MedGen:C3661900|MONDO:MONDO:0019625,MedGen:C4707243,OMIM:PS607086,Orphanet:91387
14:74529028:C:T	LTBP2	ENSG00000119681	synonymous	p.Gln694=	0.33	0.145	2.64	1.16	0.02309	1.32e-05	1246320	33	0	33	884867	Conflicting_classifications_of_pathogenicity	Weill-Marchesani_syndrome|Glaucoma_3,_primary_congenital,_D|not_provided	MONDO:MONDO:0018096,MedGen:C0265313,OMIM:PS277600,Orphanet:3449|MONDO:MONDO:0013122,MedGen:C2751316,OMIM:613086,Orphanet:98976|MedGen:C3661900
11:65539588:G:A	LTBP3	ENSG00000168056	synonymous	p.Phe1196=	0.279	0.123	2.23	0.982	0.02321	1.89e-05	1246290	47	0	47	1131829	Likely_benign	Brachyolmia-amelogenesis_imperfecta_syndrome|Inborn_genetic_diseases	MONDO:MONDO:0011018,MedGen:C1832594,OMIM:601216,Orphanet:2899|MeSH:D030342,MedGen:C0950123
15:48596355:T:G	FBN1	ENSG00000166147	missense	p.Asn156His	0.156	0.0686	1.24	0.548	0.02323	5.85e-05	1367410	160	0	160	519790	Uncertain_significance	not_provided|Familial_thoracic_aortic_aneurysm_and_aortic_dissection|Marfan_syndrome|Geleophysic_dysplasia_2|Ectopia_lentis_1,_isolated,_autosomal_dominant|Progeroid_and_marfanoid_aspect-lipodystrophy_syndrome|Stiff_skin_syndrome|Weill-Marchesani_syndrome_2,_dominant|MASS_syndrome|Acromicric_dysplasia	MedGen:C3661900|MONDO:MONDO:0019625,MedGen:C4707243,OMIM:PS607086,Orphanet:91387|MONDO:MONDO:0007947,MedGen:C0024796,OMIM:154700,Orphanet:284963,Orphanet:558|MONDO:MONDO:0013612,MedGen:C3280054,OMIM:614185,Orphanet:2623|MONDO:MONDO:0007514,MedGen:C3541518,OMIM:129600,Orphanet:1885|MONDO:MONDO:0014831,MedGen:C4310796,OMIM:616914,Orphanet:300382|MONDO:MONDO:0008492,MedGen:C1861456,OMIM:184900,Orphanet:2833|MONDO:MONDO:0012013,MedGen:C1869115,OMIM:608328,Orphanet:2084|MONDO:MONDO:0011431,MedGen:C1858556,OMIM:604308,Orphanet:99715|MONDO:MONDO:0007055,MedGen:C0265287,OMIM:102370,Orphanet:969
16:89280111:T:C	ANKRD11	ENSG00000167522	missense	p.Gln2144Arg	-0.206	0.091	-1.65	0.727	0.02336	3.46e-05	1328440	92	0	92	3122521	Conflicting_classifications_of_pathogenicity	KBG_syndrome|not_provided|Inborn_genetic_diseases	MONDO:MONDO:0007846,MedGen:C0220687,OMIM:148050,Orphanet:2332|MedGen:C3661900|MeSH:D030342,MedGen:C0950123
16:89279511:A:G	ANKRD11	ENSG00000167522	missense	p.Leu2344Pro	-0.982	0.433	-7.85	3.46	0.02349	1.6e-06	1253060	4	0	4	1341545	Uncertain_significance	KBG_syndrome	MONDO:MONDO:0007846,MedGen:C0220687,OMIM:148050,Orphanet:2332
8:115604178:C:T	TRPS1	ENSG00000104447	synonymous	p.Pro597=	0.288	0.127	2.3	1.02	0.02352	1.69e-05	1334160	45	0	45	3751182	Likely_benign	Trichorhinophalangeal_syndrome,_type_III|Trichorhinophalangeal_dysplasia_type_I	MedGen:C1860823,OMIM:190351,Orphanet:77258|MONDO:MONDO:0008596,MedGen:C0432233,OMIM:190350,Orphanet:77258
3:172445192:C:T	GHSR	ENSG00000121853	missense	p.Arg357Gln	-0.0931	0.0411	-0.744	0.329	0.02371	0.000153	1421010	435	0	435	902774	Conflicting_classifications_of_pathogenicity	Short_stature_due_to_growth_hormone_secretagogue_receptor_deficiency|not_specified|not_provided	MONDO:MONDO:0014403,MedGen:C5887324,OMIM:615925,Orphanet:314811|MedGen:CN169374|MedGen:C3661900
15:88872038:G:A	ACAN	ENSG00000157766	missense	p.Asp2419Asn	-1.36	0.603	-10.9	4.82	0.0238	8.28e-07	1207940	2	0	2	14305	Likely_pathogenic	Short_stature_and_advanced_bone_age,_with_or_without_early-onset_osteoarthritis_and/or_osteochondritis_dissecans|Spondyloepimetaphyseal_dysplasia,_aggrecan_type|not_provided	MONDO:MONDO:0100462,MedGen:C3665488,OMIM:165800,Orphanet:251262|MONDO:MONDO:0013014,MedGen:C2748544,OMIM:612813,Orphanet:171866|MedGen:C3661900
16:89275175:G:A	ANKRD11	ENSG00000167522	missense	p.Ser2496Phe	-1.89	0.836	-15.1	6.68	0.0238	1.3e-05	38401	1	0	1	2957354	Uncertain_significance	KBG_syndrome	MONDO:MONDO:0007846,MedGen:C0220687,OMIM:148050,Orphanet:2332
16:89285240:C:T	ANKRD11	ENSG00000167522	synonymous	p.Leu434=	-0.307	0.136	-2.45	1.09	0.02417	1.6e-05	1246310	40	0	40	1769444	Likely_benign	Inborn_genetic_diseases|KBG_syndrome	MeSH:D030342,MedGen:C0950123|MONDO:MONDO:0007846,MedGen:C0220687,OMIM:148050,Orphanet:2332
17:50199429:G:A	COL1A1	ENSG00000108821	stop_gained	p.Arg120Ter	-1.91	0.848	-15.3	6.78	0.02418	6.9e-06	72469	1	0	1	803438	Pathogenic	Osteogenesis_imperfecta_type_I|not_provided|Osteogenesis_imperfecta_type_III	MONDO:MONDO:0008146,MedGen:C0023931,OMIM:166200,Orphanet:216796,Orphanet:666|MedGen:C3661900|MONDO:MONDO:0009804,MedGen:C0268362,OMIM:259420,Orphanet:216812,Orphanet:666
11:65552278:G:A	LTBP3	ENSG00000168056	missense	p.Arg439Trp	0.281	0.125	2.24	0.997	0.02432	1.88e-05	1300130	49	0	49	1360769	Uncertain_significance	Inborn_genetic_diseases|Brachyolmia-amelogenesis_imperfecta_syndrome	MeSH:D030342,MedGen:C0950123|MONDO:MONDO:0011018,MedGen:C1832594,OMIM:601216,Orphanet:2899
16:89283862:C:T	ANKRD11	ENSG00000167522	missense	p.Ala894Thr	-0.855	0.38	-6.84	3.04	0.02453	2.07e-06	1207940	5	0	5	2872811	Uncertain_significance	KBG_syndrome	MONDO:MONDO:0007846,MedGen:C0220687,OMIM:148050,Orphanet:2332
8:115604690:A:C	TRPS1	ENSG00000104447	missense	p.Ser427Ala	-0.0832	0.0371	-0.665	0.297	0.02474	0.000204	1420790	560	0	560	1475921	Conflicting_classifications_of_pathogenicity	Trichorhinophalangeal_syndrome,_type_III|Trichorhinophalangeal_dysplasia_type_I|not_provided|Inborn_genetic_diseases	MedGen:C1860823,OMIM:190351,Orphanet:77258|MONDO:MONDO:0008596,MedGen:C0432233,OMIM:190350,Orphanet:77258|MedGen:C3661900|MeSH:D030342,MedGen:C0950123
15:48468099:G:T	FBN1	ENSG00000166147	missense	p.Thr1529Asn	0.517	0.231	4.14	1.84	0.02484	5.38e-06	1207900	13	0	13	200051	Uncertain_significance	not_provided|Marfan_syndrome|Ectopia_lentis_1,_isolated,_autosomal_dominant|Acromicric_dysplasia|Progeroid_and_marfanoid_aspect-lipodystrophy_syndrome|Stiff_skin_syndrome|Weill-Marchesani_syndrome_2,_dominant|Geleophysic_dysplasia_2|MASS_syndrome|Familial_thoracic_aortic_aneurysm_and_aortic_dissection	MedGen:C3661900|MONDO:MONDO:0007947,MedGen:C0024796,OMIM:154700,Orphanet:284963,Orphanet:558|MONDO:MONDO:0007514,MedGen:C3541518,OMIM:129600,Orphanet:1885|MONDO:MONDO:0007055,MedGen:C0265287,OMIM:102370,Orphanet:969|MONDO:MONDO:0014831,MedGen:C4310796,OMIM:616914,Orphanet:300382|MONDO:MONDO:0008492,MedGen:C1861456,OMIM:184900,Orphanet:2833|MONDO:MONDO:0012013,MedGen:C1869115,OMIM:608328,Orphanet:2084|MONDO:MONDO:0013612,MedGen:C3280054,OMIM:614185,Orphanet:2623|MONDO:MONDO:0011431,MedGen:C1858556,OMIM:604308,Orphanet:99715|MONDO:MONDO:0019625,MedGen:C4707243,OMIM:PS607086,Orphanet:91387
9:35793039:G:A	NPR2	ENSG00000159899	missense	p.Glu211Lys	-0.239	0.106	-1.91	0.851	0.02499	2.32e-05	1421380	66	0	66	1349905	Uncertain_significance	Tall_stature-scoliosis-macrodactyly_of_the_great_toes_syndrome|Acromesomelic_dysplasia_1,_Maroteaux_type	MONDO:MONDO:0014401,MedGen:C4014690,OMIM:615923,Orphanet:329191|MONDO:MONDO:0011275,MedGen:C1864356,OMIM:602875,Orphanet:40
12:112473033:C:G	PTPN11	ENSG00000179295	missense	p.Ile282Met	-1.11	0.496	-8.88	3.97	0.02519	1.19e-06	1256630	3	0	3	40526	Pathogenic/Likely_pathogenic	PTPN11-related_disorder|RASopathy|not_provided|Noonan_syndrome_1|Noonan_syndrome|Cardiovascular_phenotype	.|MONDO:MONDO:0021060,MedGen:C5555857,Orphanet:536391|MedGen:C3661900|MONDO:MONDO:0008104,MedGen:C4551602,OMIM:163950,Orphanet:648|MONDO:MONDO:0018997,MeSH:D009634,MedGen:C0028326,OMIM:PS163950,Orphanet:648|MedGen:CN230736
2:219060296:C:T	IHH	ENSG00000163501	missense	p.Glu58Lys	-1.96	0.878	-15.7	7.02	0.0253	6.05e-07	826053	1	0	1	2151961	Pathogenic	Brachydactyly_type_A1|not_provided	Human_Phenotype_Ontology:HP:0009371,MONDO:MONDO:0007215,MedGen:C1862151,OMIM:112500,Orphanet:93388|MedGen:C3661900
15:48445418:T:C	FBN1	ENSG00000166147	missense	p.Asn1959Asp	-0.427	0.191	-3.41	1.53	0.02544	7.31e-06	1367350	20	0	20	920583	Uncertain_significance	Ectopia_lentis_1,_isolated,_autosomal_dominant|Geleophysic_dysplasia_2|MASS_syndrome|Stiff_skin_syndrome|Acromicric_dysplasia|Marfan_syndrome|Weill-Marchesani_syndrome_2,_dominant|Progeroid_and_marfanoid_aspect-lipodystrophy_syndrome|not_specified|Familial_thoracic_aortic_aneurysm_and_aortic_dissection	MONDO:MONDO:0007514,MedGen:C3541518,OMIM:129600,Orphanet:1885|MONDO:MONDO:0013612,MedGen:C3280054,OMIM:614185,Orphanet:2623|MONDO:MONDO:0011431,MedGen:C1858556,OMIM:604308,Orphanet:99715|MONDO:MONDO:0008492,MedGen:C1861456,OMIM:184900,Orphanet:2833|MONDO:MONDO:0007055,MedGen:C0265287,OMIM:102370,Orphanet:969|MONDO:MONDO:0007947,MedGen:C0024796,OMIM:154700,Orphanet:284963,Orphanet:558|MONDO:MONDO:0012013,MedGen:C1869115,OMIM:608328,Orphanet:2084|MONDO:MONDO:0014831,MedGen:C4310796,OMIM:616914,Orphanet:300382|MedGen:CN169374|MONDO:MONDO:0019625,MedGen:C4707243,OMIM:PS607086,Orphanet:91387
17:31327733:C:A	NF1	ENSG00000196712	missense	p.Gln1835Lys	-0.686	0.307	-5.48	2.45	0.02544	3.31e-06	1207930	8	0	8	1675105	Uncertain_significance	Caf√©-au-lait_macules_with_pulmonary_stenosis|Juvenile_myelomonocytic_leukemia|Neurofibromatosis-Noonan_syndrome|Neurofibromatosis,_familial_spinal|Neurofibromatosis,_type_1	MONDO:MONDO:0008672,MedGen:C0553586,OMIM:193520,Orphanet:3444|Human_Phenotype_Ontology:HP:0012209,MONDO:MONDO:0011908,MedGen:C0349639,OMIM:607785,Orphanet:86834|MONDO:MONDO:0011035,MedGen:C2931482,OMIM:601321,Orphanet:638|MONDO:MONDO:0008078,MedGen:C1834235,OMIM:162210,Orphanet:636|MONDO:MONDO:0018975,MedGen:C0027831,OMIM:162200,Orphanet:636
16:89281227:G:A	ANKRD11	ENSG00000167522	missense	p.Ser1772Leu	0.123	0.055	0.982	0.44	0.02552	8.79e-05	1450380	244	1	246	849681	Conflicting_classifications_of_pathogenicity	KBG_syndrome|Inborn_genetic_diseases	MONDO:MONDO:0007846,MedGen:C0220687,OMIM:148050,Orphanet:2332|MeSH:D030342,MedGen:C0950123
15:48434698:G:A	FBN1	ENSG00000166147	missense	p.Ser2171Phe	0.445	0.2	3.56	1.6	0.02613	6.82e-06	1246330	15	1	17	857010	Uncertain_significance	Marfan_syndrome|Acromicric_dysplasia|Geleophysic_dysplasia_2|Weill-Marchesani_syndrome_2,_dominant|Ectopia_lentis_1,_isolated,_autosomal_dominant|Stiff_skin_syndrome|MASS_syndrome|Progeroid_and_marfanoid_aspect-lipodystrophy_syndrome|Familial_thoracic_aortic_aneurysm_and_aortic_dissection	MONDO:MONDO:0007947,MedGen:C0024796,OMIM:154700,Orphanet:284963,Orphanet:558|MONDO:MONDO:0007055,MedGen:C0265287,OMIM:102370,Orphanet:969|MONDO:MONDO:0013612,MedGen:C3280054,OMIM:614185,Orphanet:2623|MONDO:MONDO:0012013,MedGen:C1869115,OMIM:608328,Orphanet:2084|MONDO:MONDO:0007514,MedGen:C3541518,OMIM:129600,Orphanet:1885|MONDO:MONDO:0008492,MedGen:C1861456,OMIM:184900,Orphanet:2833|MONDO:MONDO:0011431,MedGen:C1858556,OMIM:604308,Orphanet:99715|MONDO:MONDO:0014831,MedGen:C4310796,OMIM:616914,Orphanet:300382|MONDO:MONDO:0019625,MedGen:C4707243,OMIM:PS607086,Orphanet:91387
11:65540129:G:A	LTBP3	ENSG00000168056	missense	p.Ala1090Val	0.951	0.427	7.6	3.42	0.02617	1.62e-06	1237070	4	0	4	1941600	Uncertain_significance	Brachyolmia-amelogenesis_imperfecta_syndrome	MONDO:MONDO:0011018,MedGen:C1832594,OMIM:601216,Orphanet:2899
9:35793955:G:A	NPR2	ENSG00000159899	missense	p.Arg242Lys	-0.165	0.0741	-1.32	0.592	0.02646	4.87e-05	1396660	136	0	136	366781	Uncertain_significance	Inborn_genetic_diseases|Acromesomelic_dysplasia_1,_Maroteaux_type|Tall_stature-scoliosis-macrodactyly_of_the_great_toes_syndrome	MeSH:D030342,MedGen:C0950123|MONDO:MONDO:0011275,MedGen:C1864356,OMIM:602875,Orphanet:40|MONDO:MONDO:0014401,MedGen:C4014690,OMIM:615923,Orphanet:329191
16:89282009:G:A	ANKRD11	ENSG00000167522	synonymous	p.Pro1511=	0.0723	0.0326	0.578	0.261	0.02661	0.000252	1420730	716	0	716	588990	Benign/Likely_benign	not_provided|KBG_syndrome|Inborn_genetic_diseases	MedGen:C3661900|MONDO:MONDO:0007846,MedGen:C0220687,OMIM:148050,Orphanet:2332|MeSH:D030342,MedGen:C0950123
15:48409284:G:T	FBN1	ENSG00000166147	3_prime_UTR	3' UTR	-0.0972	0.0439	-0.777	0.351	0.0267	0.000361	594818	370	1	372	316324	Uncertain_significance	Geleophysic_dysplasia|Ectopia_lentis_1,_isolated,_autosomal_dominant|Marfan_syndrome|Stiff_skin_syndrome|Weill-Marchesani_syndrome|Acromicric_dysplasia|Familial_thoracic_aortic_aneurysm_and_aortic_dissection	MONDO:MONDO:0000127,MedGen:C3489726,OMIM:PS231050,Orphanet:2623|MONDO:MONDO:0007514,MedGen:C3541518,OMIM:129600,Orphanet:1885|MONDO:MONDO:0007947,MedGen:C0024796,OMIM:154700,Orphanet:284963,Orphanet:558|MONDO:MONDO:0008492,MedGen:C1861456,OMIM:184900,Orphanet:2833|MONDO:MONDO:0018096,MedGen:C0265313,OMIM:PS277600,Orphanet:3449|MONDO:MONDO:0007055,MedGen:C0265287,OMIM:102370,Orphanet:969|MONDO:MONDO:0019625,MedGen:C4707243,OMIM:PS607086,Orphanet:91387
16:89270888:G:A	ANKRD11	ENSG00000167522	missense	p.Arg2579Cys	-1.94	0.879	-15.5	7.03	0.02697	1.02e-05	48797	1	0	1	623908	Conflicting_classifications_of_pathogenicity	not_provided|KBG_syndrome	MedGen:C3661900|MONDO:MONDO:0007846,MedGen:C0220687,OMIM:148050,Orphanet:2332
15:48513566:G:A	FBN1	ENSG00000166147	missense	p.Thr524Met	-0.141	0.0639	-1.13	0.511	0.02709	6.45e-05	1372480	177	0	177	228683	Conflicting_classifications_of_pathogenicity	not_provided|Ectopia_lentis_1,_isolated,_autosomal_dominant|Progeroid_and_marfanoid_aspect-lipodystrophy_syndrome|Stiff_skin_syndrome|Marfan_syndrome|MASS_syndrome|Weill-Marchesani_syndrome_2,_dominant|Acromicric_dysplasia|Geleophysic_dysplasia_2|Familial_thoracic_aortic_aneurysm_and_aortic_dissection|not_specified	MedGen:C3661900|MONDO:MONDO:0007514,MedGen:C3541518,OMIM:129600,Orphanet:1885|MONDO:MONDO:0014831,MedGen:C4310796,OMIM:616914,Orphanet:300382|MONDO:MONDO:0008492,MedGen:C1861456,OMIM:184900,Orphanet:2833|MONDO:MONDO:0007947,MedGen:C0024796,OMIM:154700,Orphanet:284963,Orphanet:558|MONDO:MONDO:0011431,MedGen:C1858556,OMIM:604308,Orphanet:99715|MONDO:MONDO:0012013,MedGen:C1869115,OMIM:608328,Orphanet:2084|MONDO:MONDO:0007055,MedGen:C0265287,OMIM:102370,Orphanet:969|MONDO:MONDO:0013612,MedGen:C3280054,OMIM:614185,Orphanet:2623|MONDO:MONDO:0019625,MedGen:C4707243,OMIM:PS607086,Orphanet:91387|MedGen:CN169374
11:65540592:G:A	LTBP3	ENSG00000168056	synonymous	p.Phe1000=	1.13	0.511	9.03	4.09	0.0272	1.82e-06	826061	3	0	3	1798693	Likely_benign	Brachyolmia-amelogenesis_imperfecta_syndrome|Inborn_genetic_diseases	MONDO:MONDO:0011018,MedGen:C1832594,OMIM:601216,Orphanet:2899|MeSH:D030342,MedGen:C0950123
5:42711274:G:A	GHR	ENSG00000112964	missense	p.Arg229His	-0.0374	0.0169	-0.299	0.135	0.02725	0.000905	1447880	2626	0	2626	281656	Conflicting_classifications_of_pathogenicity	not_provided|not_specified|Short_stature_due_to_partial_GHR_deficiency|Laron-type_isolated_somatotropin_defect	MedGen:C3661900|MedGen:CN169374|MONDO:MONDO:0011420,MedGen:C1858656,OMIM:604271,Orphanet:314802,Orphanet:314811|MONDO:MONDO:0009877,MedGen:C0271568,OMIM:262500,Orphanet:633
15:48460259:G:A	FBN1	ENSG00000166147	synonymous	p.Thr1761=	0.224	0.101	1.79	0.811	0.02741	2.57e-05	1421290	73	0	73	377861	Likely_benign	Familial_thoracic_aortic_aneurysm_and_aortic_dissection|Marfan_syndrome|not_provided|Acromicric_dysplasia|Weill-Marchesani_syndrome_2,_dominant|Geleophysic_dysplasia_2|MASS_syndrome|Ectopia_lentis_1,_isolated,_autosomal_dominant|Progeroid_and_marfanoid_aspect-lipodystrophy_syndrome|Stiff_skin_syndrome	MONDO:MONDO:0019625,MedGen:C4707243,OMIM:PS607086,Orphanet:91387|MONDO:MONDO:0007947,MedGen:C0024796,OMIM:154700,Orphanet:284963,Orphanet:558|MedGen:C3661900|MONDO:MONDO:0007055,MedGen:C0265287,OMIM:102370,Orphanet:969|MONDO:MONDO:0012013,MedGen:C1869115,OMIM:608328,Orphanet:2084|MONDO:MONDO:0013612,MedGen:C3280054,OMIM:614185,Orphanet:2623|MONDO:MONDO:0011431,MedGen:C1858556,OMIM:604308,Orphanet:99715|MONDO:MONDO:0007514,MedGen:C3541518,OMIM:129600,Orphanet:1885|MONDO:MONDO:0014831,MedGen:C4310796,OMIM:616914,Orphanet:300382|MONDO:MONDO:0008492,MedGen:C1861456,OMIM:184900,Orphanet:2833
3:58136126:C:T	FLNB	ENSG00000136068	stop_gained	p.Arg1607Ter	-0.383	0.173	-3.06	1.39	0.02747	8.92e-06	1401780	25	0	25	6397	Likely_pathogenic	Spondylocarpotarsal_synostosis_syndrome	MONDO:MONDO:0010094,MedGen:C1848934,OMIM:272460,Orphanet:3275
8:115619676:G:A	TRPS1	ENSG00000104447	missense	p.Pro141Leu	-0.146	0.0665	-1.17	0.532	0.02754	6.09e-05	1396630	170	0	170	1708292	Conflicting_classifications_of_pathogenicity	See_cases|Trichorhinophalangeal_dysplasia_type_I|Trichorhinophalangeal_syndrome,_type_III	.|MONDO:MONDO:0008596,MedGen:C0432233,OMIM:190350,Orphanet:77258|MedGen:C1860823,OMIM:190351,Orphanet:77258
15:48448836:G:A	FBN1	ENSG00000166147	missense	p.Thr1868Ile	-0.483	0.219	-3.86	1.75	0.02763	6.21e-06	1207860	15	0	15	928372	Conflicting_classifications_of_pathogenicity	Familial_thoracic_aortic_aneurysm_and_aortic_dissection|Marfan_syndrome|Ectopia_lentis_1,_isolated,_autosomal_dominant|Acromicric_dysplasia|Progeroid_and_marfanoid_aspect-lipodystrophy_syndrome|MASS_syndrome|Weill-Marchesani_syndrome_2,_dominant|Stiff_skin_syndrome|Geleophysic_dysplasia_2	MONDO:MONDO:0019625,MedGen:C4707243,OMIM:PS607086,Orphanet:91387|MONDO:MONDO:0007947,MedGen:C0024796,OMIM:154700,Orphanet:284963,Orphanet:558|MONDO:MONDO:0007514,MedGen:C3541518,OMIM:129600,Orphanet:1885|MONDO:MONDO:0007055,MedGen:C0265287,OMIM:102370,Orphanet:969|MONDO:MONDO:0014831,MedGen:C4310796,OMIM:616914,Orphanet:300382|MONDO:MONDO:0011431,MedGen:C1858556,OMIM:604308,Orphanet:99715|MONDO:MONDO:0012013,MedGen:C1869115,OMIM:608328,Orphanet:2084|MONDO:MONDO:0008492,MedGen:C1861456,OMIM:184900,Orphanet:2833|MONDO:MONDO:0013612,MedGen:C3280054,OMIM:614185,Orphanet:2623
9:35802227:CAT:C	NPR2	ENSG00000159899	frameshift	p.His552ArgfsTer3	-1.07	0.488	-8.59	3.9	0.02774	1.24e-06	1207350	3	0	3	3359060	Likely_pathogenic	Short_stature_with_nonspecific_skeletal_abnormalities	MONDO:MONDO:0975810,MedGen:C4225399,OMIM:PS616255
12:112473023:A:G	PTPN11	ENSG00000179295	missense	p.Tyr279Cys	-1.07	0.487	-8.57	3.9	0.0278	1.24e-06	1207860	3	0	3	13328	Pathogenic/Likely_pathogenic	not_provided|PTPN11-related_disorder|Noonan_syndrome|Noonan_syndrome_with_multiple_lentigines|Noonan_syndrome_1|Juvenile_myelomonocytic_leukemia|LEOPARD_syndrome_1|Metachondromatosis|RASopathy|not_specified|CBL-related_disorder|Noonan_syndrome_and_Noonan-related_syndrome|Cardiovascular_phenotype	MedGen:C3661900|.|MONDO:MONDO:0018997,MeSH:D009634,MedGen:C0028326,OMIM:PS163950,Orphanet:648|MONDO:MONDO:0007893,MedGen:C0175704,OMIM:PS151100,Orphanet:500|MONDO:MONDO:0008104,MedGen:C4551602,OMIM:163950,Orphanet:648|Human_Phenotype_Ontology:HP:0012209,MONDO:MONDO:0011908,MedGen:C0349639,OMIM:607785,Orphanet:86834|MONDO:MONDO:0100082,MedGen:C4551484,OMIM:151100,Orphanet:500|MONDO:MONDO:0007979,MedGen:C0410530,OMIM:156250,Orphanet:2499|MONDO:MONDO:0021060,MedGen:C5555857,Orphanet:536391|MedGen:CN169374|MONDO:MONDO:0013308,MedGen:C3150803,OMIM:613563,Orphanet:363972|MONDO:MONDO:0020297,MedGen:C5681679,Orphanet:98733|MedGen:CN230736
9:35801943:C:A	NPR2	ENSG00000159899	synonymous	p.Gly525=	-0.707	0.321	-5.65	2.57	0.02793	2.9e-06	1207930	7	0	7	1637462	Likely_benign	Acromesomelic_dysplasia_1,_Maroteaux_type|Tall_stature-scoliosis-macrodactyly_of_the_great_toes_syndrome	MONDO:MONDO:0011275,MedGen:C1864356,OMIM:602875,Orphanet:40|MONDO:MONDO:0014401,MedGen:C4014690,OMIM:615923,Orphanet:329191
11:65541733:G:C	LTBP3	ENSG00000168056	splice_region	NA	-0.332	0.151	-2.66	1.21	0.02801	1.28e-05	1348810	32	0	32	3007268	Likely_benign	Brachyolmia-amelogenesis_imperfecta_syndrome	MONDO:MONDO:0011018,MedGen:C1832594,OMIM:601216,Orphanet:2899
16:89284691:G:A	ANKRD11	ENSG00000167522	synonymous	p.Gly617=	-0.0495	0.0226	-0.396	0.181	0.02806	0.000496	1449160	1436	1	1438	588721	Benign/Likely_benign	ANKRD11-related_disorder|Inborn_genetic_diseases|KBG_syndrome|not_provided	.|MeSH:D030342,MedGen:C0950123|MONDO:MONDO:0007846,MedGen:C0220687,OMIM:148050,Orphanet:2332|MedGen:C3661900
11:65543431:G:A	LTBP3	ENSG00000168056	synonymous	p.Cys824=	0.266	0.121	2.12	0.966	0.0281	1.76e-05	1421370	50	0	50	2040506	Likely_benign	Brachyolmia-amelogenesis_imperfecta_syndrome	MONDO:MONDO:0011018,MedGen:C1832594,OMIM:601216,Orphanet:2899
9:35801640:C:T	NPR2	ENSG00000159899	splice_region	NA	0.534	0.243	4.27	1.95	0.02818	6.9e-06	942422	13	0	13	914958	Uncertain_significance	Acromesomelic_dysplasia_1,_Maroteaux_type	MONDO:MONDO:0011275,MedGen:C1864356,OMIM:602875,Orphanet:40
15:99974142:G:A	ADAMTS17	ENSG00000140470	3_prime_UTR	3' UTR	0.114	0.0518	0.909	0.414	0.02821	0.000231	595123	264	0	264	884485	Uncertain_significance	Weill-Marchesani_4_syndrome,_recessive	MONDO:MONDO:0013176,MedGen:C2750787,OMIM:613195,Orphanet:363992
17:50187486:G:A	COL1A1	ENSG00000108821	stop_gained	p.Arg1141Ter	-1.32	0.604	-10.6	4.83	0.02828	8.28e-07	1207920	2	0	2	17337	Pathogenic	Osteogenesis_imperfecta|Osteogenesis_imperfecta_type_III|not_provided|Osteogenesis_imperfecta_type_I	MONDO:MONDO:0019019,MeSH:D010013,MedGen:C0029434,OMIM:PS166200,Orphanet:666|MONDO:MONDO:0009804,MedGen:C0268362,OMIM:259420,Orphanet:216812,Orphanet:666|MedGen:C3661900|MONDO:MONDO:0008146,MedGen:C0023931,OMIM:166200,Orphanet:216796,Orphanet:666
16:89279668:C:T	ANKRD11	ENSG00000167522	missense	p.Asp2292Asn	-1.94	0.884	-15.5	7.07	0.02842	6.05e-07	825986	1	0	1	1029222	Uncertain_significance	KBG_syndrome	MONDO:MONDO:0007846,MedGen:C0220687,OMIM:148050,Orphanet:2332
11:65546456:C:G	LTBP3	ENSG00000168056	missense	p.Gly780Ala	0.824	0.376	6.59	3.01	0.02852	5.5e-06	454339	5	0	5	2999132	Uncertain_significance	Brachyolmia-amelogenesis_imperfecta_syndrome	MONDO:MONDO:0011018,MedGen:C1832594,OMIM:601216,Orphanet:2899
16:89279704:CCA:C	ANKRD11	ENSG00000167522	frameshift	p.Val2279GlyfsTer16	-1.93	0.884	-15.5	7.07	0.02864	6.05e-07	826000	1	0	1	503853	Pathogenic	not_provided|KBG_syndrome	MedGen:C3661900|MONDO:MONDO:0007846,MedGen:C0220687,OMIM:148050,Orphanet:2332
11:65540961:G:A	LTBP3	ENSG00000168056	splice_region	NA	-0.116	0.053	-0.927	0.424	0.02868	9.29e-05	1367180	252	1	254	2418820	Likely_benign	Brachyolmia-amelogenesis_imperfecta_syndrome|LTBP3-related_disorder	MONDO:MONDO:0011018,MedGen:C1832594,OMIM:601216,Orphanet:2899|.
11:65539843:G:T	LTBP3	ENSG00000168056	missense	p.Arg1142Ser	0.507	0.232	4.06	1.85	0.02878	8.36e-06	947319	15	0	15	1930073	Uncertain_significance	Inborn_genetic_diseases|Brachyolmia-amelogenesis_imperfecta_syndrome	MeSH:D030342,MedGen:C0950123|MONDO:MONDO:0011018,MedGen:C1832594,OMIM:601216,Orphanet:2899
11:65540935:G:A	LTBP3	ENSG00000168056	synonymous	p.Cys971=	0.389	0.178	3.11	1.42	0.02886	8.85e-06	1300080	23	0	23	1299793	Likely_benign	Brachyolmia-amelogenesis_imperfecta_syndrome|Inborn_genetic_diseases|not_provided	MONDO:MONDO:0011018,MedGen:C1832594,OMIM:601216,Orphanet:2899|MeSH:D030342,MedGen:C0950123|MedGen:C3661900
9:35794093:A:G	NPR2	ENSG00000159899	missense	p.Glu288Gly	-0.372	0.17	-2.97	1.36	0.02886	9.65e-06	1382980	25	0	25	1421074	Uncertain_significance	Tall_stature-scoliosis-macrodactyly_of_the_great_toes_syndrome|Acromesomelic_dysplasia_1,_Maroteaux_type	MONDO:MONDO:0014401,MedGen:C4014690,OMIM:615923,Orphanet:329191|MONDO:MONDO:0011275,MedGen:C1864356,OMIM:602875,Orphanet:40
16:89280680:G:A	ANKRD11	ENSG00000167522	synonymous	p.Ser1954=	0.311	0.143	2.49	1.14	0.02903	1.43e-05	1261740	36	0	36	3712915	Likely_benign	KBG_syndrome	MONDO:MONDO:0007846,MedGen:C0220687,OMIM:148050,Orphanet:2332
11:65554245:G:C	LTBP3	ENSG00000168056	missense	p.Pro156Arg	-0.232	0.106	-1.85	0.849	0.02918	3.94e-05	915451	69	0	69	1365993	Uncertain_significance	Inborn_genetic_diseases|Brachyolmia-amelogenesis_imperfecta_syndrome	MeSH:D030342,MedGen:C0950123|MONDO:MONDO:0011018,MedGen:C1832594,OMIM:601216,Orphanet:2899
16:89281613:C:G	ANKRD11	ENSG00000167522	synonymous	p.Pro1643=	-0.251	0.115	-2	0.919	0.0292	1.97e-05	1421400	56	0	56	733773	Likely_benign	Inborn_genetic_diseases|KBG_syndrome|ANKRD11-related_disorder	MeSH:D030342,MedGen:C0950123|MONDO:MONDO:0007846,MedGen:C0220687,OMIM:148050,Orphanet:2332|.
17:31352260:A:G	NF1	ENSG00000196712	synonymous	p.Thr2487=	-0.0827	0.0379	-0.661	0.303	0.02932	0.000181	1367050	493	1	495	185009	Benign/Likely_benign	not_provided|not_specified|Hereditary_cancer-predisposing_syndrome|Neurofibromatosis,_familial_spinal|Neurofibromatosis-Noonan_syndrome|Neurofibromatosis,_type_1|Juvenile_myelomonocytic_leukemia|Caf√©-au-lait_macules_with_pulmonary_stenosis	MedGen:C3661900|MedGen:CN169374|MONDO:MONDO:0015356,MeSH:D009386,MedGen:C0027672,Orphanet:140162|MONDO:MONDO:0008078,MedGen:C1834235,OMIM:162210,Orphanet:636|MONDO:MONDO:0011035,MedGen:C2931482,OMIM:601321,Orphanet:638|MONDO:MONDO:0018975,MedGen:C0027831,OMIM:162200,Orphanet:636|Human_Phenotype_Ontology:HP:0012209,MONDO:MONDO:0011908,MedGen:C0349639,OMIM:607785,Orphanet:86834|MONDO:MONDO:0008672,MedGen:C0553586,OMIM:193520,Orphanet:3444
11:65557948:G:A	LTBP3	ENSG00000168056	synonymous	p.Pro4=	0.752	0.345	6.01	2.76	0.02941	2.48e-06	1207510	6	0	6	1769345	Likely_benign	Brachyolmia-amelogenesis_imperfecta_syndrome|Inborn_genetic_diseases	MONDO:MONDO:0011018,MedGen:C1832594,OMIM:601216,Orphanet:2899|MeSH:D030342,MedGen:C0950123
9:35794056:G:C	NPR2	ENSG00000159899	missense	p.Asp276His	-0.424	0.195	-3.39	1.56	0.02947	6.95e-06	1367600	19	0	19	2922852	Uncertain_significance	Acromesomelic_dysplasia_1,_Maroteaux_type|Tall_stature-scoliosis-macrodactyly_of_the_great_toes_syndrome	MONDO:MONDO:0011275,MedGen:C1864356,OMIM:602875,Orphanet:40|MONDO:MONDO:0014401,MedGen:C4014690,OMIM:615923,Orphanet:329191
16:89279817:G:A	ANKRD11	ENSG00000167522	missense	p.Ala2242Val	-0.0451	0.0208	-0.361	0.166	0.02974	0.000588	1419790	1658	7	1672	585423	Benign/Likely_benign	Inborn_genetic_diseases|ANKRD11-related_disorder|not_provided|KBG_syndrome	MeSH:D030342,MedGen:C0950123|.|MedGen:C3661900|MONDO:MONDO:0007846,MedGen:C0220687,OMIM:148050,Orphanet:2332
16:89305201:G:T	ANKRD11	ENSG00000167522	splice_region	NA	-0.826	0.38	-6.61	3.04	0.02975	1.99e-06	1256720	5	0	5	1926669	Uncertain_significance	KBG_syndrome	MONDO:MONDO:0007846,MedGen:C0220687,OMIM:148050,Orphanet:2332
17:31095237:G:T	NF1	ENSG00000196712	5_prime_UTR	5' UTR	-0.574	0.264	-4.59	2.11	0.02978	6.13e-06	897098	11	0	11	322565	Uncertain_significance	Neurofibromatosis,_familial_spinal|Caf√©-au-lait_macules_with_pulmonary_stenosis|Neurofibromatosis,_type_1|Neurofibromatosis-Noonan_syndrome	MONDO:MONDO:0008078,MedGen:C1834235,OMIM:162210,Orphanet:636|MONDO:MONDO:0008672,MedGen:C0553586,OMIM:193520,Orphanet:3444|MONDO:MONDO:0018975,MedGen:C0027831,OMIM:162200,Orphanet:636|MONDO:MONDO:0011035,MedGen:C2931482,OMIM:601321,Orphanet:638
12:112455970:A:G	PTPN11	ENSG00000179295	missense	p.Ile221Met	-0.78	0.359	-6.23	2.87	0.02978	3.43e-06	874832	6	0	6	981584	Pathogenic/Likely_pathogenic	Noonan_syndrome|LEOPARD_syndrome_1|Noonan_syndrome_1|Proportionate_short_stature	MONDO:MONDO:0018997,MeSH:D009634,MedGen:C0028326,OMIM:PS163950,Orphanet:648|MONDO:MONDO:0100082,MedGen:C4551484,OMIM:151100,Orphanet:500|MONDO:MONDO:0008104,MedGen:C4551602,OMIM:163950,Orphanet:648|Human_Phenotype_Ontology:HP:0003499,Human_Phenotype_Ontology:HP:0003508,MedGen:C0878660
14:74586077:G:A	LTBP2	ENSG00000119681	missense	p.Arg203Cys	0.334	0.154	2.67	1.23	0.02988	1.11e-05	1396760	31	0	31	885924	Uncertain_significance	Weill-Marchesani_syndrome|Glaucoma_3,_primary_congenital,_D	MONDO:MONDO:0018096,MedGen:C0265313,OMIM:PS277600,Orphanet:3449|MONDO:MONDO:0013122,MedGen:C2751316,OMIM:613086,Orphanet:98976
2:219055592:G:A	IHH	ENSG00000163501	missense	p.Thr284Met	-1.1	0.507	-8.8	4.05	0.02993	1.82e-06	826060	3	0	3	1683476	Uncertain_significance	Acrocapitofemoral_dysplasia|Brachydactyly_type_A1A	MONDO:MONDO:0011907,MedGen:C1843096,OMIM:607778,Orphanet:63446|MONDO:MONDO:0020701,MedGen:CN295859
11:65553801:G:T	LTBP3	ENSG00000168056	missense	p.Pro255His	-0.13	0.06	-1.04	0.48	0.03	7.64e-05	1294880	198	0	198	1470577	Uncertain_significance	Brachyolmia-amelogenesis_imperfecta_syndrome|Inborn_genetic_diseases	MONDO:MONDO:0011018,MedGen:C1832594,OMIM:601216,Orphanet:2899|MeSH:D030342,MedGen:C0950123
17:31200420:A:G	NF1	ENSG00000196712	splice_acceptor	NA	1.91	0.882	15.3	7.05	0.03017	9.29e-06	53823	1	0	1	237610	Pathogenic	Juvenile_myelomonocytic_leukemia|NF1-related_disorder|not_specified|Neurofibromatosis,_familial_spinal|Neurofibromatosis-Noonan_syndrome|Caf√©-au-lait_macules_with_pulmonary_stenosis|Neurofibromatosis,_type_1|Hereditary_cancer-predisposing_syndrome|Cardiovascular_phenotype|not_provided	Human_Phenotype_Ontology:HP:0012209,MONDO:MONDO:0011908,MedGen:C0349639,OMIM:607785,Orphanet:86834|MedGen:CN379171|MedGen:CN169374|MONDO:MONDO:0008078,MedGen:C1834235,OMIM:162210,Orphanet:636|MONDO:MONDO:0011035,MedGen:C2931482,OMIM:601321,Orphanet:638|MONDO:MONDO:0008672,MedGen:C0553586,OMIM:193520,Orphanet:3444|MONDO:MONDO:0018975,MedGen:C0027831,OMIM:162200,Orphanet:636|MONDO:MONDO:0015356,MeSH:D009386,MedGen:C0027672,Orphanet:140162|MedGen:CN230736|MedGen:C3661900
17:31338092:C:T	NF1	ENSG00000196712	stop_gained	p.Arg2258Ter	-0.561	0.259	-4.48	2.07	0.03021	4.3e-06	1280390	11	0	11	230389	Pathogenic	NF1-related_disorder|Hereditary_cancer-predisposing_syndrome|Cardiovascular_phenotype|Neurofibromatosis,_type_1|Neurofibromatosis,_familial_spinal|Neurofibromatosis-Noonan_syndrome|Caf√©-au-lait_macules_with_pulmonary_stenosis|Juvenile_myelomonocytic_leukemia|not_provided|Tibial_pseudarthrosis	MedGen:CN379171|MONDO:MONDO:0015356,MeSH:D009386,MedGen:C0027672,Orphanet:140162|MedGen:CN230736|MONDO:MONDO:0018975,MedGen:C0027831,OMIM:162200,Orphanet:636|MONDO:MONDO:0008078,MedGen:C1834235,OMIM:162210,Orphanet:636|MONDO:MONDO:0011035,MedGen:C2931482,OMIM:601321,Orphanet:638|MONDO:MONDO:0008672,MedGen:C0553586,OMIM:193520,Orphanet:3444|Human_Phenotype_Ontology:HP:0012209,MONDO:MONDO:0011908,MedGen:C0349639,OMIM:607785,Orphanet:86834|MedGen:C3661900|Human_Phenotype_Ontology:HP:0009736,MedGen:C4024216
11:65554097:G:A	LTBP3	ENSG00000168056	synonymous	p.His205=	0.269	0.124	2.15	0.993	0.03032	1.89e-05	1246240	47	0	47	2073853	Likely_benign	Brachyolmia-amelogenesis_imperfecta_syndrome|Inborn_genetic_diseases	MONDO:MONDO:0011018,MedGen:C1832594,OMIM:601216,Orphanet:2899|MeSH:D030342,MedGen:C0950123
9:35809157:G:A	NPR2	ENSG00000159899	splice_region	p.Ala996=	-0.244	0.113	-1.95	0.902	0.03034	2.01e-05	1421260	57	0	57	1116120	Likely_benign	Tall_stature-scoliosis-macrodactyly_of_the_great_toes_syndrome|Acromesomelic_dysplasia_1,_Maroteaux_type	MONDO:MONDO:0014401,MedGen:C4014690,OMIM:615923,Orphanet:329191|MONDO:MONDO:0011275,MedGen:C1864356,OMIM:602875,Orphanet:40
17:31206297:C:T	NF1	ENSG00000196712	stop_gained	p.Arg440Ter	-0.528	0.244	-4.22	1.95	0.03037	4.97e-06	1207910	12	0	12	230673	Pathogenic	Abnormality_of_the_skin|not_provided|Juvenile_myelomonocytic_leukemia|Neurofibromatosis,_familial_spinal|Neurofibromatosis-Noonan_syndrome|Caf√©-au-lait_macules_with_pulmonary_stenosis|Neurofibromatosis,_type_1|Neurofibrmatosis_type_1|Hereditary_cancer-predisposing_syndrome	Human_Phenotype_Ontology:HP:0000951,Human_Phenotype_Ontology:HP:0001478,Human_Phenotype_Ontology:HP:0001479,Human_Phenotype_Ontology:HP:0005591,Human_Phenotype_Ontology:HP:0006736,Human_Phenotype_Ontology:HP:0007415,Human_Phenotype_Ontology:HP:0007580,MedGen:C5848159|MedGen:C3661900|Human_Phenotype_Ontology:HP:0012209,MONDO:MONDO:0011908,MedGen:C0349639,OMIM:607785,Orphanet:86834|MONDO:MONDO:0008078,MedGen:C1834235,OMIM:162210,Orphanet:636|MONDO:MONDO:0011035,MedGen:C2931482,OMIM:601321,Orphanet:638|MONDO:MONDO:0008672,MedGen:C0553586,OMIM:193520,Orphanet:3444|MONDO:MONDO:0018975,MedGen:C0027831,OMIM:162200,Orphanet:636|.|MONDO:MONDO:0015356,MeSH:D009386,MedGen:C0027672,Orphanet:140162
16:89305304:T:C	ANKRD11	ENSG00000167522	missense	p.Glu43Gly	-0.94	0.435	-7.52	3.48	0.03053	1.66e-06	1207940	4	0	4	3722750	Uncertain_significance	KBG_syndrome	MONDO:MONDO:0007846,MedGen:C0220687,OMIM:148050,Orphanet:2332
11:65541307:G:A	LTBP3	ENSG00000168056	intronic	NA	0.459	0.212	3.67	1.7	0.0307	9.31e-06	913156	17	0	17	2986680	Likely_benign	Brachyolmia-amelogenesis_imperfecta_syndrome	MONDO:MONDO:0011018,MedGen:C1832594,OMIM:601216,Orphanet:2899
17:31377344:G:A	NF1	ENSG00000196712	3_prime_UTR	3' UTR	0.0606	0.0281	0.484	0.225	0.03081	0.000793	594466	899	2	903	890702	Uncertain_significance	Neurofibromatosis,_familial_spinal|Neurofibromatosis-Noonan_syndrome|Caf√©-au-lait_macules_with_pulmonary_stenosis|Neurofibromatosis,_type_1	MONDO:MONDO:0008078,MedGen:C1834235,OMIM:162210,Orphanet:636|MONDO:MONDO:0011035,MedGen:C2931482,OMIM:601321,Orphanet:638|MONDO:MONDO:0008672,MedGen:C0553586,OMIM:193520,Orphanet:3444|MONDO:MONDO:0018975,MedGen:C0027831,OMIM:162200,Orphanet:636
17:31327481:G:A	NF1	ENSG00000196712	intronic	NA	0.219	0.102	1.75	0.813	0.03112	3.51e-05	1068160	75	0	75	1658095	Likely_benign	Juvenile_myelomonocytic_leukemia|Neurofibromatosis-Noonan_syndrome|Neurofibromatosis,_familial_spinal|Caf√©-au-lait_macules_with_pulmonary_stenosis|Neurofibromatosis,_type_1	Human_Phenotype_Ontology:HP:0012209,MONDO:MONDO:0011908,MedGen:C0349639,OMIM:607785,Orphanet:86834|MONDO:MONDO:0011035,MedGen:C2931482,OMIM:601321,Orphanet:638|MONDO:MONDO:0008078,MedGen:C1834235,OMIM:162210,Orphanet:636|MONDO:MONDO:0008672,MedGen:C0553586,OMIM:193520,Orphanet:3444|MONDO:MONDO:0018975,MedGen:C0027831,OMIM:162200,Orphanet:636
8:115587250:C:T	TRPS1	ENSG00000104447	synonymous	p.Pro817=	0.259	0.12	2.07	0.962	0.03125	1.86e-05	1367570	51	0	51	2930362	Likely_benign	Trichorhinophalangeal_dysplasia_type_I|Trichorhinophalangeal_syndrome,_type_III	MONDO:MONDO:0008596,MedGen:C0432233,OMIM:190350,Orphanet:77258|MedGen:C1860823,OMIM:190351,Orphanet:77258
11:65552027:C:A	LTBP3	ENSG00000168056	missense	p.Gln492His	-0.316	0.147	-2.52	1.17	0.03137	1.44e-05	1246300	36	0	36	3705546	Uncertain_significance	Brachyolmia-amelogenesis_imperfecta_syndrome	MONDO:MONDO:0011018,MedGen:C1832594,OMIM:601216,Orphanet:2899
11:65543190:A:C	LTBP3	ENSG00000168056	missense	p.Ile837Met	-0.339	0.158	-2.71	1.26	0.03169	1.1e-05	1367530	30	0	30	1969123	Uncertain_significance	Brachyolmia-amelogenesis_imperfecta_syndrome	MONDO:MONDO:0011018,MedGen:C1832594,OMIM:601216,Orphanet:2899
11:65547914:G:C	LTBP3	ENSG00000168056	splice_region	NA	-0.0877	0.0408	-0.701	0.326	0.03172	0.000157	1420900	439	3	445	859766	Benign	Brachyolmia-amelogenesis_imperfecta_syndrome|LTBP3-related_disorder	MONDO:MONDO:0011018,MedGen:C1832594,OMIM:601216,Orphanet:2899|.
15:88836240:AG:A	ACAN	ENSG00000157766	frameshift	p.Val13SerfsTer8	-1.88	0.877	-15	7.01	0.03182	1.02e-05	48798	1	0	1	828193	Uncertain_significance	Spondyloepimetaphyseal_dysplasia,_aggrecan_type	MONDO:MONDO:0013014,MedGen:C2748544,OMIM:612813,Orphanet:171866
9:35800122:G:A	NPR2	ENSG00000159899	missense	p.Arg363Gln	-0.181	0.0845	-1.45	0.676	0.03202	3.64e-05	1421330	102	0	102	1366732	Uncertain_significance	Acromesomelic_dysplasia_1,_Maroteaux_type|Tall_stature-scoliosis-macrodactyly_of_the_great_toes_syndrome	MONDO:MONDO:0011275,MedGen:C1864356,OMIM:602875,Orphanet:40|MONDO:MONDO:0014401,MedGen:C4014690,OMIM:615923,Orphanet:329191
15:100341830:G:A	ADAMTS17	ENSG00000140470	missense	p.Pro24Ser	-0.261	0.122	-2.09	0.975	0.03226	1.84e-05	1334120	49	0	49	992507	Uncertain_significance	Weill-Marchesani_4_syndrome,_recessive	MONDO:MONDO:0013176,MedGen:C2750787,OMIM:613195,Orphanet:363992
11:65543495:G:A	LTBP3	ENSG00000168056	missense	p.Thr803Met	-0.332	0.155	-2.66	1.24	0.03255	1.13e-05	1367590	31	0	31	1790827	Uncertain_significance	Inborn_genetic_diseases|Brachyolmia-amelogenesis_imperfecta_syndrome	MeSH:D030342,MedGen:C0950123|MONDO:MONDO:0011018,MedGen:C1832594,OMIM:601216,Orphanet:2899
9:35800713:C:A	NPR2	ENSG00000159899	missense	p.Ala408Glu	-1.09	0.509	-8.7	4.07	0.03264	1.82e-06	826062	3	0	3	2102777	Uncertain_significance	Acromesomelic_dysplasia_1,_Maroteaux_type|Tall_stature-scoliosis-macrodactyly_of_the_great_toes_syndrome	MONDO:MONDO:0011275,MedGen:C1864356,OMIM:602875,Orphanet:40|MONDO:MONDO:0014401,MedGen:C4014690,OMIM:615923,Orphanet:329191
6:151808345:G:A	ESR1	ENSG00000091831	missense	p.Gly145Ser	-0.149	0.0696	-1.19	0.556	0.03267	5.95e-05	1421190	153	0	153	3891414	Uncertain_significance	Familial_cancer_of_breast|Migraine_with_or_without_aura,_susceptibility_to,_1|Estrogen_resistance_syndrome	MONDO:MONDO:0016419,MedGen:C0346153,OMIM:114480,Orphanet:227535|MONDO:MONDO:0008000,MedGen:C3887485,OMIM:157300|MONDO:MONDO:0014148,MedGen:C3809250,OMIM:615363,Orphanet:785
11:65547568:C:G	LTBP3	ENSG00000168056	splice_acceptor	NA	-0.382	0.179	-3.06	1.43	0.03294	9.93e-06	1207910	24	0	24	1469895	Likely_pathogenic	Brachyolmia-amelogenesis_imperfecta_syndrome	MONDO:MONDO:0011018,MedGen:C1832594,OMIM:601216,Orphanet:2899
16:89285355:G:C	ANKRD11	ENSG00000167522	missense	p.Thr396Arg	0.462	0.217	3.69	1.73	0.03297	6.44e-06	1246340	15	0	15	2903926	Uncertain_significance	Inborn_genetic_diseases|KBG_syndrome	MeSH:D030342,MedGen:C0950123|MONDO:MONDO:0007846,MedGen:C0220687,OMIM:148050,Orphanet:2332
3:172444321:T:C	GHSR	ENSG00000121853	3_prime_UTR	3' UTR	0.0832	0.0391	0.665	0.313	0.03311	0.000463	594876	472	0	472	900162	Uncertain_significance	Short_stature_due_to_growth_hormone_secretagogue_receptor_deficiency	MONDO:MONDO:0014403,MedGen:C5887324,OMIM:615925,Orphanet:314811
15:48503825:A:T	FBN1	ENSG00000166147	missense	p.Phe692Tyr	-0.253	0.119	-2.02	0.948	0.03311	2.4e-05	1421360	48	0	48	519796	Conflicting_classifications_of_pathogenicity	Familial_thoracic_aortic_aneurysm_and_aortic_dissection|Marfan_syndrome|not_provided|Geleophysic_dysplasia_2|Ectopia_lentis_1,_isolated,_autosomal_dominant|Progeroid_and_marfanoid_aspect-lipodystrophy_syndrome|Stiff_skin_syndrome|Weill-Marchesani_syndrome_2,_dominant|MASS_syndrome|Acromicric_dysplasia|FBN1-related_disorder	MONDO:MONDO:0019625,MedGen:C4707243,OMIM:PS607086,Orphanet:91387|MONDO:MONDO:0007947,MedGen:C0024796,OMIM:154700,Orphanet:284963,Orphanet:558|MedGen:C3661900|MONDO:MONDO:0013612,MedGen:C3280054,OMIM:614185,Orphanet:2623|MONDO:MONDO:0007514,MedGen:C3541518,OMIM:129600,Orphanet:1885|MONDO:MONDO:0014831,MedGen:C4310796,OMIM:616914,Orphanet:300382|MONDO:MONDO:0008492,MedGen:C1861456,OMIM:184900,Orphanet:2833|MONDO:MONDO:0012013,MedGen:C1869115,OMIM:608328,Orphanet:2084|MONDO:MONDO:0011431,MedGen:C1858556,OMIM:604308,Orphanet:99715|MONDO:MONDO:0007055,MedGen:C0265287,OMIM:102370,Orphanet:969|.
9:35805586:C:T	NPR2	ENSG00000159899	missense	p.Arg655Cys	1.04	0.49	8.35	3.92	0.03312	2.07e-05	72469	3	0	3	143054	Pathogenic	Tall_stature-scoliosis-macrodactyly_of_the_great_toes_syndrome	MONDO:MONDO:0014401,MedGen:C4014690,OMIM:615923,Orphanet:329191
15:100109057:C:G	ADAMTS17	ENSG00000140470	missense	p.Asp650His	0.261	0.123	2.09	0.98	0.03325	1.93e-05	1246310	48	0	48	827968	Uncertain_significance	Inborn_genetic_diseases|not_provided|Weill-Marchesani_4_syndrome,_recessive	MeSH:D030342,MedGen:C0950123|MedGen:C3661900|MONDO:MONDO:0013176,MedGen:C2750787,OMIM:613195,Orphanet:363992
17:31232744:T:C	NF1	ENSG00000196712	missense	p.Val1120Ala	-0.327	0.153	-2.61	1.23	0.03331	1.13e-05	1367550	31	0	31	457642	Conflicting_classifications_of_pathogenicity	not_specified|Neurofibromatosis,_type_1|Neurofibromatosis-Noonan_syndrome|Neurofibromatosis,_familial_spinal|Caf√©-au-lait_macules_with_pulmonary_stenosis|Juvenile_myelomonocytic_leukemia|Hereditary_cancer-predisposing_syndrome|Cardiovascular_phenotype	MedGen:CN169374|MONDO:MONDO:0018975,MedGen:C0027831,OMIM:162200,Orphanet:636|MONDO:MONDO:0011035,MedGen:C2931482,OMIM:601321,Orphanet:638|MONDO:MONDO:0008078,MedGen:C1834235,OMIM:162210,Orphanet:636|MONDO:MONDO:0008672,MedGen:C0553586,OMIM:193520,Orphanet:3444|Human_Phenotype_Ontology:HP:0012209,MONDO:MONDO:0011908,MedGen:C0349639,OMIM:607785,Orphanet:86834|MONDO:MONDO:0015356,MeSH:D009386,MedGen:C0027672,Orphanet:140162|MedGen:CN230736
11:65541172:G:C	LTBP3	ENSG00000168056	synonymous	p.Gly949=	0.807	0.38	6.45	3.04	0.03348	2.07e-06	1207910	5	0	5	2619288	Likely_benign	Inborn_genetic_diseases|Brachyolmia-amelogenesis_imperfecta_syndrome	MeSH:D030342,MedGen:C0950123|MONDO:MONDO:0011018,MedGen:C1832594,OMIM:601216,Orphanet:2899
11:65540279:G:A	LTBP3	ENSG00000168056	synonymous	p.Pro1070=	-0.117	0.0551	-0.936	0.44	0.0335	0.000128	1450350	270	0	270	1603631	Likely_benign	Brachyolmia-amelogenesis_imperfecta_syndrome|Inborn_genetic_diseases|not_provided	MONDO:MONDO:0011018,MedGen:C1832594,OMIM:601216,Orphanet:2899|MeSH:D030342,MedGen:C0950123|MedGen:C3661900
11:65539131:G:A	LTBP3	ENSG00000168056	synonymous	p.Gly1287=	-1.04	0.488	-8.29	3.9	0.03362	3.48e-06	430614	3	0	3	2992243	Likely_benign	Brachyolmia-amelogenesis_imperfecta_syndrome	MONDO:MONDO:0011018,MedGen:C1832594,OMIM:601216,Orphanet:2899
17:50198022:A:G	COL1A1	ENSG00000108821	intronic	NA	-0.117	0.0552	-0.937	0.441	0.03375	0.000122	1039280	253	0	253	512519	Benign/Likely_benign	Osteogenesis_imperfecta_type_I|not_provided|not_specified|Osteogenesis_imperfecta_with_normal_sclerae,_dominant_form|Infantile_cortical_hyperostosis|Ehlers-Danlos_syndrome,_arthrochalasia_type|Combined_osteogenesis_imperfecta_and_Ehlers-Danlos_syndrome_1|Osteogenesis_imperfecta,_perinatal_lethal|Osteogenesis_imperfecta_type_III|Osteoporosis	MONDO:MONDO:0008146,MedGen:C0023931,OMIM:166200,Orphanet:216796,Orphanet:666|MedGen:C3661900|MedGen:CN169374|MONDO:MONDO:0008148,MedGen:C0268363,OMIM:166220,Orphanet:216820,Orphanet:666|MONDO:MONDO:0007244,MedGen:C0020497,OMIM:114000,Orphanet:1310|MONDO:MONDO:0007525,MedGen:C4551623,OMIM:130060,Orphanet:1899,Orphanet:99875,Orphanet:99876|MONDO:MONDO:0030854,MedGen:C5436842,OMIM:619115|MONDO:MONDO:0008147,MedGen:C0268358,OMIM:166210,Orphanet:216804|MONDO:MONDO:0009804,MedGen:C0268362,OMIM:259420,Orphanet:216812,Orphanet:666|Human_Phenotype_Ontology:HP:0000939,Human_Phenotype_Ontology:HP:0002774,MONDO:MONDO:0005298,MedGen:C0029456,OMIM:166710
12:112450335:C:T	PTPN11	ENSG00000179295	missense	p.Thr52Ile	-0.905	0.426	-7.23	3.41	0.03379	1.66e-06	1207900	4	0	4	40484	Likely_pathogenic	not_provided|Noonan_syndrome_1|RASopathy|Noonan_syndrome	MedGen:C3661900|MONDO:MONDO:0008104,MedGen:C4551602,OMIM:163950,Orphanet:648|MONDO:MONDO:0021060,MedGen:C5555857,Orphanet:536391|MONDO:MONDO:0018997,MeSH:D009634,MedGen:C0028326,OMIM:PS163950,Orphanet:648
15:48472617:G:C	FBN1	ENSG00000166147	missense	p.Pro1424Ala	0.057	0.0269	0.456	0.215	0.03382	0.000364	1449580	1042	0	1042	42355	Conflicting_classifications_of_pathogenicity	Geleophysic_dysplasia|not_specified|Acromicric_dysplasia|Congenital_aneurysm_of_ascending_aorta|Acute_aortic_dissection|Marfan_syndrome|Ectopia_lentis_1,_isolated,_autosomal_dominant|MASS_syndrome|Weill-Marchesani_syndrome_2,_dominant|Geleophysic_dysplasia_2|Stiff_skin_syndrome|Progeroid_and_marfanoid_aspect-lipodystrophy_syndrome|Familial_thoracic_aortic_aneurysm_and_aortic_dissection|not_provided|Weill-Marchesani_syndrome	MONDO:MONDO:0000127,MedGen:C3489726,OMIM:PS231050,Orphanet:2623|MedGen:CN169374|MONDO:MONDO:0007055,MedGen:C0265287,OMIM:102370,Orphanet:969|MONDO:MONDO:0024559,MedGen:C0345050,OMIM:607086,Orphanet:229|MedGen:C0241868|MONDO:MONDO:0007947,MedGen:C0024796,OMIM:154700,Orphanet:284963,Orphanet:558|MONDO:MONDO:0007514,MedGen:C3541518,OMIM:129600,Orphanet:1885|MONDO:MONDO:0011431,MedGen:C1858556,OMIM:604308,Orphanet:99715|MONDO:MONDO:0012013,MedGen:C1869115,OMIM:608328,Orphanet:2084|MONDO:MONDO:0013612,MedGen:C3280054,OMIM:614185,Orphanet:2623|MONDO:MONDO:0008492,MedGen:C1861456,OMIM:184900,Orphanet:2833|MONDO:MONDO:0014831,MedGen:C4310796,OMIM:616914,Orphanet:300382|MONDO:MONDO:0019625,MedGen:C4707243,OMIM:PS607086,Orphanet:91387|MedGen:C3661900|MONDO:MONDO:0018096,MedGen:C0265313,OMIM:PS277600,Orphanet:3449
16:89305320:T:G	ANKRD11	ENSG00000167522	missense	p.Lys38Gln	-0.296	0.139	-2.36	1.11	0.03397	1.36e-05	1396750	38	0	38	3673592	Benign	KBG_syndrome	MONDO:MONDO:0007846,MedGen:C0220687,OMIM:148050,Orphanet:2332
16:89291184:CTG:C	ANKRD11	ENSG00000167522	splice_acceptor	NA	-1.06	0.499	-8.46	3.99	0.03398	1.24e-06	1207940	3	0	3	971884	Uncertain_significance	KBG_syndrome	MONDO:MONDO:0007846,MedGen:C0220687,OMIM:148050,Orphanet:2332
9:114282317:G:A	COL27A1	ENSG00000196739	missense	p.Arg1253His	-0.038	0.018	-0.304	0.144	0.03429	0.000876	1418960	2445	22	2489	740193	Benign	not_provided|Steel_syndrome	MedGen:C3661900|MONDO:MONDO:0014061,MedGen:C3554594,OMIM:615155,Orphanet:438117
5:42718990:C:A	GHR	ENSG00000112964	missense	p.Pro495Thr	0.0441	0.0208	0.353	0.166	0.03447	0.00059	1448930	1658	27	1712	353685	Benign/Likely_benign	not_provided|GHR-related_disorder|Laron-type_isolated_somatotropin_defect	MedGen:C3661900|.|MONDO:MONDO:0009877,MedGen:C0271568,OMIM:262500,Orphanet:633
15:48483890:T:C	FBN1	ENSG00000166147	missense	p.Asn1256Asp	0.229	0.108	1.83	0.867	0.03505	2.22e-05	1421240	61	1	63	921344	Conflicting_classifications_of_pathogenicity	Familial_thoracic_aortic_aneurysm_and_aortic_dissection|Marfan_syndrome|Geleophysic_dysplasia_2|Acromicric_dysplasia	MONDO:MONDO:0019625,MedGen:C4707243,OMIM:PS607086,Orphanet:91387|MONDO:MONDO:0007947,MedGen:C0024796,OMIM:154700,Orphanet:284963,Orphanet:558|MONDO:MONDO:0013612,MedGen:C3280054,OMIM:614185,Orphanet:2623|MONDO:MONDO:0007055,MedGen:C0265287,OMIM:102370,Orphanet:969
12:112473014:A:G	PTPN11	ENSG00000179295	missense	p.Lys276Arg	-0.741	0.352	-5.92	2.81	0.03507	2.48e-06	1207890	6	0	6	372625	Uncertain_significance	not_specified|Noonan_syndrome|not_provided|Cardiovascular_phenotype	MedGen:CN169374|MONDO:MONDO:0018997,MeSH:D009634,MedGen:C0028326,OMIM:PS163950,Orphanet:648|MedGen:C3661900|MedGen:CN230736
16:89280046:T:C	ANKRD11	ENSG00000167522	missense	p.Met2166Val	-0.288	0.137	-2.3	1.1	0.03551	1.51e-05	1256670	38	0	38	2145797	Uncertain_significance	KBG_syndrome	MONDO:MONDO:0007846,MedGen:C0220687,OMIM:148050,Orphanet:2332
15:48415771:C:T	FBN1	ENSG00000166147	splice_region	NA	-0.797	0.379	-6.37	3.03	0.0356	1.93e-06	1295030	5	0	5	514647	Conflicting_classifications_of_pathogenicity	Familial_thoracic_aortic_aneurysm_and_aortic_dissection|Acromicric_dysplasia|Weill-Marchesani_syndrome|Ectopia_lentis_1,_isolated,_autosomal_dominant|Stiff_skin_syndrome|Marfan_syndrome|not_specified|Geleophysic_dysplasia	MONDO:MONDO:0019625,MedGen:C4707243,OMIM:PS607086,Orphanet:91387|MONDO:MONDO:0007055,MedGen:C0265287,OMIM:102370,Orphanet:969|MONDO:MONDO:0018096,MedGen:C0265313,OMIM:PS277600,Orphanet:3449|MONDO:MONDO:0007514,MedGen:C3541518,OMIM:129600,Orphanet:1885|MONDO:MONDO:0008492,MedGen:C1861456,OMIM:184900,Orphanet:2833|MONDO:MONDO:0007947,MedGen:C0024796,OMIM:154700,Orphanet:284963,Orphanet:558|MedGen:CN169374|MONDO:MONDO:0000127,MedGen:C3489726,OMIM:PS231050,Orphanet:2623
8:115604055:G:A	TRPS1	ENSG00000104447	synonymous	p.Asp638=	-0.338	0.161	-2.7	1.29	0.03596	1.05e-05	1378120	29	0	29	3760249	Benign	Trichorhinophalangeal_dysplasia_type_I|Trichorhinophalangeal_syndrome,_type_III	MONDO:MONDO:0008596,MedGen:C0432233,OMIM:190350,Orphanet:77258|MedGen:C1860823,OMIM:190351,Orphanet:77258
11:65553477:G:T	LTBP3	ENSG00000168056	missense	p.Ser306Arg	0.142	0.0678	1.14	0.542	0.03599	5.97e-05	1421230	165	0	165	1438210	Uncertain_significance	Brachyolmia-amelogenesis_imperfecta_syndrome|Inborn_genetic_diseases	MONDO:MONDO:0011018,MedGen:C1832594,OMIM:601216,Orphanet:2899|MeSH:D030342,MedGen:C0950123
9:35800157:G:A	NPR2	ENSG00000159899	missense	p.Gly375Ser	-1.02	0.488	-8.19	3.9	0.03599	1.24e-06	1207880	3	0	3	1440810	Uncertain_significance	Acromesomelic_dysplasia_1,_Maroteaux_type|Tall_stature-scoliosis-macrodactyly_of_the_great_toes_syndrome|Short_stature_with_nonspecific_skeletal_abnormalities	MONDO:MONDO:0011275,MedGen:C1864356,OMIM:602875,Orphanet:40|MONDO:MONDO:0014401,MedGen:C4014690,OMIM:615923,Orphanet:329191|MONDO:MONDO:0975810,MedGen:C4225399,OMIM:PS616255
17:31327719:G:T	NF1	ENSG00000196712	missense	p.Arg1830Leu	-1.06	0.509	-8.51	4.07	0.03665	1.82e-06	826061	3	0	3	208854	Pathogenic/Likely_pathogenic	Hereditary_cancer-predisposing_syndrome|Cardiovascular_phenotype|Neurofibromatosis,_familial_spinal|Neurofibromatosis-Noonan_syndrome|Neurofibromatosis,_type_1|Juvenile_myelomonocytic_leukemia|Caf√©-au-lait_macules_with_pulmonary_stenosis|not_provided	MONDO:MONDO:0015356,MeSH:D009386,MedGen:C0027672,Orphanet:140162|MedGen:CN230736|MONDO:MONDO:0008078,MedGen:C1834235,OMIM:162210,Orphanet:636|MONDO:MONDO:0011035,MedGen:C2931482,OMIM:601321,Orphanet:638|MONDO:MONDO:0018975,MedGen:C0027831,OMIM:162200,Orphanet:636|Human_Phenotype_Ontology:HP:0012209,MONDO:MONDO:0011908,MedGen:C0349639,OMIM:607785,Orphanet:86834|MONDO:MONDO:0008672,MedGen:C0553586,OMIM:193520,Orphanet:3444|MedGen:C3661900
16:89285520:G:C	ANKRD11	ENSG00000167522	missense	p.Ala341Gly	0.538	0.257	4.3	2.06	0.03666	4.55e-06	1207930	11	0	11	3715038	Benign	KBG_syndrome	MONDO:MONDO:0007846,MedGen:C0220687,OMIM:148050,Orphanet:2332
16:89280463:G:C	ANKRD11	ENSG00000167522	missense	p.Leu2027Val	0.088	0.0421	0.703	0.337	0.03683	0.000143	1450150	408	1	410	2045053	Benign/Likely_benign	Inborn_genetic_diseases|KBG_syndrome	MeSH:D030342,MedGen:C0950123|MONDO:MONDO:0007846,MedGen:C0220687,OMIM:148050,Orphanet:2332
11:65553226:C:G	LTBP3	ENSG00000168056	missense	p.Arg334Pro	0.488	0.234	3.9	1.87	0.03689	5.79e-06	1207930	14	0	14	1426215	Uncertain_significance	Brachyolmia-amelogenesis_imperfecta_syndrome	MONDO:MONDO:0011018,MedGen:C1832594,OMIM:601216,Orphanet:2899
16:89274818:C:T	ANKRD11	ENSG00000167522	missense	p.Ser2570Asn	0.721	0.346	5.77	2.76	0.03694	2.48e-06	1207920	6	0	6	3006942	Uncertain_significance	KBG_syndrome	MONDO:MONDO:0007846,MedGen:C0220687,OMIM:148050,Orphanet:2332
16:89280350:G:C	ANKRD11	ENSG00000167522	synonymous	p.Ser2064=	-0.433	0.208	-3.46	1.66	0.03699	7.45e-06	1207910	18	0	18	2067344	Likely_benign	KBG_syndrome	MONDO:MONDO:0007846,MedGen:C0220687,OMIM:148050,Orphanet:2332
9:35793981:GTCT:G	NPR2	ENSG00000159899	inframe_indel	p.Phe253del	-0.742	0.356	-5.93	2.85	0.03727	2.48e-06	1207940	6	0	6	1348509	Uncertain_significance	Tall_stature-scoliosis-macrodactyly_of_the_great_toes_syndrome|Acromesomelic_dysplasia_1,_Maroteaux_type	MONDO:MONDO:0014401,MedGen:C4014690,OMIM:615923,Orphanet:329191|MONDO:MONDO:0011275,MedGen:C1864356,OMIM:602875,Orphanet:40
9:35805905:A:G	NPR2	ENSG00000159899	missense	p.Tyr708Cys	-0.669	0.322	-5.35	2.57	0.03762	2.81e-06	1246260	7	0	7	2499814	Conflicting_classifications_of_pathogenicity	Short_stature_with_nonspecific_skeletal_abnormalities|not_provided|Acromesomelic_dysplasia_1,_Maroteaux_type|Tall_stature-scoliosis-macrodactyly_of_the_great_toes_syndrome	MONDO:MONDO:0975810,MedGen:C4225399,OMIM:PS616255|MedGen:C3661900|MONDO:MONDO:0011275,MedGen:C1864356,OMIM:602875,Orphanet:40|MONDO:MONDO:0014401,MedGen:C4014690,OMIM:615923,Orphanet:329191
15:100341275:G:T	ADAMTS17	ENSG00000140470	missense	p.Pro72Thr	0.154	0.074	1.23	0.592	0.03767	4.5e-05	1420840	124	2	128	887945	Uncertain_significance	Inborn_genetic_diseases|Weill-Marchesani_4_syndrome,_recessive	MeSH:D030342,MedGen:C0950123|MONDO:MONDO:0013176,MedGen:C2750787,OMIM:613195,Orphanet:363992
9:35807414:G:C	NPR2	ENSG00000159899	intronic	NA	-0.128	0.0615	-1.02	0.492	0.03768	0.000101	1014340	204	0	204	1637380	Likely_benign	not_specified|Tall_stature-scoliosis-macrodactyly_of_the_great_toes_syndrome|Acromesomelic_dysplasia_1,_Maroteaux_type	MedGen:CN169374|MONDO:MONDO:0014401,MedGen:C4014690,OMIM:615923,Orphanet:329191|MONDO:MONDO:0011275,MedGen:C1864356,OMIM:602875,Orphanet:40
16:89279807:G:A	ANKRD11	ENSG00000167522	synonymous	p.Pro2245=	-0.663	0.319	-5.3	2.55	0.03768	2.9e-06	1207940	7	0	7	3676766	Likely_benign	KBG_syndrome	MONDO:MONDO:0007846,MedGen:C0220687,OMIM:148050,Orphanet:2332
11:65551467:C:T	LTBP3	ENSG00000168056	missense	p.Ser519Asn	-0.0673	0.0324	-0.538	0.259	0.03791	0.000251	1449870	721	4	729	1637166	Benign/Likely_benign	Inborn_genetic_diseases|Brachyolmia-amelogenesis_imperfecta_syndrome	MeSH:D030342,MedGen:C0950123|MONDO:MONDO:0011018,MedGen:C1832594,OMIM:601216,Orphanet:2899
15:48481723:G:A	FBN1	ENSG00000166147	missense	p.Thr1299Met	0.0682	0.0329	0.545	0.263	0.03794	0.000288	1449780	809	5	819	316375	Benign/Likely_benign	Acromicric_dysplasia|Stiff_skin_syndrome|Ectopia_lentis_1,_isolated,_autosomal_dominant|Geleophysic_dysplasia|Weill-Marchesani_syndrome|Marfan_syndrome|Familial_thoracic_aortic_aneurysm_and_aortic_dissection|not_specified|not_provided	MONDO:MONDO:0007055,MedGen:C0265287,OMIM:102370,Orphanet:969|MONDO:MONDO:0008492,MedGen:C1861456,OMIM:184900,Orphanet:2833|MONDO:MONDO:0007514,MedGen:C3541518,OMIM:129600,Orphanet:1885|MONDO:MONDO:0000127,MedGen:C3489726,OMIM:PS231050,Orphanet:2623|MONDO:MONDO:0018096,MedGen:C0265313,OMIM:PS277600,Orphanet:3449|MONDO:MONDO:0007947,MedGen:C0024796,OMIM:154700,Orphanet:284963,Orphanet:558|MONDO:MONDO:0019625,MedGen:C4707243,OMIM:PS607086,Orphanet:91387|MedGen:CN169374|MedGen:C3661900
15:48470735:G:A	FBN1	ENSG00000166147	missense	p.Pro1453Leu	-0.147	0.0707	-1.17	0.565	0.03795	5.34e-05	1450460	149	0	149	501654	Uncertain_significance	Marfan_syndrome|Familial_thoracic_aortic_aneurysm_and_aortic_dissection|Weill-Marchesani_syndrome_2,_dominant|MASS_syndrome|Stiff_skin_syndrome|Acromicric_dysplasia|Geleophysic_dysplasia_2|Ectopia_lentis_1,_isolated,_autosomal_dominant|Progeroid_and_marfanoid_aspect-lipodystrophy_syndrome|not_specified|not_provided	MONDO:MONDO:0007947,MedGen:C0024796,OMIM:154700,Orphanet:284963,Orphanet:558|MONDO:MONDO:0019625,MedGen:C4707243,OMIM:PS607086,Orphanet:91387|MONDO:MONDO:0012013,MedGen:C1869115,OMIM:608328,Orphanet:2084|MONDO:MONDO:0011431,MedGen:C1858556,OMIM:604308,Orphanet:99715|MONDO:MONDO:0008492,MedGen:C1861456,OMIM:184900,Orphanet:2833|MONDO:MONDO:0007055,MedGen:C0265287,OMIM:102370,Orphanet:969|MONDO:MONDO:0013612,MedGen:C3280054,OMIM:614185,Orphanet:2623|MONDO:MONDO:0007514,MedGen:C3541518,OMIM:129600,Orphanet:1885|MONDO:MONDO:0014831,MedGen:C4310796,OMIM:616914,Orphanet:300382|MedGen:CN169374|MedGen:C3661900
16:89285099:C:T	ANKRD11	ENSG00000167522	synonymous	p.Ser481=	-0.136	0.0655	-1.09	0.524	0.038	6.45e-05	1363220	172	2	176	1540683	Likely_benign	KBG_syndrome	MONDO:MONDO:0007846,MedGen:C0220687,OMIM:148050,Orphanet:2332
11:65543452:C:T	LTBP3	ENSG00000168056	synonymous	p.Leu817=	0.282	0.136	2.25	1.09	0.03819	1.39e-05	1367580	38	0	38	1791497	Likely_benign	Brachyolmia-amelogenesis_imperfecta_syndrome|Inborn_genetic_diseases	MONDO:MONDO:0011018,MedGen:C1832594,OMIM:601216,Orphanet:2899|MeSH:D030342,MedGen:C0950123
11:65557800:C:T	LTBP3	ENSG00000168056	missense	p.Gly54Ser	0.17	0.0822	1.36	0.657	0.03829	4e-05	1396520	111	0	111	1524864	Uncertain_significance	Brachyolmia-amelogenesis_imperfecta_syndrome|Inborn_genetic_diseases	MONDO:MONDO:0011018,MedGen:C1832594,OMIM:601216,Orphanet:2899|MeSH:D030342,MedGen:C0950123
11:65557921:A:C	LTBP3	ENSG00000168056	synonymous	p.Pro13=	0.445	0.215	3.55	1.72	0.03857	0.000291	29155	17	0	17	735578	Likely_benign	Brachyolmia-amelogenesis_imperfecta_syndrome|not_provided	MONDO:MONDO:0011018,MedGen:C1832594,OMIM:601216,Orphanet:2899|MedGen:C3661900
14:74508039:C:T	LTBP2	ENSG00000119681	missense	p.Glu1237Lys	0.182	0.088	1.45	0.703	0.0388	3.45e-05	1450520	97	0	97	884668	Uncertain_significance	Weill-Marchesani_syndrome|Inborn_genetic_diseases|not_provided|Glaucoma_3,_primary_congenital,_D	MONDO:MONDO:0018096,MedGen:C0265313,OMIM:PS277600,Orphanet:3449|MeSH:D030342,MedGen:C0950123|MedGen:C3661900|MONDO:MONDO:0013122,MedGen:C2751316,OMIM:613086,Orphanet:98976
11:65539610:G:A	LTBP3	ENSG00000168056	missense	p.Ser1189Leu	0.224	0.108	1.79	0.866	0.03883	2.31e-05	1367560	62	0	62	1399223	Uncertain_significance	Inborn_genetic_diseases|Brachyolmia-amelogenesis_imperfecta_syndrome	MeSH:D030342,MedGen:C0950123|MONDO:MONDO:0011018,MedGen:C1832594,OMIM:601216,Orphanet:2899
8:115619993:C:T	TRPS1	ENSG00000104447	synonymous	p.Glu35=	-0.107	0.0518	-0.853	0.414	0.03964	0.000101	1367350	276	0	276	2935275	Likely_benign	Trichorhinophalangeal_dysplasia_type_I|Trichorhinophalangeal_syndrome,_type_III	MONDO:MONDO:0008596,MedGen:C0432233,OMIM:190350,Orphanet:77258|MedGen:C1860823,OMIM:190351,Orphanet:77258
19:8580937:C:T	ADAMTS10	ENSG00000142303	missense	p.Ala1090Thr	1.02	0.499	8.19	3.99	0.03999	1.24e-06	1207860	3	0	3	330576	Uncertain_significance	Weill-Marchesani_syndrome	MONDO:MONDO:0018096,MedGen:C0265313,OMIM:PS277600,Orphanet:3449
19:8589270:G:A	ADAMTS10	ENSG00000142303	synonymous	p.Gly710=	0.158	0.0768	1.26	0.614	0.04002	4.39e-05	1412080	120	2	124	745984	Conflicting_classifications_of_pathogenicity	Weill-Marchesani_syndrome|not_provided	MONDO:MONDO:0018096,MedGen:C0265313,OMIM:PS277600,Orphanet:3449|MedGen:C3661900
16:89280316:G:A	ANKRD11	ENSG00000167522	missense	p.Pro2076Ser	-0.377	0.183	-3.01	1.47	0.04012	8.77e-06	1310530	23	0	23	1341910	Uncertain_significance	KBG_syndrome	MONDO:MONDO:0007846,MedGen:C0220687,OMIM:148050,Orphanet:2332
9:35800803:C:T	NPR2	ENSG00000159899	missense	p.Pro438Leu	0.313	0.152	2.5	1.22	0.04013	1.22e-05	1309550	32	0	32	843685	Uncertain_significance	Acromesomelic_dysplasia_1,_Maroteaux_type|Tall_stature-scoliosis-macrodactyly_of_the_great_toes_syndrome|Inborn_genetic_diseases	MONDO:MONDO:0011275,MedGen:C1864356,OMIM:602875,Orphanet:40|MONDO:MONDO:0014401,MedGen:C4014690,OMIM:615923,Orphanet:329191|MeSH:D030342,MedGen:C0950123
15:99974467:G:A	ADAMTS17	ENSG00000140470	missense	p.Arg1075Cys	-0.212	0.104	-1.7	0.833	0.04133	2.47e-05	1421390	68	0	68	886447	Uncertain_significance	not_provided|Weill-Marchesani_4_syndrome,_recessive	MedGen:C3661900|MONDO:MONDO:0013176,MedGen:C2750787,OMIM:613195,Orphanet:363992
9:35806154:A:G	NPR2	ENSG00000159899	missense	p.Met765Val	-0.52	0.255	-4.16	2.04	0.04149	4.14e-06	1329190	11	0	11	1512017	Uncertain_significance	Acromesomelic_dysplasia_1,_Maroteaux_type|Tall_stature-scoliosis-macrodactyly_of_the_great_toes_syndrome	MONDO:MONDO:0011275,MedGen:C1864356,OMIM:602875,Orphanet:40|MONDO:MONDO:0014401,MedGen:C4014690,OMIM:615923,Orphanet:329191
15:48537708:G:A	FBN1	ENSG00000166147	synonymous	p.Val213=	0.297	0.146	2.37	1.16	0.04153	1.3e-05	1348940	35	0	35	922245	Likely_benign	Ectopia_lentis_1,_isolated,_autosomal_dominant|Weill-Marchesani_syndrome_2,_dominant|Acromicric_dysplasia|Geleophysic_dysplasia_2|Progeroid_and_marfanoid_aspect-lipodystrophy_syndrome|Marfan_syndrome|Stiff_skin_syndrome|MASS_syndrome|Familial_thoracic_aortic_aneurysm_and_aortic_dissection|not_provided	MONDO:MONDO:0007514,MedGen:C3541518,OMIM:129600,Orphanet:1885|MONDO:MONDO:0012013,MedGen:C1869115,OMIM:608328,Orphanet:2084|MONDO:MONDO:0007055,MedGen:C0265287,OMIM:102370,Orphanet:969|MONDO:MONDO:0013612,MedGen:C3280054,OMIM:614185,Orphanet:2623|MONDO:MONDO:0014831,MedGen:C4310796,OMIM:616914,Orphanet:300382|MONDO:MONDO:0007947,MedGen:C0024796,OMIM:154700,Orphanet:284963,Orphanet:558|MONDO:MONDO:0008492,MedGen:C1861456,OMIM:184900,Orphanet:2833|MONDO:MONDO:0011431,MedGen:C1858556,OMIM:604308,Orphanet:99715|MONDO:MONDO:0019625,MedGen:C4707243,OMIM:PS607086,Orphanet:91387|MedGen:C3661900
15:48411243:G:A	FBN1	ENSG00000166147	missense	p.Thr2788Met	-0.0973	0.0478	-0.778	0.382	0.04163	0.000109	1450280	315	0	315	263832	Benign	Familial_thoracic_aortic_aneurysm_and_aortic_dissection|Ectopia_lentis|Marfan_syndrome|Geleophysic_dysplasia|Stiff_skin_syndrome|Weill-Marchesani_syndrome|MASS_syndrome|not_provided|Acromicric_dysplasia	MONDO:MONDO:0019625,MedGen:C4707243,OMIM:PS607086,Orphanet:91387|Human_Phenotype_Ontology:HP:0000665,Human_Phenotype_Ontology:HP:0001083,Human_Phenotype_Ontology:HP:0007637,Human_Phenotype_Ontology:HP:0007882,Human_Phenotype_Ontology:HP:0008016,MedGen:C0013581|MONDO:MONDO:0007947,MedGen:C0024796,OMIM:154700,Orphanet:284963,Orphanet:558|MONDO:MONDO:0000127,MedGen:C3489726,OMIM:PS231050,Orphanet:2623|MONDO:MONDO:0008492,MedGen:C1861456,OMIM:184900,Orphanet:2833|MONDO:MONDO:0018096,MedGen:C0265313,OMIM:PS277600,Orphanet:3449|MONDO:MONDO:0011431,MedGen:C1858556,OMIM:604308,Orphanet:99715|MedGen:C3661900|MONDO:MONDO:0007055,MedGen:C0265287,OMIM:102370,Orphanet:969
8:115414880:G:C	TRPS1	ENSG00000104447	missense	p.Pro1010Ala	0.553	0.272	4.42	2.17	0.04178	3.98e-06	1256720	10	0	10	1719506	Uncertain_significance	Inborn_genetic_diseases|Trichorhinophalangeal_syndrome,_type_III|Trichorhinophalangeal_dysplasia_type_I	MeSH:D030342,MedGen:C0950123|MedGen:C1860823,OMIM:190351,Orphanet:77258|MONDO:MONDO:0008596,MedGen:C0432233,OMIM:190350,Orphanet:77258
14:74506066:G:A	LTBP2	ENSG00000119681	missense	p.Arg1387Cys	-0.173	0.0849	-1.38	0.679	0.04186	3.66e-05	1421350	104	0	104	885540	Uncertain_significance	Weill-Marchesani_syndrome|not_provided|Glaucoma_3,_primary_congenital,_D|Inborn_genetic_diseases	MONDO:MONDO:0018096,MedGen:C0265313,OMIM:PS277600,Orphanet:3449|MedGen:C3661900|MONDO:MONDO:0013122,MedGen:C2751316,OMIM:613086,Orphanet:98976|MeSH:D030342,MedGen:C0950123
16:89279662:T:G	ANKRD11	ENSG00000167522	missense	p.Thr2294Pro	-1.04	0.51	-8.3	4.08	0.04197	1.82e-06	825794	3	0	3	1714557	Uncertain_significance	KBG_syndrome	MONDO:MONDO:0007846,MedGen:C0220687,OMIM:148050,Orphanet:2332
8:115619922:G:A	TRPS1	ENSG00000104447	missense	p.Thr59Met	0.2	0.0985	1.6	0.787	0.042	2.72e-05	1396710	76	0	76	2927936	Likely_benign	Trichorhinophalangeal_dysplasia_type_I|Trichorhinophalangeal_syndrome,_type_III	MONDO:MONDO:0008596,MedGen:C0432233,OMIM:190350,Orphanet:77258|MedGen:C1860823,OMIM:190351,Orphanet:77258
2:178579702:G:A	TTN	ENSG00000155657	stop_gained	p.Arg22499Ter	-0.238	0.117	-1.9	0.936	0.04211	2.14e-05	1310500	56	0	56	180573	Pathogenic/Likely_pathogenic	Dilated_cardiomyopathy_1G|Autosomal_recessive_limb-girdle_muscular_dystrophy_type_2J|not_provided|Tibial_muscular_dystrophy|Early-onset_myopathy_with_fatal_cardiomyopathy|Myopathy,_myofibrillar,_9,_with_early_respiratory_failure|Hypertrophic_cardiomyopathy_9|Cardiovascular_phenotype|Primary_dilated_cardiomyopathy|Centronuclear_myopathy|Feingold_syndrome_type_1	MONDO:MONDO:0011400,MedGen:C1858763,OMIM:604145,Orphanet:154|MONDO:MONDO:0012127,MedGen:C1837342,OMIM:608807,Orphanet:140922|MedGen:C3661900|MONDO:MONDO:0010870,MedGen:C1838244,OMIM:600334,Orphanet:609|MONDO:MONDO:0012714,MedGen:C2673677,OMIM:611705,Orphanet:289377|MONDO:MONDO:0011362,MedGen:C1863599,OMIM:603689,Orphanet:178464,Orphanet:34521|MONDO:MONDO:0013412,MedGen:C1861065,OMIM:613765|MedGen:CN230736|EFO:EFO_0000407,Human_Phenotype_Ontology:HP:0001644,Human_Phenotype_Ontology:HP:0001725,Human_Phenotype_Ontology:HP:0005159,Human_Phenotype_Ontology:HP:0200130,MONDO:MONDO:0005021,MeSH:D002311,MedGen:C0007193,Orphanet:217604|MONDO:MONDO:0018947,MedGen:C0175709,OMIM:PS160150,Orphanet:595|MONDO:MONDO:0008115,MedGen:C4551774,OMIM:164280,Orphanet:1305,Orphanet:391641
9:35800107:G:A	NPR2	ENSG00000159899	missense	p.Arg358Gln	0.159	0.0784	1.27	0.627	0.04259	4.55e-05	1372510	125	0	125	3761723	Uncertain_significance	Acromesomelic_dysplasia_1,_Maroteaux_type|Tall_stature-scoliosis-macrodactyly_of_the_great_toes_syndrome	MONDO:MONDO:0011275,MedGen:C1864356,OMIM:602875,Orphanet:40|MONDO:MONDO:0014401,MedGen:C4014690,OMIM:615923,Orphanet:329191
16:89280650:C:T	ANKRD11	ENSG00000167522	synonymous	p.Gly1964=	-0.519	0.256	-4.15	2.04	0.04263	4.55e-06	1207910	11	0	11	3682753	Likely_benign	KBG_syndrome	MONDO:MONDO:0007846,MedGen:C0220687,OMIM:148050,Orphanet:2332
16:89285288:G:C	ANKRD11	ENSG00000167522	synonymous	p.Val418=	-0.108	0.0531	-0.86	0.424	0.0427	9.81e-05	1294890	254	0	254	1761410	Benign/Likely_benign	Inborn_genetic_diseases|KBG_syndrome|ANKRD11-related_disorder	MeSH:D030342,MedGen:C0950123|MONDO:MONDO:0007846,MedGen:C0220687,OMIM:148050,Orphanet:2332|.
11:65540173:G:A	LTBP3	ENSG00000168056	intronic	NA	-0.721	0.357	-5.77	2.85	0.04323	3.31e-06	906368	6	0	6	2090184	Likely_benign	Brachyolmia-amelogenesis_imperfecta_syndrome	MONDO:MONDO:0011018,MedGen:C1832594,OMIM:601216,Orphanet:2899
9:35800175:A:G	NPR2	ENSG00000159899	intronic	NA	0.274	0.135	2.19	1.08	0.04325	2.1e-05	1000930	42	0	42	2924554	Likely_benign	Acromesomelic_dysplasia_1,_Maroteaux_type|Tall_stature-scoliosis-macrodactyly_of_the_great_toes_syndrome	MONDO:MONDO:0011275,MedGen:C1864356,OMIM:602875,Orphanet:40|MONDO:MONDO:0014401,MedGen:C4014690,OMIM:615923,Orphanet:329191
16:89305201:G:A	ANKRD11	ENSG00000167522	splice_region	NA	0.442	0.219	3.53	1.75	0.04334	6.21e-06	1207920	15	0	15	3707132	Uncertain_significance	KBG_syndrome	MONDO:MONDO:0007846,MedGen:C0220687,OMIM:148050,Orphanet:2332
16:89280102:T:C	ANKRD11	ENSG00000167522	missense	p.Asp2147Gly	-0.334	0.165	-2.67	1.32	0.04336	1.12e-05	1246090	28	0	28	3681732	Uncertain_significance	KBG_syndrome	MONDO:MONDO:0007846,MedGen:C0220687,OMIM:148050,Orphanet:2332
16:89279219:G:A	ANKRD11	ENSG00000167522	synonymous	p.Tyr2441=	-0.222	0.11	-1.77	0.877	0.04351	2.29e-05	1334190	61	0	61	2144564	Likely_benign	not_provided|KBG_syndrome	MedGen:C3661900|MONDO:MONDO:0007846,MedGen:C0220687,OMIM:148050,Orphanet:2332
16:89285667:C:T	ANKRD11	ENSG00000167522	intronic	NA	-0.292	0.145	-2.33	1.16	0.04353	1.91e-05	966970	37	0	37	3667036	Likely_benign	KBG_syndrome	MONDO:MONDO:0007846,MedGen:C0220687,OMIM:148050,Orphanet:2332
16:89490321:G:C	ANKRD11	ENSG00000167522	5_prime_UTR	5' UTR	-0.0872	0.0432	-0.697	0.345	0.04354	0.000356	594550	368	0	368	1636003	Likely_benign	KBG_syndrome	MONDO:MONDO:0007846,MedGen:C0220687,OMIM:148050,Orphanet:2332
9:114288968:G:A	COL27A1	ENSG00000196739	splice_donor	NA	-0.862	0.427	-6.89	3.42	0.04357	1.66e-06	1207920	4	0	4	1066232	Likely_pathogenic	Steel_syndrome|not_provided	MONDO:MONDO:0014061,MedGen:C3554594,OMIM:615155,Orphanet:438117|MedGen:C3661900
11:65546928:G:A	LTBP3	ENSG00000168056	splice_region	NA	0.595	0.295	4.75	2.36	0.04403	9.18e-06	435703	8	0	8	2966282	Likely_benign	Brachyolmia-amelogenesis_imperfecta_syndrome	MONDO:MONDO:0011018,MedGen:C1832594,OMIM:601216,Orphanet:2899
15:48644867:C:A	FBN1	ENSG00000166147	5_prime_UTR	5' UTR	-0.0817	0.0406	-0.653	0.325	0.04409	0.000248	965720	466	2	470	316395	Uncertain_significance	Acromicric_dysplasia|Geleophysic_dysplasia|Weill-Marchesani_syndrome|Ectopia_lentis|Stiff_skin_syndrome|Familial_thoracic_aortic_aneurysm_and_aortic_dissection|Marfan_syndrome|MASS_syndrome	MONDO:MONDO:0007055,MedGen:C0265287,OMIM:102370,Orphanet:969|MONDO:MONDO:0000127,MedGen:C3489726,OMIM:PS231050,Orphanet:2623|MONDO:MONDO:0018096,MedGen:C0265313,OMIM:PS277600,Orphanet:3449|Human_Phenotype_Ontology:HP:0000665,Human_Phenotype_Ontology:HP:0001083,Human_Phenotype_Ontology:HP:0007637,Human_Phenotype_Ontology:HP:0007882,Human_Phenotype_Ontology:HP:0008016,MedGen:C0013581|MONDO:MONDO:0008492,MedGen:C1861456,OMIM:184900,Orphanet:2833|MONDO:MONDO:0019625,MedGen:C4707243,OMIM:PS607086,Orphanet:91387|MONDO:MONDO:0007947,MedGen:C0024796,OMIM:154700,Orphanet:284963,Orphanet:558|MONDO:MONDO:0011431,MedGen:C1858556,OMIM:604308,Orphanet:99715
16:89279407:C:A	ANKRD11	ENSG00000167522	missense	p.Ala2379Ser	0.227	0.113	1.81	0.901	0.0441	2.25e-05	1357130	61	0	61	1683654	Uncertain_significance	KBG_syndrome	MONDO:MONDO:0007846,MedGen:C0220687,OMIM:148050,Orphanet:2332
11:65553246:C:T	LTBP3	ENSG00000168056	synonymous	p.Val327=	0.773	0.384	6.18	3.07	0.04434	2.07e-06	1207920	5	0	5	3618435	Likely_benign	Brachyolmia-amelogenesis_imperfecta_syndrome	MONDO:MONDO:0011018,MedGen:C1832594,OMIM:601216,Orphanet:2899
17:31259111:A:G	NF1	ENSG00000196712	missense	p.Asn1471Ser	-0.693	0.345	-5.54	2.76	0.04464	2.48e-06	1207840	6	0	6	229884	Conflicting_classifications_of_pathogenicity	Juvenile_myelomonocytic_leukemia|Hereditary_cancer-predisposing_syndrome|Neurofibromatosis,_type_1|not_provided|Neurofibromatosis,_familial_spinal|Neurofibromatosis-Noonan_syndrome|Caf√©-au-lait_macules_with_pulmonary_stenosis|Cardiovascular_phenotype	Human_Phenotype_Ontology:HP:0012209,MONDO:MONDO:0011908,MedGen:C0349639,OMIM:607785,Orphanet:86834|MONDO:MONDO:0015356,MeSH:D009386,MedGen:C0027672,Orphanet:140162|MONDO:MONDO:0018975,MedGen:C0027831,OMIM:162200,Orphanet:636|MedGen:C3661900|MONDO:MONDO:0008078,MedGen:C1834235,OMIM:162210,Orphanet:636|MONDO:MONDO:0011035,MedGen:C2931482,OMIM:601321,Orphanet:638|MONDO:MONDO:0008672,MedGen:C0553586,OMIM:193520,Orphanet:3444|MedGen:CN230736
16:89305225:C:T	ANKRD11	ENSG00000167522	synonymous	p.Glu69=	0.236	0.118	1.89	0.941	0.04495	1.9e-05	1396730	53	0	53	588803	Benign/Likely_benign	Inborn_genetic_diseases|KBG_syndrome	MeSH:D030342,MedGen:C0950123|MONDO:MONDO:0007846,MedGen:C0220687,OMIM:148050,Orphanet:2332
17:31229185:A:G	NF1	ENSG00000196712	missense	p.Asn857Ser	0.401	0.2	3.2	1.6	0.04549	6.58e-06	1367500	18	0	18	404494	Conflicting_classifications_of_pathogenicity	not_provided|Neurofibromatosis,_type_1|Neurofibromatosis-Noonan_syndrome|Caf√©-au-lait_macules_with_pulmonary_stenosis|Neurofibromatosis,_familial_spinal|Juvenile_myelomonocytic_leukemia|Hereditary_cancer-predisposing_syndrome|Cardiovascular_phenotype|NF1-related_disorder|not_specified	MedGen:C3661900|MONDO:MONDO:0018975,MedGen:C0027831,OMIM:162200,Orphanet:636|MONDO:MONDO:0011035,MedGen:C2931482,OMIM:601321,Orphanet:638|MONDO:MONDO:0008672,MedGen:C0553586,OMIM:193520,Orphanet:3444|MONDO:MONDO:0008078,MedGen:C1834235,OMIM:162210,Orphanet:636|Human_Phenotype_Ontology:HP:0012209,MONDO:MONDO:0011908,MedGen:C0349639,OMIM:607785,Orphanet:86834|MONDO:MONDO:0015356,MeSH:D009386,MedGen:C0027672,Orphanet:140162|MedGen:CN230736|MedGen:CN379171|MedGen:CN169374
16:89282414:C:T	ANKRD11	ENSG00000167522	synonymous	p.Lys1376=	0.452	0.226	3.62	1.81	0.04551	5.42e-06	1292120	14	0	14	774120	Likely_benign	KBG_syndrome|not_provided	MONDO:MONDO:0007846,MedGen:C0220687,OMIM:148050,Orphanet:2332|MedGen:C3661900
11:65539730:C:T	LTBP3	ENSG00000168056	synonymous	p.Pro1179=	-0.637	0.319	-5.09	2.55	0.04556	2.9e-06	1207920	7	0	7	1575356	Likely_benign	Brachyolmia-amelogenesis_imperfecta_syndrome	MONDO:MONDO:0011018,MedGen:C1832594,OMIM:601216,Orphanet:2899
16:89282305:C:T	ANKRD11	ENSG00000167522	missense	p.Glu1413Lys	-0.0359	0.018	-0.287	0.144	0.04571	0.000812	1448260	2337	2	2341	446079	Benign/Likely_benign	Inborn_genetic_diseases|ANKRD11-related_disorder|not_provided|KBG_syndrome	MeSH:D030342,MedGen:C0950123|.|MedGen:C3661900|MONDO:MONDO:0007846,MedGen:C0220687,OMIM:148050,Orphanet:2332
16:89285129:C:T	ANKRD11	ENSG00000167522	synonymous	p.Lys471=	0.0718	0.0359	0.574	0.287	0.04585	0.000202	1450040	585	0	585	588903	Likely_benign	KBG_syndrome|Inborn_genetic_diseases|not_provided	MONDO:MONDO:0007846,MedGen:C0220687,OMIM:148050,Orphanet:2332|MeSH:D030342,MedGen:C0950123|MedGen:C3661900
16:89283497:G:C	ANKRD11	ENSG00000167522	synonymous	p.Pro1015=	-0.0442	0.0221	-0.353	0.177	0.04609	0.000514	1419980	1448	6	1460	585405	Benign/Likely_benign	not_provided|Inborn_genetic_diseases|KBG_syndrome	MedGen:C3661900|MeSH:D030342,MedGen:C0950123|MONDO:MONDO:0007846,MedGen:C0220687,OMIM:148050,Orphanet:2332
11:65547428:G:A	LTBP3	ENSG00000168056	intronic	NA	-1.25	0.627	-9.99	5.01	0.04619	3.43e-05	29170	2	0	2	3714272	Likely_benign	Brachyolmia-amelogenesis_imperfecta_syndrome	MONDO:MONDO:0011018,MedGen:C1832594,OMIM:601216,Orphanet:2899
11:65543235:T:A	LTBP3	ENSG00000168056	intronic	NA	0.041	0.0206	0.328	0.165	0.04629	0.000611	1448770	1753	2	1757	1592219	Likely_benign	Brachyolmia-amelogenesis_imperfecta_syndrome	MONDO:MONDO:0011018,MedGen:C1832594,OMIM:601216,Orphanet:2899
9:35792419:C:T	NPR2	ENSG00000159899	missense	p.Pro4Leu	0.384	0.193	3.07	1.54	0.04679	7.42e-06	1280380	19	0	19	1980637	Uncertain_significance	Tall_stature-scoliosis-macrodactyly_of_the_great_toes_syndrome|Acromesomelic_dysplasia_1,_Maroteaux_type	MONDO:MONDO:0014401,MedGen:C4014690,OMIM:615923,Orphanet:329191|MONDO:MONDO:0011275,MedGen:C1864356,OMIM:602875,Orphanet:40
8:115619276:G:C	TRPS1	ENSG00000104447	missense	p.Asp274Glu	-0.509	0.256	-4.07	2.04	0.04679	5.22e-06	1329200	11	0	11	1489019	Uncertain_significance	Trichorhinophalangeal_syndrome,_type_III|Trichorhinophalangeal_dysplasia_type_I	MedGen:C1860823,OMIM:190351,Orphanet:77258|MONDO:MONDO:0008596,MedGen:C0432233,OMIM:190350,Orphanet:77258
9:35808552:C:T	NPR2	ENSG00000159899	missense	p.Pro919Leu	-0.762	0.383	-6.09	3.06	0.04689	5.8e-06	430680	5	0	5	2185520	Uncertain_significance	Acromesomelic_dysplasia_1,_Maroteaux_type|Tall_stature-scoliosis-macrodactyly_of_the_great_toes_syndrome	MONDO:MONDO:0011275,MedGen:C1864356,OMIM:602875,Orphanet:40|MONDO:MONDO:0014401,MedGen:C4014690,OMIM:615923,Orphanet:329191
19:8592114:G:A	ADAMTS10	ENSG00000142303	intronic	NA	0.0473	0.0238	0.378	0.19	0.04709	0.000466	1366350	1273	1	1275	892835	Benign/Likely_benign	not_provided|Weill-Marchesani_syndrome	MedGen:C3661900|MONDO:MONDO:0018096,MedGen:C0265313,OMIM:PS277600,Orphanet:3449
16:89281141:C:T	ANKRD11	ENSG00000167522	missense	p.Glu1801Lys	1.2	0.605	9.6	4.84	0.04712	8.28e-07	1207940	2	0	2	1341542	Likely_benign	KBG_syndrome	MONDO:MONDO:0007846,MedGen:C0220687,OMIM:148050,Orphanet:2332
15:99973114:G:A	ADAMTS17	ENSG00000140470	3_prime_UTR	3' UTR	0.141	0.0708	1.12	0.566	0.04721	0.000179	381645	137	0	137	887320	Uncertain_significance	Weill-Marchesani_4_syndrome,_recessive	MONDO:MONDO:0013176,MedGen:C2750787,OMIM:613195,Orphanet:363992
8:115604040:G:C	TRPS1	ENSG00000104447	synonymous	p.Leu643=	-1.01	0.509	-8.07	4.07	0.04739	1.82e-06	826062	3	0	3	2947566	Likely_benign	Trichorhinophalangeal_dysplasia_type_I|Trichorhinophalangeal_syndrome,_type_III	MONDO:MONDO:0008596,MedGen:C0432233,OMIM:190350,Orphanet:77258|MedGen:C1860823,OMIM:190351,Orphanet:77258
17:31338721:A:C	NF1	ENSG00000196712	missense	p.Leu2279Phe	0.57	0.288	4.56	2.3	0.04746	3.58e-06	1256680	9	0	9	485932	Conflicting_classifications_of_pathogenicity	Hereditary_cancer-predisposing_syndrome|Juvenile_myelomonocytic_leukemia|Neurofibromatosis-Noonan_syndrome|Neurofibromatosis,_familial_spinal|Caf√©-au-lait_macules_with_pulmonary_stenosis|Neurofibromatosis,_type_1|Cardiovascular_phenotype	MONDO:MONDO:0015356,MeSH:D009386,MedGen:C0027672,Orphanet:140162|Human_Phenotype_Ontology:HP:0012209,MONDO:MONDO:0011908,MedGen:C0349639,OMIM:607785,Orphanet:86834|MONDO:MONDO:0011035,MedGen:C2931482,OMIM:601321,Orphanet:638|MONDO:MONDO:0008078,MedGen:C1834235,OMIM:162210,Orphanet:636|MONDO:MONDO:0008672,MedGen:C0553586,OMIM:193520,Orphanet:3444|MONDO:MONDO:0018975,MedGen:C0027831,OMIM:162200,Orphanet:636|MedGen:CN230736
9:35794018:G:A	NPR2	ENSG00000159899	missense	p.Arg263His	0.163	0.0824	1.3	0.659	0.04802	3.86e-05	1412110	108	0	108	1043981	Uncertain_significance	not_provided|Tall_stature-scoliosis-macrodactyly_of_the_great_toes_syndrome|Acromesomelic_dysplasia_1,_Maroteaux_type	MedGen:C3661900|MONDO:MONDO:0014401,MedGen:C4014690,OMIM:615923,Orphanet:329191|MONDO:MONDO:0011275,MedGen:C1864356,OMIM:602875,Orphanet:40
9:35792706:G:A	NPR2	ENSG00000159899	missense	p.Gly100Ser	-1.01	0.509	-8.04	4.07	0.04822	1.82e-06	826063	3	0	3	694580	Likely_pathogenic	Acromesomelic_dysplasia_1,_Maroteaux_type	MONDO:MONDO:0011275,MedGen:C1864356,OMIM:602875,Orphanet:40
15:100152654:C:A	ADAMTS17	ENSG00000140470	missense	p.Gln477His	0.385	0.195	3.08	1.56	0.04825	7.34e-06	1295120	19	0	19	315291	Uncertain_significance	Weill-Marchesani_4_syndrome,_recessive	MONDO:MONDO:0013176,MedGen:C2750787,OMIM:613195,Orphanet:363992
3:46897939:A:C	PTH1R	ENSG00000160801	missense	p.Asp133Ala	0.757	0.384	6.05	3.07	0.04862	1.99e-06	1256580	5	0	5	3589201	Uncertain_significance	Primary_failure_of_tooth_eruption|Metaphyseal_chondrodysplasia,_Jansen_type|Eiken_syndrome|Chondrodysplasia_Blomstrand_type	MONDO:MONDO:0007434,MedGen:C1852222,OMIM:125350,Orphanet:412206|MONDO:MONDO:0007982,MedGen:C0265295,OMIM:156400,Orphanet:33067|MONDO:MONDO:0010803,MedGen:C1838779,OMIM:600002,Orphanet:79106|MONDO:MONDO:0008970,MedGen:C1859148,OMIM:215045,Orphanet:50945
11:65554336:G:T	LTBP3	ENSG00000168056	synonymous	p.Arg126=	-0.284	0.144	-2.27	1.15	0.04866	1.33e-05	1280350	34	0	34	1734741	Likely_benign	Brachyolmia-amelogenesis_imperfecta_syndrome|Inborn_genetic_diseases	MONDO:MONDO:0011018,MedGen:C1832594,OMIM:601216,Orphanet:2899|MeSH:D030342,MedGen:C0950123
15:48516317:C:T	FBN1	ENSG00000166147	missense	p.Arg398Lys	-0.452	0.229	-3.61	1.83	0.04884	5.27e-06	1329190	14	0	14	316387	Uncertain_significance	Familial_thoracic_aortic_aneurysm_and_aortic_dissection|Ectopia_lentis_1,_isolated,_autosomal_dominant|Marfan_syndrome|Progeroid_and_marfanoid_aspect-lipodystrophy_syndrome|Acromicric_dysplasia|Stiff_skin_syndrome|Geleophysic_dysplasia_2|MASS_syndrome|Weill-Marchesani_syndrome_2,_dominant|Weill-Marchesani_syndrome|Geleophysic_dysplasia	MONDO:MONDO:0019625,MedGen:C4707243,OMIM:PS607086,Orphanet:91387|MONDO:MONDO:0007514,MedGen:C3541518,OMIM:129600,Orphanet:1885|MONDO:MONDO:0007947,MedGen:C0024796,OMIM:154700,Orphanet:284963,Orphanet:558|MONDO:MONDO:0014831,MedGen:C4310796,OMIM:616914,Orphanet:300382|MONDO:MONDO:0007055,MedGen:C0265287,OMIM:102370,Orphanet:969|MONDO:MONDO:0008492,MedGen:C1861456,OMIM:184900,Orphanet:2833|MONDO:MONDO:0013612,MedGen:C3280054,OMIM:614185,Orphanet:2623|MONDO:MONDO:0011431,MedGen:C1858556,OMIM:604308,Orphanet:99715|MONDO:MONDO:0012013,MedGen:C1869115,OMIM:608328,Orphanet:2084|MONDO:MONDO:0018096,MedGen:C0265313,OMIM:PS277600,Orphanet:3449|MONDO:MONDO:0000127,MedGen:C3489726,OMIM:PS231050,Orphanet:2623
16:89285395:T:C	ANKRD11	ENSG00000167522	missense	p.Ile383Val	-0.153	0.078	-1.23	0.624	0.04935	4.29e-05	1450480	123	0	123	1732814	Conflicting_classifications_of_pathogenicity	KBG_syndrome|Inborn_genetic_diseases	MONDO:MONDO:0007846,MedGen:C0220687,OMIM:148050,Orphanet:2332|MeSH:D030342,MedGen:C0950123
15:48437837:C:G	FBN1	ENSG00000166147	missense	p.Glu2082Gln	0.957	0.487	7.65	3.9	0.04973	1.24e-06	1207900	3	0	3	828000	Uncertain_significance	Familial_thoracic_aortic_aneurysm_and_aortic_dissection|Marfan_syndrome|not_specified|MASS_syndrome|Weill-Marchesani_syndrome_2,_dominant|Stiff_skin_syndrome|Acromicric_dysplasia|Ectopia_lentis_1,_isolated,_autosomal_dominant|Geleophysic_dysplasia_2|Progeroid_and_marfanoid_aspect-lipodystrophy_syndrome	MONDO:MONDO:0019625,MedGen:C4707243,OMIM:PS607086,Orphanet:91387|MONDO:MONDO:0007947,MedGen:C0024796,OMIM:154700,Orphanet:284963,Orphanet:558|MedGen:CN169374|MONDO:MONDO:0011431,MedGen:C1858556,OMIM:604308,Orphanet:99715|MONDO:MONDO:0012013,MedGen:C1869115,OMIM:608328,Orphanet:2084|MONDO:MONDO:0008492,MedGen:C1861456,OMIM:184900,Orphanet:2833|MONDO:MONDO:0007055,MedGen:C0265287,OMIM:102370,Orphanet:969|MONDO:MONDO:0007514,MedGen:C3541518,OMIM:129600,Orphanet:1885|MONDO:MONDO:0013612,MedGen:C3280054,OMIM:614185,Orphanet:2623|MONDO:MONDO:0014831,MedGen:C4310796,OMIM:616914,Orphanet:300382
11:65557824:C:A	LTBP3	ENSG00000168056	missense	p.Ala46Ser	-0.571	0.291	-4.56	2.32	0.04974	4.57e-06	985502	9	0	9	1434221	Uncertain_significance	Brachyolmia-amelogenesis_imperfecta_syndrome	MONDO:MONDO:0011018,MedGen:C1832594,OMIM:601216,Orphanet:2899
17:31219065:G:A	NF1	ENSG00000196712	missense	p.Val530Ile	-0.0842	0.0429	-0.673	0.343	0.04979	0.000146	1421020	414	0	414	141369	Conflicting_classifications_of_pathogenicity	Hereditary_cancer-predisposing_syndrome|not_specified|Neurofibromatosis,_familial_spinal|Juvenile_myelomonocytic_leukemia|Neurofibromatosis-Noonan_syndrome|Caf√©-au-lait_macules_with_pulmonary_stenosis|Neurofibromatosis,_type_1|not_provided|NF1-related_disorder|Cardiovascular_phenotype	MONDO:MONDO:0015356,MeSH:D009386,MedGen:C0027672,Orphanet:140162|MedGen:CN169374|MONDO:MONDO:0008078,MedGen:C1834235,OMIM:162210,Orphanet:636|Human_Phenotype_Ontology:HP:0012209,MONDO:MONDO:0011908,MedGen:C0349639,OMIM:607785,Orphanet:86834|MONDO:MONDO:0011035,MedGen:C2931482,OMIM:601321,Orphanet:638|MONDO:MONDO:0008672,MedGen:C0553586,OMIM:193520,Orphanet:3444|MONDO:MONDO:0018975,MedGen:C0027831,OMIM:162200,Orphanet:636|MedGen:C3661900|MedGen:CN379171|MedGen:CN230736
15:100109001:G:A	ADAMTS17	ENSG00000140470	synonymous	p.His668=	-0.151	0.0772	-1.21	0.617	0.0499	4.27e-05	1450500	124	0	124	315274	Conflicting_classifications_of_pathogenicity	not_provided|Weill-Marchesani_4_syndrome,_recessive	MedGen:C3661900|MONDO:MONDO:0013176,MedGen:C2750787,OMIM:613195,Orphanet:363992
16:89280840:G:C	ANKRD11	ENSG00000167522	missense	p.Pro1901Arg	0.825	0.421	6.6	3.37	0.05005	1.66e-06	1207940	4	0	4	2847435	Uncertain_significance	KBG_syndrome	MONDO:MONDO:0007846,MedGen:C0220687,OMIM:148050,Orphanet:2332
15:48487312:C:T	FBN1	ENSG00000166147	missense	p.Asp1155Asn	1.18	0.603	9.43	4.82	0.05054	8.28e-07	1207940	2	0	2	200017	Pathogenic/Likely_pathogenic	Stiff_skin_syndrome|not_provided|Marfan_syndrome|Familial_thoracic_aortic_aneurysm_and_aortic_dissection|Marfan_Syndrome/Loeys-Dietz_Syndrome/Familial_Thoracic_Aortic_Aneurysms_and_Dissections	MONDO:MONDO:0008492,MedGen:C1861456,OMIM:184900,Orphanet:2833|MedGen:C3661900|MONDO:MONDO:0007947,MedGen:C0024796,OMIM:154700,Orphanet:284963,Orphanet:558|MONDO:MONDO:0019625,MedGen:C4707243,OMIM:PS607086,Orphanet:91387|MedGen:CN229799
16:89282901:G:A	ANKRD11	ENSG00000167522	missense	p.Thr1214Ile	0.219	0.112	1.75	0.897	0.05094	2.11e-05	1421330	60	0	60	3704994	Uncertain_significance	KBG_syndrome	MONDO:MONDO:0007846,MedGen:C0220687,OMIM:148050,Orphanet:2332
11:65543220:A:C	LTBP3	ENSG00000168056	missense	p.Ile827Met	-1.22	0.624	-9.73	4.99	0.05124	1.21e-06	826063	2	0	2	2093065	Uncertain_significance	Brachyolmia-amelogenesis_imperfecta_syndrome	MONDO:MONDO:0011018,MedGen:C1832594,OMIM:601216,Orphanet:2899
9:114209726:C:T	COL27A1	ENSG00000196739	stop_gained	p.Arg774Ter	-0.573	0.294	-4.58	2.35	0.05129	5.11e-06	879871	9	0	9	1683731	Pathogenic/Likely_pathogenic	Steel_syndrome|not_provided	MONDO:MONDO:0014061,MedGen:C3554594,OMIM:615155,Orphanet:438117|MedGen:C3661900
3:172444319:A:T	GHSR	ENSG00000121853	3_prime_UTR	3' UTR	-0.112	0.0577	-0.899	0.461	0.05141	0.000198	595140	216	0	216	344185	Uncertain_significance	Short_stature_due_to_growth_hormone_secretagogue_receptor_deficiency	MONDO:MONDO:0014403,MedGen:C5887324,OMIM:615925,Orphanet:314811
16:89279830:T:C	ANKRD11	ENSG00000167522	missense	p.Ser2238Gly	-0.063	0.0323	-0.504	0.258	0.05151	0.000248	1449710	719	0	719	585422	Likely_benign	Inborn_genetic_diseases|ANKRD11-related_disorder|not_specified|KBG_syndrome|not_provided	MeSH:D030342,MedGen:C0950123|.|MedGen:CN169374|MONDO:MONDO:0007846,MedGen:C0220687,OMIM:148050,Orphanet:2332|MedGen:C3661900
4:1805822:C:T	FGFR3	ENSG00000068078	missense	p.Pro573Leu	0.202	0.104	1.62	0.832	0.05187	2.52e-05	1367540	69	0	69	1691355	Uncertain_significance	not_provided|Crouzon_syndrome-acanthosis_nigricans_syndrome|Epidermal_nevus|Severe_achondroplasia-developmental_delay-acanthosis_nigricans_syndrome|Camptodactyly-tall_stature-scoliosis-hearing_loss_syndrome|Cervical_cancer|Thanatophoric_dysplasia,_type_2|Hypochondroplasia|Achondroplasia|Levy-Hollister_syndrome|Malignant_tumor_of_urinary_bladder|Colorectal_cancer|Muenke_syndrome|Thanatophoric_dysplasia_type_1|Germ_cell_tumor_of_testis	MedGen:C3661900|MONDO:MONDO:0012833,MedGen:C2677099,OMIM:612247,Orphanet:93262|Human_Phenotype_Ontology:HP:0010816,MONDO:MONDO:0008093,MedGen:C0334082,OMIM:162900,Orphanet:79414|MONDO:MONDO:0014658,MedGen:C2674173,OMIM:616482,Orphanet:85165|MONDO:MONDO:0012504,MedGen:C1864852,OMIM:610474,Orphanet:85164|Human_Phenotype_Ontology:HP:0030079,MONDO:MONDO:0002974,MedGen:C4048328,OMIM:603956|MONDO:MONDO:0008547,MedGen:C1300257,OMIM:187601,Orphanet:2655,Orphanet:93274|MONDO:MONDO:0007793,MedGen:C0410529,OMIM:146000,Orphanet:429|MONDO:MONDO:0007037,MedGen:C0001080,OMIM:100800,Orphanet:15|MONDO:MONDO:0007872,MedGen:C0265269,OMIM:PS149730,Orphanet:2363|MONDO:MONDO:0001187,MedGen:C0005684,OMIM:109800,Orphanet:157980|MONDO:MONDO:0005575,MedGen:C0346629,OMIM:114500|MONDO:MONDO:0011274,MedGen:C1864436,OMIM:602849,Orphanet:53271|MONDO:MONDO:0008546,MedGen:C1868678,OMIM:187600,Orphanet:1860,Orphanet:2655|MONDO:MONDO:0010108,MedGen:C1336708,OMIM:273300,Orphanet:363504
15:48412606:C:T	FBN1	ENSG00000166147	missense	p.Arg2730Gln	-0.0921	0.0474	-0.736	0.379	0.05224	0.000118	1421120	334	1	336	264033	Conflicting_classifications_of_pathogenicity	FBN1-related_disorder|Marfan_syndrome|Familial_thoracic_aortic_aneurysm_and_aortic_dissection|Ectopia_lentis_1,_isolated,_autosomal_dominant|Stiff_skin_syndrome|Weill-Marchesani_syndrome_2,_dominant|MASS_syndrome|Acromicric_dysplasia|Progeroid_and_marfanoid_aspect-lipodystrophy_syndrome|Geleophysic_dysplasia_2|not_provided	.|MONDO:MONDO:0007947,MedGen:C0024796,OMIM:154700,Orphanet:284963,Orphanet:558|MONDO:MONDO:0019625,MedGen:C4707243,OMIM:PS607086,Orphanet:91387|MONDO:MONDO:0007514,MedGen:C3541518,OMIM:129600,Orphanet:1885|MONDO:MONDO:0008492,MedGen:C1861456,OMIM:184900,Orphanet:2833|MONDO:MONDO:0012013,MedGen:C1869115,OMIM:608328,Orphanet:2084|MONDO:MONDO:0011431,MedGen:C1858556,OMIM:604308,Orphanet:99715|MONDO:MONDO:0007055,MedGen:C0265287,OMIM:102370,Orphanet:969|MONDO:MONDO:0014831,MedGen:C4310796,OMIM:616914,Orphanet:300382|MONDO:MONDO:0013612,MedGen:C3280054,OMIM:614185,Orphanet:2623|MedGen:C3661900
15:48408953:A:G	FBN1	ENSG00000166147	3_prime_UTR	3' UTR	0.102	0.0526	0.816	0.42	0.05228	0.000301	595030	339	0	339	886579	Uncertain_significance	Stiff_skin_syndrome|Acromicric_dysplasia|Ectopia_lentis_1,_isolated,_autosomal_dominant|Marfan_syndrome|Familial_thoracic_aortic_aneurysm_and_aortic_dissection|Weill-Marchesani_syndrome	MONDO:MONDO:0008492,MedGen:C1861456,OMIM:184900,Orphanet:2833|MONDO:MONDO:0007055,MedGen:C0265287,OMIM:102370,Orphanet:969|MONDO:MONDO:0007514,MedGen:C3541518,OMIM:129600,Orphanet:1885|MONDO:MONDO:0007947,MedGen:C0024796,OMIM:154700,Orphanet:284963,Orphanet:558|MONDO:MONDO:0019625,MedGen:C4707243,OMIM:PS607086,Orphanet:91387|MONDO:MONDO:0018096,MedGen:C0265313,OMIM:PS277600,Orphanet:3449
11:65551228:C:T	LTBP3	ENSG00000168056	splice_region	NA	0.137	0.0707	1.1	0.565	0.05232	4.93e-05	1450160	143	0	143	1161433	Likely_benign	Brachyolmia-amelogenesis_imperfecta_syndrome	MONDO:MONDO:0011018,MedGen:C1832594,OMIM:601216,Orphanet:2899
9:35800784:C:T	NPR2	ENSG00000159899	missense	p.Pro432Ser	-0.427	0.22	-3.41	1.76	0.05235	6.21e-06	1207920	15	0	15	2924076	Uncertain_significance	Acromesomelic_dysplasia_1,_Maroteaux_type|Tall_stature-scoliosis-macrodactyly_of_the_great_toes_syndrome	MONDO:MONDO:0011275,MedGen:C1864356,OMIM:602875,Orphanet:40|MONDO:MONDO:0014401,MedGen:C4014690,OMIM:615923,Orphanet:329191
11:65547524:G:A	LTBP3	ENSG00000168056	synonymous	p.Gly674=	-0.383	0.197	-3.06	1.58	0.05245	7.15e-06	1329110	19	0	19	1784584	Likely_benign	Inborn_genetic_diseases|Brachyolmia-amelogenesis_imperfecta_syndrome	MeSH:D030342,MedGen:C0950123|MONDO:MONDO:0011018,MedGen:C1832594,OMIM:601216,Orphanet:2899
17:31226592:G:A	NF1	ENSG00000196712	missense	p.Arg720Gln	-0.754	0.389	-6.03	3.11	0.05265	2.07e-06	1207930	5	0	5	527423	Conflicting_classifications_of_pathogenicity	NF1-related_disorder|Caf√©-au-lait_macules_with_pulmonary_stenosis|Neurofibromatosis,_type_1|Hereditary_cancer-predisposing_syndrome|Cardiovascular_phenotype|not_provided|Juvenile_myelomonocytic_leukemia	MedGen:CN379171|MONDO:MONDO:0008672,MedGen:C0553586,OMIM:193520,Orphanet:3444|MONDO:MONDO:0018975,MedGen:C0027831,OMIM:162200,Orphanet:636|MONDO:MONDO:0015356,MeSH:D009386,MedGen:C0027672,Orphanet:140162|MedGen:CN230736|MedGen:C3661900|Human_Phenotype_Ontology:HP:0012209,MONDO:MONDO:0011908,MedGen:C0349639,OMIM:607785,Orphanet:86834
15:48468542:C:T	FBN1	ENSG00000166147	splice_region	NA	1.71	0.88	13.6	7.04	0.05282	6.05e-07	826057	1	0	1	36075	Pathogenic/Likely_pathogenic	Marfan_syndrome|not_provided|not_specified|MASS_syndrome|Progeroid_and_marfanoid_aspect-lipodystrophy_syndrome|Acromicric_dysplasia|Stiff_skin_syndrome|Ectopia_lentis_1,_isolated,_autosomal_dominant|Geleophysic_dysplasia_2|Weill-Marchesani_syndrome_2,_dominant|Familial_thoracic_aortic_aneurysm_and_aortic_dissection	MONDO:MONDO:0007947,MedGen:C0024796,OMIM:154700,Orphanet:284963,Orphanet:558|MedGen:C3661900|MedGen:CN169374|MONDO:MONDO:0011431,MedGen:C1858556,OMIM:604308,Orphanet:99715|MONDO:MONDO:0014831,MedGen:C4310796,OMIM:616914,Orphanet:300382|MONDO:MONDO:0007055,MedGen:C0265287,OMIM:102370,Orphanet:969|MONDO:MONDO:0008492,MedGen:C1861456,OMIM:184900,Orphanet:2833|MONDO:MONDO:0007514,MedGen:C3541518,OMIM:129600,Orphanet:1885|MONDO:MONDO:0013612,MedGen:C3280054,OMIM:614185,Orphanet:2623|MONDO:MONDO:0012013,MedGen:C1869115,OMIM:608328,Orphanet:2084|MONDO:MONDO:0019625,MedGen:C4707243,OMIM:PS607086,Orphanet:91387
11:65539240:G:A	LTBP3	ENSG00000168056	intronic	NA	0.508	0.263	4.07	2.1	0.05301	5.87e-06	936916	11	0	11	2885053	Likely_benign	Brachyolmia-amelogenesis_imperfecta_syndrome	MONDO:MONDO:0011018,MedGen:C1832594,OMIM:601216,Orphanet:2899
12:112489047:C:A	PTPN11	ENSG00000179295	missense	p.Pro491Thr	-1.7	0.879	-13.6	7.03	0.05317	6.05e-07	826064	1	0	1	40549	Pathogenic/Likely_pathogenic	LEOPARD_syndrome_1|Metachondromatosis|Juvenile_myelomonocytic_leukemia|Noonan_syndrome_1|not_provided|Noonan_syndrome|Cardiovascular_phenotype|RASopathy	MONDO:MONDO:0100082,MedGen:C4551484,OMIM:151100,Orphanet:500|MONDO:MONDO:0007979,MedGen:C0410530,OMIM:156250,Orphanet:2499|Human_Phenotype_Ontology:HP:0012209,MONDO:MONDO:0011908,MedGen:C0349639,OMIM:607785,Orphanet:86834|MONDO:MONDO:0008104,MedGen:C4551602,OMIM:163950,Orphanet:648|MedGen:C3661900|MONDO:MONDO:0018997,MeSH:D009634,MedGen:C0028326,OMIM:PS163950,Orphanet:648|MedGen:CN230736|MONDO:MONDO:0021060,MedGen:C5555857,Orphanet:536391
7:94425217:G:A	COL1A2	ENSG00000164692	missense	p.Gly925Asp	-1.7	0.881	-13.6	7.05	0.05331	6.05e-07	826058	1	0	1	3767111	Pathogenic	not_provided|Osteogenesis_imperfecta_type_III|Osteoporosis|Combined_osteogenesis_imperfecta_and_Ehlers-Danlos_syndrome_2|Ehlers-Danlos_syndrome,_arthrochalasia_type,_2|Ehlers-Danlos_syndrome,_cardiac_valvular_type|Osteogenesis_imperfecta,_perinatal_lethal|Osteogenesis_imperfecta_with_normal_sclerae,_dominant_form	MedGen:C3661900|MONDO:MONDO:0009804,MedGen:C0268362,OMIM:259420,Orphanet:216812,Orphanet:666|Human_Phenotype_Ontology:HP:0000939,Human_Phenotype_Ontology:HP:0002774,MONDO:MONDO:0005298,MedGen:C0029456,OMIM:166710|MONDO:MONDO:0030855,MedGen:C5436847,OMIM:619120|MONDO:MONDO:0040501,MedGen:CN293783,OMIM:617821|MONDO:MONDO:0009159,MedGen:C4303789,OMIM:225320,Orphanet:230851|MONDO:MONDO:0008147,MedGen:C0268358,OMIM:166210,Orphanet:216804|MONDO:MONDO:0008148,MedGen:C0268363,OMIM:166220,Orphanet:216820,Orphanet:666
17:50190021:C:A	COL1A1	ENSG00000108821	missense	p.Ala847Ser	-1.7	0.882	-13.6	7.05	0.05339	6.05e-07	826057	1	0	1	931888	Uncertain_significance	Osteogenesis_imperfecta|Osteogenesis_imperfecta_with_normal_sclerae,_dominant_form	MONDO:MONDO:0019019,MeSH:D010013,MedGen:C0029434,OMIM:PS166200,Orphanet:666|MONDO:MONDO:0008148,MedGen:C0268363,OMIM:166220,Orphanet:216820,Orphanet:666
11:65553544:G:C	LTBP3	ENSG00000168056	intronic	NA	-1.7	0.883	-13.6	7.06	0.05345	6.07e-07	824183	1	0	1	2881072	Likely_benign	Brachyolmia-amelogenesis_imperfecta_syndrome	MONDO:MONDO:0011018,MedGen:C1832594,OMIM:601216,Orphanet:2899
14:74501003:C:T	LTBP2	ENSG00000119681	missense	p.Gly1783Arg	0.24	0.125	1.92	0.996	0.05357	1.77e-05	1382990	49	0	49	885418	Uncertain_significance	LTBP2-related_disorder|Weill-Marchesani_syndrome|Glaucoma_3,_primary_congenital,_D|not_provided|Inborn_genetic_diseases	.|MONDO:MONDO:0018096,MedGen:C0265313,OMIM:PS277600,Orphanet:3449|MONDO:MONDO:0013122,MedGen:C2751316,OMIM:613086,Orphanet:98976|MedGen:C3661900|MeSH:D030342,MedGen:C0950123
3:46903408:G:A	PTH1R	ENSG00000160801	missense	p.Val512Met	-0.941	0.488	-7.53	3.9	0.05365	1.24e-06	1207940	3	0	3	3589223	Uncertain_significance	Primary_failure_of_tooth_eruption|Metaphyseal_chondrodysplasia,_Jansen_type|Eiken_syndrome|Chondrodysplasia_Blomstrand_type	MONDO:MONDO:0007434,MedGen:C1852222,OMIM:125350,Orphanet:412206|MONDO:MONDO:0007982,MedGen:C0265295,OMIM:156400,Orphanet:33067|MONDO:MONDO:0010803,MedGen:C1838779,OMIM:600002,Orphanet:79106|MONDO:MONDO:0008970,MedGen:C1859148,OMIM:215045,Orphanet:50945
16:1792129:G:A	IGFALS	ENSG00000099769	missense	p.Leu97Phe	-0.0338	0.0175	-0.27	0.14	0.05374	0.000867	1448170	2390	63	2516	318262	Benign	IGFALS-related_disorder|Short_stature_due_to_primary_acid-labile_subunit_deficiency|not_provided	.|MONDO:MONDO:0014420,MedGen:C3900122,OMIM:615961,Orphanet:140941|MedGen:C3661900
16:89281176:C:T	ANKRD11	ENSG00000167522	missense	p.Arg1789His	-0.177	0.0917	-1.41	0.733	0.0539	3.33e-05	1367530	91	0	91	2726218	Uncertain_significance	KBG_syndrome	MONDO:MONDO:0007846,MedGen:C0220687,OMIM:148050,Orphanet:2332
16:89281130:G:A	ANKRD11	ENSG00000167522	synonymous	p.Ser1804=	-0.109	0.0565	-0.87	0.452	0.05403	9.12e-05	1310340	239	0	239	1200054	Benign/Likely_benign	not_provided|KBG_syndrome	MedGen:C3661900|MONDO:MONDO:0007846,MedGen:C0220687,OMIM:148050,Orphanet:2332
17:31265352:A:G	NF1	ENSG00000196712	intronic	NA	0.224	0.116	1.79	0.929	0.05404	2.95e-05	965883	57	0	57	1617742	Likely_benign	Juvenile_myelomonocytic_leukemia|Neurofibromatosis-Noonan_syndrome|Neurofibromatosis,_familial_spinal|Caf√©-au-lait_macules_with_pulmonary_stenosis|Neurofibromatosis,_type_1	Human_Phenotype_Ontology:HP:0012209,MONDO:MONDO:0011908,MedGen:C0349639,OMIM:607785,Orphanet:86834|MONDO:MONDO:0011035,MedGen:C2931482,OMIM:601321,Orphanet:638|MONDO:MONDO:0008078,MedGen:C1834235,OMIM:162210,Orphanet:636|MONDO:MONDO:0008672,MedGen:C0553586,OMIM:193520,Orphanet:3444|MONDO:MONDO:0018975,MedGen:C0027831,OMIM:162200,Orphanet:636
11:65547506:G:A	LTBP3	ENSG00000168056	synonymous	p.Pro680=	0.823	0.427	6.58	3.42	0.05413	1.66e-06	1207930	4	0	4	1974224	Likely_benign	Brachyolmia-amelogenesis_imperfecta_syndrome	MONDO:MONDO:0011018,MedGen:C1832594,OMIM:601216,Orphanet:2899
16:89279862:G:A	ANKRD11	ENSG00000167522	missense	p.Pro2227Leu	0.443	0.23	3.54	1.84	0.0542	5.12e-06	1367600	14	0	14	1904102	Uncertain_significance	Inborn_genetic_diseases|KBG_syndrome	MeSH:D030342,MedGen:C0950123|MONDO:MONDO:0007846,MedGen:C0220687,OMIM:148050,Orphanet:2332
8:115604805:T:C	TRPS1	ENSG00000104447	synonymous	p.Ser388=	-0.0763	0.0397	-0.61	0.317	0.05431	0.000167	1366930	457	0	457	766855	Benign	not_provided|Trichorhinophalangeal_dysplasia_type_I|Trichorhinophalangeal_syndrome,_type_III	MedGen:C3661900|MONDO:MONDO:0008596,MedGen:C0432233,OMIM:190350,Orphanet:77258|MedGen:C1860823,OMIM:190351,Orphanet:77258
15:48428386:A:G	FBN1	ENSG00000166147	synonymous	p.Asn2319=	0.936	0.487	7.48	3.9	0.05488	3.44e-06	435684	3	0	3	626101	Uncertain_significance	MASS_syndrome|Stiff_skin_syndrome|Weill-Marchesani_syndrome_2,_dominant|Acromicric_dysplasia|Marfan_syndrome|Ectopia_lentis_1,_isolated,_autosomal_dominant|Progeroid_and_marfanoid_aspect-lipodystrophy_syndrome|Geleophysic_dysplasia_2	MONDO:MONDO:0011431,MedGen:C1858556,OMIM:604308,Orphanet:99715|MONDO:MONDO:0008492,MedGen:C1861456,OMIM:184900,Orphanet:2833|MONDO:MONDO:0012013,MedGen:C1869115,OMIM:608328,Orphanet:2084|MONDO:MONDO:0007055,MedGen:C0265287,OMIM:102370,Orphanet:969|MONDO:MONDO:0007947,MedGen:C0024796,OMIM:154700,Orphanet:284963,Orphanet:558|MONDO:MONDO:0007514,MedGen:C3541518,OMIM:129600,Orphanet:1885|MONDO:MONDO:0014831,MedGen:C4310796,OMIM:616914,Orphanet:300382|MONDO:MONDO:0013612,MedGen:C3280054,OMIM:614185,Orphanet:2623
11:65546816:C:G	LTBP3	ENSG00000168056	missense	p.Gly738Arg	-0.133	0.0695	-1.07	0.556	0.05503	5.2e-05	1450470	151	0	151	1480719	Uncertain_significance	Inborn_genetic_diseases|Brachyolmia-amelogenesis_imperfecta_syndrome	MeSH:D030342,MedGen:C0950123|MONDO:MONDO:0011018,MedGen:C1832594,OMIM:601216,Orphanet:2899
16:89279536:T:C	ANKRD11	ENSG00000167522	missense	p.Met2336Val	-0.38	0.198	-3.03	1.58	0.05546	7.18e-06	1253530	18	0	18	2798491	Uncertain_significance	KBG_syndrome	MONDO:MONDO:0007846,MedGen:C0220687,OMIM:148050,Orphanet:2332
9:35800137:T:C	NPR2	ENSG00000159899	missense	p.Met368Thr	-0.688	0.36	-5.5	2.88	0.0559	3.63e-06	826052	6	0	6	2937613	Uncertain_significance	Acromesomelic_dysplasia_1,_Maroteaux_type|Tall_stature-scoliosis-macrodactyly_of_the_great_toes_syndrome	MONDO:MONDO:0011275,MedGen:C1864356,OMIM:602875,Orphanet:40|MONDO:MONDO:0014401,MedGen:C4014690,OMIM:615923,Orphanet:329191
16:89305242:C:T	ANKRD11	ENSG00000167522	missense	p.Ala64Thr	-0.275	0.144	-2.2	1.15	0.05604	1.33e-05	1318780	35	0	35	2898220	Benign	KBG_syndrome	MONDO:MONDO:0007846,MedGen:C0220687,OMIM:148050,Orphanet:2332
15:48481750:A:G	FBN1	ENSG00000166147	missense	p.Ile1290Thr	0.746	0.391	5.96	3.12	0.05618	2.78e-06	898525	5	0	5	926085	Uncertain_significance	Ectopia_lentis_1,_isolated,_autosomal_dominant|Marfan_syndrome|Acromicric_dysplasia|Progeroid_and_marfanoid_aspect-lipodystrophy_syndrome|MASS_syndrome|Weill-Marchesani_syndrome_2,_dominant|Stiff_skin_syndrome|Geleophysic_dysplasia_2|Familial_thoracic_aortic_aneurysm_and_aortic_dissection	MONDO:MONDO:0007514,MedGen:C3541518,OMIM:129600,Orphanet:1885|MONDO:MONDO:0007947,MedGen:C0024796,OMIM:154700,Orphanet:284963,Orphanet:558|MONDO:MONDO:0007055,MedGen:C0265287,OMIM:102370,Orphanet:969|MONDO:MONDO:0014831,MedGen:C4310796,OMIM:616914,Orphanet:300382|MONDO:MONDO:0011431,MedGen:C1858556,OMIM:604308,Orphanet:99715|MONDO:MONDO:0012013,MedGen:C1869115,OMIM:608328,Orphanet:2084|MONDO:MONDO:0008492,MedGen:C1861456,OMIM:184900,Orphanet:2833|MONDO:MONDO:0013612,MedGen:C3280054,OMIM:614185,Orphanet:2623|MONDO:MONDO:0019625,MedGen:C4707243,OMIM:PS607086,Orphanet:91387
11:65547532:C:T	LTBP3	ENSG00000168056	missense	p.Asp672Asn	-0.368	0.193	-2.94	1.54	0.05657	7.58e-06	1318580	20	0	20	2562654	Uncertain_significance	Brachyolmia-amelogenesis_imperfecta_syndrome|Inborn_genetic_diseases	MONDO:MONDO:0011018,MedGen:C1832594,OMIM:601216,Orphanet:2899|MeSH:D030342,MedGen:C0950123
11:65546850:C:T	LTBP3	ENSG00000168056	synonymous	p.Lys726=	0.945	0.496	7.56	3.97	0.05684	1.24e-05	121268	3	0	3	2061501	Likely_benign	Brachyolmia-amelogenesis_imperfecta_syndrome	MONDO:MONDO:0011018,MedGen:C1832594,OMIM:601216,Orphanet:2899
9:35806198:T:C	NPR2	ENSG00000159899	synonymous	p.Phe779=	0.292	0.153	2.34	1.23	0.05689	1.09e-05	1324260	27	1	29	366790	Conflicting_classifications_of_pathogenicity	Acromesomelic_dysplasia_1,_Maroteaux_type|Tall_stature-scoliosis-macrodactyly_of_the_great_toes_syndrome	MONDO:MONDO:0011275,MedGen:C1864356,OMIM:602875,Orphanet:40|MONDO:MONDO:0014401,MedGen:C4014690,OMIM:615923,Orphanet:329191
16:89275173:G:A	ANKRD11	ENSG00000167522	synonymous	p.Leu2497=	0.828	0.435	6.62	3.48	0.05697	1.66e-06	1207940	4	0	4	2897853	Likely_benign	KBG_syndrome	MONDO:MONDO:0007846,MedGen:C0220687,OMIM:148050,Orphanet:2332
8:115604362:T:C	TRPS1	ENSG00000104447	missense	p.Tyr536Cys	-0.145	0.0761	-1.16	0.608	0.05734	4.82e-05	1450400	131	0	131	289226	Uncertain_significance	Trichorhinophalangeal_dysplasia_type_I|Trichorhinophalangeal_syndrome,_type_III|not_provided	MONDO:MONDO:0008596,MedGen:C0432233,OMIM:190350,Orphanet:77258|MedGen:C1860823,OMIM:190351,Orphanet:77258|MedGen:C3661900
11:65539818:C:T	LTBP3	ENSG00000168056	missense	p.Gly1150Asp	-1.15	0.604	-9.17	4.83	0.0575	8.28e-07	1207910	2	0	2	1350182	Uncertain_significance	Brachyolmia-amelogenesis_imperfecta_syndrome	MONDO:MONDO:0011018,MedGen:C1832594,OMIM:601216,Orphanet:2899
16:89291128:G:C	ANKRD11	ENSG00000167522	synonymous	p.Ala94=	0.0436	0.023	0.349	0.184	0.0577	0.000497	1449180	1430	0	1430	588289	Likely_benign	not_provided|Inborn_genetic_diseases|KBG_syndrome	MedGen:C3661900|MeSH:D030342,MedGen:C0950123|MONDO:MONDO:0007846,MedGen:C0220687,OMIM:148050,Orphanet:2332
23:54446383:A:G	FGD1	ENSG00000102302	missense	p.Ile871Thr	-0.214	0.113	-1.71	0.903	0.05777	1.95e-05	947257	13	12	37	1308282	Uncertain_significance	Aarskog_syndrome|not_provided	MONDO:MONDO:0010589,MedGen:C0175701,OMIM:305400,Orphanet:915|MedGen:C3661900
9:114300629:C:G	COL27A1	ENSG00000196739	missense	p.Pro1548Arg	0.575	0.303	4.6	2.43	0.05803	3.05e-06	1309570	8	0	8	2682173	Uncertain_significance	Steel_syndrome	MONDO:MONDO:0014061,MedGen:C3554594,OMIM:615155,Orphanet:438117
9:35799693:G:T	NPR2	ENSG00000159899	missense	p.Ala317Ser	-0.301	0.159	-2.41	1.27	0.05808	1.14e-05	1310520	30	0	30	2933351	Uncertain_significance	Tall_stature-scoliosis-macrodactyly_of_the_great_toes_syndrome|Acromesomelic_dysplasia_1,_Maroteaux_type	MONDO:MONDO:0014401,MedGen:C4014690,OMIM:615923,Orphanet:329191|MONDO:MONDO:0011275,MedGen:C1864356,OMIM:602875,Orphanet:40
15:100254149:C:T	ADAMTS17	ENSG00000140470	synonymous	p.Pro354=	-0.0322	0.017	-0.257	0.136	0.05823	0.000892	1448000	2584	2	2588	315302	Conflicting_classifications_of_pathogenicity	not_provided|Weill-Marchesani_4_syndrome,_recessive	MedGen:C3661900|MONDO:MONDO:0013176,MedGen:C2750787,OMIM:613195,Orphanet:363992
3:172445190:C:T	GHSR	ENSG00000121853	missense	p.Ala358Thr	-0.0371	0.0196	-0.297	0.157	0.05831	0.000652	1448730	1886	2	1890	1033260	Conflicting_classifications_of_pathogenicity	not_specified|not_provided|Short_stature_due_to_growth_hormone_secretagogue_receptor_deficiency|GHSR-related_disorder	MedGen:CN169374|MedGen:C3661900|MONDO:MONDO:0014403,MedGen:C5887324,OMIM:615925,Orphanet:314811|.
8:115604424:C:A	TRPS1	ENSG00000104447	synonymous	p.Ser515=	0.261	0.138	2.09	1.1	0.0584	1.51e-05	1295080	39	0	39	2948321	Likely_benign	Trichorhinophalangeal_dysplasia_type_I|Trichorhinophalangeal_syndrome,_type_III	MONDO:MONDO:0008596,MedGen:C0432233,OMIM:190350,Orphanet:77258|MedGen:C1860823,OMIM:190351,Orphanet:77258
9:35806187:C:T	NPR2	ENSG00000159899	missense	p.Arg776Trp	-0.451	0.239	-3.61	1.91	0.05861	5.02e-06	1295130	13	0	13	1301658	Conflicting_classifications_of_pathogenicity	Acromesomelic_dysplasia_1,_Maroteaux_type|Tall_stature-scoliosis-macrodactyly_of_the_great_toes_syndrome	MONDO:MONDO:0011275,MedGen:C1864356,OMIM:602875,Orphanet:40|MONDO:MONDO:0014401,MedGen:C4014690,OMIM:615923,Orphanet:329191
9:35802488:G:T	NPR2	ENSG00000159899	intronic	NA	0.553	0.292	4.42	2.34	0.05879	4.79e-06	940121	9	0	9	2417299	Likely_benign	Tall_stature-scoliosis-macrodactyly_of_the_great_toes_syndrome|Acromesomelic_dysplasia_1,_Maroteaux_type	MONDO:MONDO:0014401,MedGen:C4014690,OMIM:615923,Orphanet:329191|MONDO:MONDO:0011275,MedGen:C1864356,OMIM:602875,Orphanet:40
11:65540061:C:T	LTBP3	ENSG00000168056	missense	p.Val1113Met	-1.67	0.884	-13.3	7.07	0.05886	1.02e-05	48798	1	0	1	1714258	Uncertain_significance	Brachyolmia-amelogenesis_imperfecta_syndrome	MONDO:MONDO:0011018,MedGen:C1832594,OMIM:601216,Orphanet:2899
17:31223524:G:A	NF1	ENSG00000196712	missense	p.Arg601Gln	-0.521	0.276	-4.17	2.21	0.05913	5.34e-06	936929	10	0	10	404478	Conflicting_classifications_of_pathogenicity	not_provided|Juvenile_myelomonocytic_leukemia|Neurofibromatosis,_type_1|Neurofibromatosis-Noonan_syndrome|Caf√©-au-lait_macules_with_pulmonary_stenosis|Neurofibromatosis,_familial_spinal|Hereditary_cancer-predisposing_syndrome|Cardiovascular_phenotype|NF1-related_disorder	MedGen:C3661900|Human_Phenotype_Ontology:HP:0012209,MONDO:MONDO:0011908,MedGen:C0349639,OMIM:607785,Orphanet:86834|MONDO:MONDO:0018975,MedGen:C0027831,OMIM:162200,Orphanet:636|MONDO:MONDO:0011035,MedGen:C2931482,OMIM:601321,Orphanet:638|MONDO:MONDO:0008672,MedGen:C0553586,OMIM:193520,Orphanet:3444|MONDO:MONDO:0008078,MedGen:C1834235,OMIM:162210,Orphanet:636|MONDO:MONDO:0015356,MeSH:D009386,MedGen:C0027672,Orphanet:140162|MedGen:CN230736|MedGen:CN379171
15:48487141:T:C	FBN1	ENSG00000166147	missense	p.Ile1175Val	-0.193	0.102	-1.54	0.816	0.05917	2.57e-05	1420600	72	0	72	1004707	Conflicting_classifications_of_pathogenicity	Familial_thoracic_aortic_aneurysm_and_aortic_dissection|Marfan_syndrome|Geleophysic_dysplasia_2|Acromicric_dysplasia|Stiff_skin_syndrome|Ectopia_lentis_1,_isolated,_autosomal_dominant|Progeroid_and_marfanoid_aspect-lipodystrophy_syndrome|MASS_syndrome|Weill-Marchesani_syndrome_2,_dominant|not_provided	MONDO:MONDO:0019625,MedGen:C4707243,OMIM:PS607086,Orphanet:91387|MONDO:MONDO:0007947,MedGen:C0024796,OMIM:154700,Orphanet:284963,Orphanet:558|MONDO:MONDO:0013612,MedGen:C3280054,OMIM:614185,Orphanet:2623|MONDO:MONDO:0007055,MedGen:C0265287,OMIM:102370,Orphanet:969|MONDO:MONDO:0008492,MedGen:C1861456,OMIM:184900,Orphanet:2833|MONDO:MONDO:0007514,MedGen:C3541518,OMIM:129600,Orphanet:1885|MONDO:MONDO:0014831,MedGen:C4310796,OMIM:616914,Orphanet:300382|MONDO:MONDO:0011431,MedGen:C1858556,OMIM:604308,Orphanet:99715|MONDO:MONDO:0012013,MedGen:C1869115,OMIM:608328,Orphanet:2084|MedGen:C3661900
8:115587159:C:T	TRPS1	ENSG00000104447	missense	p.Ala848Thr	0.242	0.128	1.93	1.02	0.05919	1.68e-05	1396750	47	0	47	1944996	Uncertain_significance	Inborn_genetic_diseases|Trichorhinophalangeal_syndrome,_type_III|Trichorhinophalangeal_dysplasia_type_I	MeSH:D030342,MedGen:C0950123|MedGen:C1860823,OMIM:190351,Orphanet:77258|MONDO:MONDO:0008596,MedGen:C0432233,OMIM:190350,Orphanet:77258
9:35802257:C:T	NPR2	ENSG00000159899	missense	p.Arg562Trp	0.298	0.158	2.38	1.26	0.05923	1.03e-05	1411970	29	0	29	593747	Uncertain_significance	not_provided|Tall_stature-scoliosis-macrodactyly_of_the_great_toes_syndrome|Acromesomelic_dysplasia_1,_Maroteaux_type	MedGen:C3661900|MONDO:MONDO:0014401,MedGen:C4014690,OMIM:615923,Orphanet:329191|MONDO:MONDO:0011275,MedGen:C1864356,OMIM:602875,Orphanet:40
19:8605144:G:A	ADAMTS10	ENSG00000142303	synonymous	p.His101=	0.0881	0.0467	0.704	0.373	0.05941	0.000117	1421120	329	0	329	330612	Conflicting_classifications_of_pathogenicity	Weill-Marchesani_syndrome|not_provided	MONDO:MONDO:0018096,MedGen:C0265313,OMIM:PS277600,Orphanet:3449|MedGen:C3661900
17:50187914:G:A	COL1A1	ENSG00000108821	missense	p.Arg1111Cys	-0.644	0.342	-5.15	2.73	0.05951	2.41e-06	1246320	6	0	6	1415517	Uncertain_significance	Osteogenesis_imperfecta_with_normal_sclerae,_dominant_form|Combined_osteogenesis_imperfecta_and_Ehlers-Danlos_syndrome_1|Osteogenesis_imperfecta,_perinatal_lethal|Osteogenesis_imperfecta_type_III|Infantile_cortical_hyperostosis|Ehlers-Danlos_syndrome,_arthrochalasia_type|Osteogenesis_imperfecta_type_I|Osteoporosis	MONDO:MONDO:0008148,MedGen:C0268363,OMIM:166220,Orphanet:216820,Orphanet:666|MONDO:MONDO:0030854,MedGen:C5436842,OMIM:619115|MONDO:MONDO:0008147,MedGen:C0268358,OMIM:166210,Orphanet:216804|MONDO:MONDO:0009804,MedGen:C0268362,OMIM:259420,Orphanet:216812,Orphanet:666|MONDO:MONDO:0007244,MedGen:C0020497,OMIM:114000,Orphanet:1310|MONDO:MONDO:0007525,MedGen:C4551623,OMIM:130060,Orphanet:1899,Orphanet:99875,Orphanet:99876|MONDO:MONDO:0008146,MedGen:C0023931,OMIM:166200,Orphanet:216796,Orphanet:666|Human_Phenotype_Ontology:HP:0000939,Human_Phenotype_Ontology:HP:0002774,MONDO:MONDO:0005298,MedGen:C0029456,OMIM:166710
16:89290705:C:A	ANKRD11	ENSG00000167522	missense	p.Arg174Leu	-1.18	0.625	-9.41	5	0.05961	1.21e-06	826063	2	0	2	1029216	Uncertain_significance	KBG_syndrome	MONDO:MONDO:0007846,MedGen:C0220687,OMIM:148050,Orphanet:2332
16:89280965:C:T	ANKRD11	ENSG00000167522	synonymous	p.Ser1859=	-0.235	0.125	-1.88	0.999	0.06006	1.75e-05	1339690	47	0	47	2054968	Likely_benign	KBG_syndrome	MONDO:MONDO:0007846,MedGen:C0220687,OMIM:148050,Orphanet:2332
9:35802755:C:G	NPR2	ENSG00000159899	missense	p.Ile613Met	-0.399	0.212	-3.19	1.69	0.06009	6.37e-06	1256660	16	0	16	1040087	Uncertain_significance	Acromesomelic_dysplasia_1,_Maroteaux_type|Tall_stature-scoliosis-macrodactyly_of_the_great_toes_syndrome	MONDO:MONDO:0011275,MedGen:C1864356,OMIM:602875,Orphanet:40|MONDO:MONDO:0014401,MedGen:C4014690,OMIM:615923,Orphanet:329191
15:100261502:C:T	ADAMTS17	ENSG00000140470	synonymous	p.Val336=	0.111	0.0593	0.891	0.474	0.0602	7.52e-05	1396570	208	1	210	315305	Conflicting_classifications_of_pathogenicity	Weill-Marchesani_4_syndrome,_recessive|not_provided	MONDO:MONDO:0013176,MedGen:C2750787,OMIM:613195,Orphanet:363992|MedGen:C3661900
11:65554186:C:T	LTBP3	ENSG00000168056	missense	p.Gly176Ser	0.231	0.123	1.85	0.982	0.06025	1.79e-05	1450480	51	0	51	1979734	Uncertain_significance	Brachyolmia-amelogenesis_imperfecta_syndrome	MONDO:MONDO:0011018,MedGen:C1832594,OMIM:601216,Orphanet:2899
9:35800752:C:T	NPR2	ENSG00000159899	missense	p.Thr421Met	-0.131	0.0695	-1.04	0.556	0.06028	5.2e-05	1450450	151	0	151	1402358	Uncertain_significance	not_provided|Acromesomelic_dysplasia_1,_Maroteaux_type|Tall_stature-scoliosis-macrodactyly_of_the_great_toes_syndrome	MedGen:C3661900|MONDO:MONDO:0011275,MedGen:C1864356,OMIM:602875,Orphanet:40|MONDO:MONDO:0014401,MedGen:C4014690,OMIM:615923,Orphanet:329191
15:100330963:C:T	ADAMTS17	ENSG00000140470	missense	p.Arg181Lys	0.0373	0.0199	0.298	0.159	0.06029	0.00066	1448690	1909	0	1909	886689	Uncertain_significance	Weill-Marchesani_4_syndrome,_recessive|Inborn_genetic_diseases|not_provided	MONDO:MONDO:0013176,MedGen:C2750787,OMIM:613195,Orphanet:363992|MeSH:D030342,MedGen:C0950123|MedGen:C3661900
9:35809387:G:T	NPR2	ENSG00000159899	missense	p.Gly1029Val	-1.66	0.882	-13.2	7.05	0.06041	6.05e-07	826064	1	0	1	1721922	Uncertain_significance	Inborn_genetic_diseases|Tall_stature-scoliosis-macrodactyly_of_the_great_toes_syndrome|Acromesomelic_dysplasia_1,_Maroteaux_type	MeSH:D030342,MedGen:C0950123|MONDO:MONDO:0014401,MedGen:C4014690,OMIM:615923,Orphanet:329191|MONDO:MONDO:0011275,MedGen:C1864356,OMIM:602875,Orphanet:40
16:89279770:C:T	ANKRD11	ENSG00000167522	missense	p.Ala2258Thr	0.479	0.255	3.83	2.04	0.06051	7.02e-06	855223	12	0	12	2166658	Uncertain_significance	not_provided|KBG_syndrome|Inborn_genetic_diseases	MedGen:C3661900|MONDO:MONDO:0007846,MedGen:C0220687,OMIM:148050,Orphanet:2332|MeSH:D030342,MedGen:C0950123
17:31201104:T:C	NF1	ENSG00000196712	missense	p.Ile377Thr	-0.562	0.3	-4.49	2.4	0.06078	3.23e-06	1237060	8	0	8	237510	Conflicting_classifications_of_pathogenicity	Hereditary_cancer-predisposing_syndrome|Cardiovascular_phenotype|Juvenile_myelomonocytic_leukemia|Neurofibromatosis,_familial_spinal|Neurofibromatosis-Noonan_syndrome|Caf√©-au-lait_macules_with_pulmonary_stenosis|Neurofibromatosis,_type_1	MONDO:MONDO:0015356,MeSH:D009386,MedGen:C0027672,Orphanet:140162|MedGen:CN230736|Human_Phenotype_Ontology:HP:0012209,MONDO:MONDO:0011908,MedGen:C0349639,OMIM:607785,Orphanet:86834|MONDO:MONDO:0008078,MedGen:C1834235,OMIM:162210,Orphanet:636|MONDO:MONDO:0011035,MedGen:C2931482,OMIM:601321,Orphanet:638|MONDO:MONDO:0008672,MedGen:C0553586,OMIM:193520,Orphanet:3444|MONDO:MONDO:0018975,MedGen:C0027831,OMIM:162200,Orphanet:636
17:31230372:A:G	NF1	ENSG00000196712	missense	p.Met1035Val	-0.321	0.171	-2.56	1.37	0.0609	1.03e-05	1207900	25	0	25	220267	Conflicting_classifications_of_pathogenicity	Neurofibromatosis,_familial_spinal|Neurofibromatosis-Noonan_syndrome|Caf√©-au-lait_macules_with_pulmonary_stenosis|Juvenile_myelomonocytic_leukemia|Neurofibromatosis,_type_1|Hereditary_cancer-predisposing_syndrome|Cardiovascular_phenotype|not_provided	MONDO:MONDO:0008078,MedGen:C1834235,OMIM:162210,Orphanet:636|MONDO:MONDO:0011035,MedGen:C2931482,OMIM:601321,Orphanet:638|MONDO:MONDO:0008672,MedGen:C0553586,OMIM:193520,Orphanet:3444|Human_Phenotype_Ontology:HP:0012209,MONDO:MONDO:0011908,MedGen:C0349639,OMIM:607785,Orphanet:86834|MONDO:MONDO:0018975,MedGen:C0027831,OMIM:162200,Orphanet:636|MONDO:MONDO:0015356,MeSH:D009386,MedGen:C0027672,Orphanet:140162|MedGen:CN230736|MedGen:C3661900
8:115619886:T:C	TRPS1	ENSG00000104447	missense	p.Glu71Gly	0.954	0.509	7.63	4.07	0.06105	1.82e-06	826063	3	0	3	2942309	Uncertain_significance	Trichorhinophalangeal_dysplasia_type_I|Trichorhinophalangeal_syndrome,_type_III	MONDO:MONDO:0008596,MedGen:C0432233,OMIM:190350,Orphanet:77258|MedGen:C1860823,OMIM:190351,Orphanet:77258
16:1791353:C:T	IGFALS	ENSG00000099769	synonymous	p.Ala355=	-0.106	0.0566	-0.846	0.452	0.06142	8.16e-05	1396560	228	0	228	318245	Uncertain_significance	Short_stature_due_to_primary_acid-labile_subunit_deficiency	MONDO:MONDO:0014420,MedGen:C3900122,OMIM:615961,Orphanet:140941
11:65551178:C:T	LTBP3	ENSG00000168056	synonymous	p.Pro556=	-0.279	0.149	-2.23	1.19	0.06153	1.31e-05	1295080	34	0	34	1777612	Likely_benign	Inborn_genetic_diseases|Brachyolmia-amelogenesis_imperfecta_syndrome	MeSH:D030342,MedGen:C0950123|MONDO:MONDO:0011018,MedGen:C1832594,OMIM:601216,Orphanet:2899
11:65554226:C:T	LTBP3	ENSG00000168056	synonymous	p.Gly162=	-0.306	0.164	-2.45	1.31	0.06171	1e-05	1347800	27	0	27	1743695	Likely_benign	Inborn_genetic_diseases|Brachyolmia-amelogenesis_imperfecta_syndrome|not_provided	MeSH:D030342,MedGen:C0950123|MONDO:MONDO:0011018,MedGen:C1832594,OMIM:601216,Orphanet:2899|MedGen:C3661900
11:65552296:C:T	LTBP3	ENSG00000168056	missense	p.Gly433Ser	0.81	0.434	6.48	3.47	0.062	1.66e-06	1207930	4	0	4	3541125	Uncertain_significance	Brachyolmia-amelogenesis_imperfecta_syndrome|Inborn_genetic_diseases	MONDO:MONDO:0011018,MedGen:C1832594,OMIM:601216,Orphanet:2899|MeSH:D030342,MedGen:C0950123
16:89291116:A:G	ANKRD11	ENSG00000167522	synonymous	p.Phe98=	0.136	0.073	1.09	0.584	0.06209	5.16e-05	1367260	141	0	141	1301214	Likely_benign	not_provided|KBG_syndrome	MedGen:C3661900|MONDO:MONDO:0007846,MedGen:C0220687,OMIM:148050,Orphanet:2332
3:46903460:A:G	PTH1R	ENSG00000160801	missense	p.Asn529Ser	-0.151	0.0812	-1.21	0.649	0.06209	3.98e-05	1420670	113	0	113	345599	Uncertain_significance	Chondrodysplasia_Blomstrand_type|Eiken_syndrome|Primary_failure_of_tooth_eruption|Metaphyseal_chondrodysplasia,_Jansen_type|PTH1R-related_disorder|Inborn_genetic_diseases|not_provided	MONDO:MONDO:0008970,MedGen:C1859148,OMIM:215045,Orphanet:50945|MONDO:MONDO:0010803,MedGen:C1838779,OMIM:600002,Orphanet:79106|MONDO:MONDO:0007434,MedGen:C1852222,OMIM:125350,Orphanet:412206|MONDO:MONDO:0007982,MedGen:C0265295,OMIM:156400,Orphanet:33067|.|MeSH:D030342,MedGen:C0950123|MedGen:C3661900
16:89291007:G:A	ANKRD11	ENSG00000167522	splice_region	NA	0.652	0.349	5.21	2.79	0.06215	2.48e-06	1207930	6	0	6	1486685	Uncertain_significance	KBG_syndrome|not_provided	MONDO:MONDO:0007846,MedGen:C0220687,OMIM:148050,Orphanet:2332|MedGen:C3661900
8:115619329:G:A	TRPS1	ENSG00000104447	stop_gained	p.Arg257Ter	-1.65	0.882	-13.2	7.05	0.0622	6.05e-07	826064	1	0	1	1459463	Pathogenic	Trichorhinophalangeal_dysplasia_type_I|Trichorhinophalangeal_syndrome,_type_III|not_provided|TRPS1-related_disorder	MONDO:MONDO:0008596,MedGen:C0432233,OMIM:190350,Orphanet:77258|MedGen:C1860823,OMIM:190351,Orphanet:77258|MedGen:C3661900|.
11:65554271:G:A	LTBP3	ENSG00000168056	synonymous	p.Ala147=	0.177	0.0948	1.41	0.758	0.06224	3.07e-05	1367410	84	0	84	2054313	Likely_benign	Brachyolmia-amelogenesis_imperfecta_syndrome	MONDO:MONDO:0011018,MedGen:C1832594,OMIM:601216,Orphanet:2899
16:89281021:C:T	ANKRD11	ENSG00000167522	missense	p.Glu1841Lys	0.281	0.151	2.25	1.2	0.06225	1.17e-05	1367580	32	0	32	2894811	Uncertain_significance	KBG_syndrome	MONDO:MONDO:0007846,MedGen:C0220687,OMIM:148050,Orphanet:2332
11:65551403:G:A	LTBP3	ENSG00000168056	splice_region	p.Pro540=	-0.12	0.0645	-0.961	0.516	0.06243	6.37e-05	1450100	179	0	179	515186	Conflicting_classifications_of_pathogenicity	not_specified|Inborn_genetic_diseases|Brachyolmia-amelogenesis_imperfecta_syndrome|LTBP3-related_disorder|not_provided	MedGen:CN169374|MeSH:D030342,MedGen:C0950123|MONDO:MONDO:0011018,MedGen:C1832594,OMIM:601216,Orphanet:2899|.|MedGen:C3661900
15:48470705:T:C	FBN1	ENSG00000166147	missense	p.Asn1463Ser	1.1	0.593	8.83	4.74	0.06269	2.2e-06	454295	2	0	2	523334	Conflicting_classifications_of_pathogenicity	Familial_thoracic_aortic_aneurysm_and_aortic_dissection|Geleophysic_dysplasia_2|Ectopia_lentis_1,_isolated,_autosomal_dominant|Progeroid_and_marfanoid_aspect-lipodystrophy_syndrome|Stiff_skin_syndrome|Weill-Marchesani_syndrome_2,_dominant|Marfan_syndrome|MASS_syndrome|Acromicric_dysplasia|Mitral_valve_prolapse|Lumbar_scoliosis|Myxomatous_mitral_valve_degeneration|High_palate|Disproportionate_tall_stature|not_provided	MONDO:MONDO:0019625,MedGen:C4707243,OMIM:PS607086,Orphanet:91387|MONDO:MONDO:0013612,MedGen:C3280054,OMIM:614185,Orphanet:2623|MONDO:MONDO:0007514,MedGen:C3541518,OMIM:129600,Orphanet:1885|MONDO:MONDO:0014831,MedGen:C4310796,OMIM:616914,Orphanet:300382|MONDO:MONDO:0008492,MedGen:C1861456,OMIM:184900,Orphanet:2833|MONDO:MONDO:0012013,MedGen:C1869115,OMIM:608328,Orphanet:2084|MONDO:MONDO:0007947,MedGen:C0024796,OMIM:154700,Orphanet:284963,Orphanet:558|MONDO:MONDO:0011431,MedGen:C1858556,OMIM:604308,Orphanet:99715|MONDO:MONDO:0007055,MedGen:C0265287,OMIM:102370,Orphanet:969|Human_Phenotype_Ontology:HP:0001634,MONDO:MONDO:0004910,MedGen:C0026267|Human_Phenotype_Ontology:HP:0004626,MedGen:C2748518|Human_Phenotype_Ontology:HP:0004764,MedGen:C0264885|Human_Phenotype_Ontology:HP:0000156,Human_Phenotype_Ontology:HP:0000218,Human_Phenotype_Ontology:HP:0009080,Human_Phenotype_Ontology:HP:0009082,Human_Phenotype_Ontology:HP:0009097,MedGen:C0240635|Human_Phenotype_Ontology:HP:0001519,Human_Phenotype_Ontology:HP:0003511,Human_Phenotype_Ontology:HP:0008864,MedGen:C1836996|MedGen:C3661900
2:219057443:G:A	IHH	ENSG00000163501	synonymous	p.Ser189=	-0.245	0.132	-1.96	1.06	0.06287	1.59e-05	1318740	42	0	42	896648	Uncertain_significance	Brachydactyly_type_A1	Human_Phenotype_Ontology:HP:0009371,MONDO:MONDO:0007215,MedGen:C1862151,OMIM:112500,Orphanet:93388
19:8603837:C:T	ADAMTS10	ENSG00000142303	synonymous	p.Leu161=	-0.0346	0.0186	-0.277	0.149	0.06291	0.000753	1448460	2141	8	2157	724133	Conflicting_classifications_of_pathogenicity	not_provided|Weill-Marchesani_syndrome	MedGen:C3661900|MONDO:MONDO:0018096,MedGen:C0265313,OMIM:PS277600,Orphanet:3449
16:89281074:G:C	ANKRD11	ENSG00000167522	missense	p.Ser1823Cys	0.101	0.0545	0.81	0.436	0.06301	8.89e-05	1450370	256	0	256	2052718	Conflicting_classifications_of_pathogenicity	Inborn_genetic_diseases|KBG_syndrome	MeSH:D030342,MedGen:C0950123|MONDO:MONDO:0007846,MedGen:C0220687,OMIM:148050,Orphanet:2332
16:89290777:G:A	ANKRD11	ENSG00000167522	missense	p.Thr150Met	0.212	0.114	1.7	0.914	0.06306	2.08e-05	1367560	57	0	57	588798	Conflicting_classifications_of_pathogenicity	Inborn_genetic_diseases|KBG_syndrome	MeSH:D030342,MedGen:C0950123|MONDO:MONDO:0007846,MedGen:C0220687,OMIM:148050,Orphanet:2332
9:35808641:C:T	NPR2	ENSG00000159899	stop_gained	p.Arg949Ter	-0.946	0.509	-7.56	4.07	0.06321	1.82e-06	826053	3	0	3	1433253	Pathogenic	Acromesomelic_dysplasia_1,_Maroteaux_type|Tall_stature-scoliosis-macrodactyly_of_the_great_toes_syndrome	MONDO:MONDO:0011275,MedGen:C1864356,OMIM:602875,Orphanet:40|MONDO:MONDO:0014401,MedGen:C4014690,OMIM:615923,Orphanet:329191
5:42720094:T:C	GHR	ENSG00000112964	3_prime_UTR	3' UTR	0.268	0.144	2.14	1.15	0.06356	0.000161	159641	36	0	36	353697	Uncertain_significance	Laron-type_isolated_somatotropin_defect	MONDO:MONDO:0009877,MedGen:C0271568,OMIM:262500,Orphanet:633
11:65540953:G:A	LTBP3	ENSG00000168056	splice_region	p.Ala965=	0.16	0.0865	1.28	0.691	0.06383	3.47e-05	1450440	99	0	99	509949	Likely_benign	Inborn_genetic_diseases|not_specified|Brachyolmia-amelogenesis_imperfecta_syndrome	MeSH:D030342,MedGen:C0950123|MedGen:CN169374|MONDO:MONDO:0011018,MedGen:C1832594,OMIM:601216,Orphanet:2899
9:35801760:G:A	NPR2	ENSG00000159899	synonymous	p.Ser518=	-0.101	0.0542	-0.803	0.433	0.0639	9.15e-05	1421190	260	0	260	729057	Likely_benign	Acromesomelic_dysplasia_1,_Maroteaux_type|Tall_stature-scoliosis-macrodactyly_of_the_great_toes_syndrome	MONDO:MONDO:0011275,MedGen:C1864356,OMIM:602875,Orphanet:40|MONDO:MONDO:0014401,MedGen:C4014690,OMIM:615923,Orphanet:329191
16:89268513:C:T	ANKRD11	ENSG00000167522	missense	p.Asp2653Asn	-0.384	0.207	-3.07	1.66	0.06394	1e-05	896927	18	0	18	2105521	Uncertain_significance	not_provided|KBG_syndrome	MedGen:C3661900|MONDO:MONDO:0007846,MedGen:C0220687,OMIM:148050,Orphanet:2332
8:115604005:G:A	TRPS1	ENSG00000104447	missense	p.Ser655Leu	0.111	0.0597	0.883	0.477	0.06405	7.42e-05	1421220	209	1	211	2156752	Conflicting_classifications_of_pathogenicity	Trichorhinophalangeal_syndrome,_type_III|Trichorhinophalangeal_dysplasia_type_I|Inborn_genetic_diseases|not_specified	MedGen:C1860823,OMIM:190351,Orphanet:77258|MONDO:MONDO:0008596,MedGen:C0432233,OMIM:190350,Orphanet:77258|MeSH:D030342,MedGen:C0950123|MedGen:CN169374
17:31169943:G:A	NF1	ENSG00000196712	missense	p.Glu178Lys	1.63	0.882	13.1	7.05	0.06409	6.12e-07	816756	1	0	1	3581814	Uncertain_significance	Juvenile_myelomonocytic_leukemia|Neurofibromatosis-Noonan_syndrome|Neurofibromatosis,_familial_spinal|Caf√©-au-lait_macules_with_pulmonary_stenosis|Neurofibromatosis,_type_1	Human_Phenotype_Ontology:HP:0012209,MONDO:MONDO:0011908,MedGen:C0349639,OMIM:607785,Orphanet:86834|MONDO:MONDO:0011035,MedGen:C2931482,OMIM:601321,Orphanet:638|MONDO:MONDO:0008078,MedGen:C1834235,OMIM:162210,Orphanet:636|MONDO:MONDO:0008672,MedGen:C0553586,OMIM:193520,Orphanet:3444|MONDO:MONDO:0018975,MedGen:C0027831,OMIM:162200,Orphanet:636
15:48613028:C:T	FBN1	ENSG00000166147	missense	p.Gly77Arg	1.12	0.603	8.92	4.82	0.06421	8.28e-07	1207900	2	0	2	200140	Conflicting_classifications_of_pathogenicity	not_provided|Marfan_syndrome|Familial_thoracic_aortic_aneurysm_and_aortic_dissection|Ectopia_lentis_1,_isolated,_autosomal_dominant|Acromicric_dysplasia|Progeroid_and_marfanoid_aspect-lipodystrophy_syndrome|Stiff_skin_syndrome|Weill-Marchesani_syndrome_2,_dominant|Geleophysic_dysplasia_2|MASS_syndrome	MedGen:C3661900|MONDO:MONDO:0007947,MedGen:C0024796,OMIM:154700,Orphanet:284963,Orphanet:558|MONDO:MONDO:0019625,MedGen:C4707243,OMIM:PS607086,Orphanet:91387|MONDO:MONDO:0007514,MedGen:C3541518,OMIM:129600,Orphanet:1885|MONDO:MONDO:0007055,MedGen:C0265287,OMIM:102370,Orphanet:969|MONDO:MONDO:0014831,MedGen:C4310796,OMIM:616914,Orphanet:300382|MONDO:MONDO:0008492,MedGen:C1861456,OMIM:184900,Orphanet:2833|MONDO:MONDO:0012013,MedGen:C1869115,OMIM:608328,Orphanet:2084|MONDO:MONDO:0013612,MedGen:C3280054,OMIM:614185,Orphanet:2623|MONDO:MONDO:0011431,MedGen:C1858556,OMIM:604308,Orphanet:99715
11:65557790:A:G	LTBP3	ENSG00000168056	missense	p.Leu57Pro	-0.817	0.442	-6.53	3.53	0.06455	2.34e-06	855141	4	0	4	1989114	Uncertain_significance	Brachyolmia-amelogenesis_imperfecta_syndrome	MONDO:MONDO:0011018,MedGen:C1832594,OMIM:601216,Orphanet:2899
8:115414900:T:C	TRPS1	ENSG00000104447	missense	p.Glu1003Gly	0.731	0.396	5.85	3.16	0.0646	3.03e-06	826061	5	0	5	2932536	Likely_benign	Trichorhinophalangeal_dysplasia_type_I|Trichorhinophalangeal_syndrome,_type_III	MONDO:MONDO:0008596,MedGen:C0432233,OMIM:190350,Orphanet:77258|MedGen:C1860823,OMIM:190351,Orphanet:77258
16:89268622:C:G	ANKRD11	ENSG00000167522	synonymous	p.Leu2616=	0.216	0.117	1.73	0.936	0.06463	2.01e-05	1295070	52	0	52	1188125	Likely_benign	not_provided|Inborn_genetic_diseases|KBG_syndrome	MedGen:C3661900|MeSH:D030342,MedGen:C0950123|MONDO:MONDO:0007846,MedGen:C0220687,OMIM:148050,Orphanet:2332
15:48411307:T:C	FBN1	ENSG00000166147	missense	p.Asn2767Asp	-0.263	0.142	-2.1	1.14	0.06463	1.34e-05	1382990	37	0	37	549458	Conflicting_classifications_of_pathogenicity	not_provided|Familial_thoracic_aortic_aneurysm_and_aortic_dissection|Marfan_syndrome|Stiff_skin_syndrome|Weill-Marchesani_syndrome_2,_dominant|Acromicric_dysplasia|Progeroid_and_marfanoid_aspect-lipodystrophy_syndrome|Ectopia_lentis_1,_isolated,_autosomal_dominant|MASS_syndrome|Geleophysic_dysplasia_2	MedGen:C3661900|MONDO:MONDO:0019625,MedGen:C4707243,OMIM:PS607086,Orphanet:91387|MONDO:MONDO:0007947,MedGen:C0024796,OMIM:154700,Orphanet:284963,Orphanet:558|MONDO:MONDO:0008492,MedGen:C1861456,OMIM:184900,Orphanet:2833|MONDO:MONDO:0012013,MedGen:C1869115,OMIM:608328,Orphanet:2084|MONDO:MONDO:0007055,MedGen:C0265287,OMIM:102370,Orphanet:969|MONDO:MONDO:0014831,MedGen:C4310796,OMIM:616914,Orphanet:300382|MONDO:MONDO:0007514,MedGen:C3541518,OMIM:129600,Orphanet:1885|MONDO:MONDO:0011431,MedGen:C1858556,OMIM:604308,Orphanet:99715|MONDO:MONDO:0013612,MedGen:C3280054,OMIM:614185,Orphanet:2623
17:31352348:C:T	NF1	ENSG00000196712	stop_gained	p.Arg2517Ter	-0.485	0.263	-3.88	2.1	0.06485	4.55e-06	1207720	11	0	11	230467	Pathogenic	Abnormality_of_the_skin|not_specified|Juvenile_myelomonocytic_leukemia|Neurofibromatosis,_familial_spinal|Neurofibromatosis-Noonan_syndrome|Caf√©-au-lait_macules_with_pulmonary_stenosis|Neurofibromatosis,_type_1|NF1-related_disorder|not_provided|Hereditary_cancer-predisposing_syndrome	Human_Phenotype_Ontology:HP:0000951,Human_Phenotype_Ontology:HP:0001478,Human_Phenotype_Ontology:HP:0001479,Human_Phenotype_Ontology:HP:0005591,Human_Phenotype_Ontology:HP:0006736,Human_Phenotype_Ontology:HP:0007415,Human_Phenotype_Ontology:HP:0007580,MedGen:C5848159|MedGen:CN169374|Human_Phenotype_Ontology:HP:0012209,MONDO:MONDO:0011908,MedGen:C0349639,OMIM:607785,Orphanet:86834|MONDO:MONDO:0008078,MedGen:C1834235,OMIM:162210,Orphanet:636|MONDO:MONDO:0011035,MedGen:C2931482,OMIM:601321,Orphanet:638|MONDO:MONDO:0008672,MedGen:C0553586,OMIM:193520,Orphanet:3444|MONDO:MONDO:0018975,MedGen:C0027831,OMIM:162200,Orphanet:636|MedGen:CN379171|MedGen:C3661900|MONDO:MONDO:0015356,MeSH:D009386,MedGen:C0027672,Orphanet:140162
1:162632576:G:A	DDR2	ENSG00000162733	5_prime_UTR	5' UTR	-0.0969	0.0525	-0.775	0.42	0.065	0.000272	595076	264	0	264	876597	Uncertain_significance	Spondyloepimetaphyseal_dysplasia-short_limb-abnormal_calcification_syndrome	MONDO:MONDO:0010077,MedGen:C1849011,OMIM:271665,Orphanet:93358
17:31229274:G:A	NF1	ENSG00000196712	missense	p.Ala887Thr	0.907	0.492	7.25	3.93	0.06531	1.17e-06	1280400	3	0	3	457595	Conflicting_classifications_of_pathogenicity	Juvenile_myelomonocytic_leukemia|not_provided|Neurofibromatosis,_type_1|Neurofibromatosis-Noonan_syndrome|Neurofibromatosis,_familial_spinal|Caf√©-au-lait_macules_with_pulmonary_stenosis|Hereditary_cancer-predisposing_syndrome|Cardiovascular_phenotype|not_specified	Human_Phenotype_Ontology:HP:0012209,MONDO:MONDO:0011908,MedGen:C0349639,OMIM:607785,Orphanet:86834|MedGen:C3661900|MONDO:MONDO:0018975,MedGen:C0027831,OMIM:162200,Orphanet:636|MONDO:MONDO:0011035,MedGen:C2931482,OMIM:601321,Orphanet:638|MONDO:MONDO:0008078,MedGen:C1834235,OMIM:162210,Orphanet:636|MONDO:MONDO:0008672,MedGen:C0553586,OMIM:193520,Orphanet:3444|MONDO:MONDO:0015356,MeSH:D009386,MedGen:C0027672,Orphanet:140162|MedGen:CN230736|MedGen:CN169374
19:8589492:C:T	ADAMTS10	ENSG00000142303	missense	p.Arg665His	-0.0756	0.041	-0.604	0.328	0.06536	0.000155	1449420	449	0	449	330593	Conflicting_classifications_of_pathogenicity	Weill-Marchesani_syndrome_1|Weill-Marchesani_syndrome|not_provided	MONDO:MONDO:0010194,MedGen:C4552002,OMIM:277600,Orphanet:3449|MONDO:MONDO:0018096,MedGen:C0265313,OMIM:PS277600,Orphanet:3449|MedGen:C3661900
16:89281469:C:T	ANKRD11	ENSG00000167522	synonymous	p.Ala1691=	0.0821	0.0447	0.656	0.357	0.06595	0.000126	1450250	363	1	365	1227553	Benign/Likely_benign	Inborn_genetic_diseases|not_provided|KBG_syndrome	MeSH:D030342,MedGen:C0950123|MedGen:C3661900|MONDO:MONDO:0007846,MedGen:C0220687,OMIM:148050,Orphanet:2332
14:74499363:A:AAAC	LTBP2	ENSG00000119681	3_prime_UTR	3' UTR	-0.0919	0.05	-0.735	0.4	0.06601	0.000238	595111	278	0	278	314249	Uncertain_significance	Primary_congenital_glaucoma|Weill-Marchesani_syndrome	Human_Phenotype_Ontology:HP:0008007,MONDO:MONDO:0000365,MedGen:C1533041|MONDO:MONDO:0018096,MedGen:C0265313,OMIM:PS277600,Orphanet:3449
15:100132131:C:T	ADAMTS17	ENSG00000140470	missense	p.Val533Met	-0.103	0.0562	-0.826	0.449	0.06603	8.06e-05	1421230	225	2	229	1506684	Uncertain_significance	Inborn_genetic_diseases|Weill-Marchesani_4_syndrome,_recessive|not_provided	MeSH:D030342,MedGen:C0950123|MONDO:MONDO:0013176,MedGen:C2750787,OMIM:613195,Orphanet:363992|MedGen:C3661900
16:1791591:T:C	IGFALS	ENSG00000099769	missense	p.Asn276Ser	-0.163	0.0886	-1.3	0.708	0.06611	3.43e-05	1450020	95	0	95	318251	Likely_pathogenic	Short_stature_due_to_primary_acid-labile_subunit_deficiency	MONDO:MONDO:0014420,MedGen:C3900122,OMIM:615961,Orphanet:140941
23:640852:G:A	SHOX	ENSG00000185960	missense	p.Arg173His	-0.591	0.322	-4.73	2.57	0.06611	2.9e-06	1207900	7	0	7	1256555	Pathogenic	not_provided|Leri-Weill_dyschondrosteosis	MedGen:C3661900|MONDO:MONDO:0007481,MedGen:C0265309,OMIM:127300,Orphanet:240
16:89288570:G:A	ANKRD11	ENSG00000167522	synonymous	p.Asp234=	-0.0665	0.0362	-0.532	0.289	0.0662	0.000197	1450050	567	2	571	2647096	Likely_benign	KBG_syndrome|not_provided	MONDO:MONDO:0007846,MedGen:C0220687,OMIM:148050,Orphanet:2332|MedGen:C3661900
11:65552328:C:T	LTBP3	ENSG00000168056	missense	p.Arg422His	-0.113	0.0614	-0.901	0.491	0.06622	7.03e-05	1421230	196	0	196	1406583	Uncertain_significance	LTBP3-related_disorder|Brachyolmia-amelogenesis_imperfecta_syndrome|Inborn_genetic_diseases	.|MONDO:MONDO:0011018,MedGen:C1832594,OMIM:601216,Orphanet:2899|MeSH:D030342,MedGen:C0950123
16:89279180:G:A	ANKRD11	ENSG00000167522	synonymous	p.Ile2454=	-1.11	0.605	-8.88	4.84	0.06622	8.28e-07	1207940	2	0	2	1997935	Likely_benign	KBG_syndrome	MONDO:MONDO:0007846,MedGen:C0220687,OMIM:148050,Orphanet:2332
16:89282167:TCTC:T	ANKRD11	ENSG00000167522	inframe_indel	p.Glu1458del	0.421	0.229	3.37	1.83	0.06626	5.27e-06	1329160	14	0	14	3608836	Uncertain_significance	KBG_syndrome	MONDO:MONDO:0007846,MedGen:C0220687,OMIM:148050,Orphanet:2332
19:8591854:G:A	ADAMTS10	ENSG00000142303	synonymous	p.Ile581=	-0.0317	0.0173	-0.253	0.138	0.06642	0.000871	1448100	2521	3	2527	715259	Conflicting_classifications_of_pathogenicity	ADAMTS10-related_disorder|not_provided|Weill-Marchesani_syndrome	.|MedGen:C3661900|MONDO:MONDO:0018096,MedGen:C0265313,OMIM:PS277600,Orphanet:3449
11:65541298:G:A	LTBP3	ENSG00000168056	splice_region	NA	-0.648	0.353	-5.18	2.82	0.06642	2.41e-06	1245660	6	0	6	3681038	Likely_benign	Brachyolmia-amelogenesis_imperfecta_syndrome	MONDO:MONDO:0011018,MedGen:C1832594,OMIM:601216,Orphanet:2899
16:89285585:C:T	ANKRD11	ENSG00000167522	synonymous	p.Thr319=	-0.46	0.251	-3.68	2	0.06645	4.58e-06	1310540	12	0	12	2983273	Likely_benign	KBG_syndrome|not_provided	MONDO:MONDO:0007846,MedGen:C0220687,OMIM:148050,Orphanet:2332|MedGen:C3661900
16:89284786:C:T	ANKRD11	ENSG00000167522	missense	p.Val586Met	-0.564	0.307	-4.51	2.46	0.06659	3.31e-06	1207940	8	0	8	1701024	Uncertain_significance	KBG_syndrome|ANKRD11-related_disorder	MONDO:MONDO:0007846,MedGen:C0220687,OMIM:148050,Orphanet:2332|.
17:50196337:G:A	COL1A1	ENSG00000108821	missense	p.Arg312Cys	-0.913	0.498	-7.3	3.98	0.06697	1.24e-06	1207940	3	0	3	17343	Pathogenic/Likely_pathogenic	Ehlers-Danlos_syndrome|Osteogenesis_imperfecta_type_I|Bruising_susceptibility|Fragile_skin|Joint_hypermobility|not_provided|Osteogenesis_imperfecta_with_normal_sclerae,_dominant_form|Ehlers-Danlos_syndrome,_arthrochalasia_type|Infantile_cortical_hyperostosis|Combined_osteogenesis_imperfecta_and_Ehlers-Danlos_syndrome_1|Osteoporosis|Osteogenesis_imperfecta,_perinatal_lethal|Osteogenesis_imperfecta_type_III|Ehlers-Danlos_syndrome,_classic_type	MONDO:MONDO:0020066,MedGen:C0013720,OMIM:PS130000,Orphanet:98249|MONDO:MONDO:0008146,MedGen:C0023931,OMIM:166200,Orphanet:216796,Orphanet:666|Human_Phenotype_Ontology:HP:0000959,Human_Phenotype_Ontology:HP:0000978,Human_Phenotype_Ontology:HP:0007433,Human_Phenotype_Ontology:HP:0007472,MedGen:C0423798|Human_Phenotype_Ontology:HP:0001030,MedGen:C0241181|Human_Phenotype_Ontology:HP:0001378,Human_Phenotype_Ontology:HP:0001382,Human_Phenotype_Ontology:HP:0005034,MedGen:C1844820|MedGen:C3661900|MONDO:MONDO:0008148,MedGen:C0268363,OMIM:166220,Orphanet:216820,Orphanet:666|MONDO:MONDO:0007525,MedGen:C4551623,OMIM:130060,Orphanet:1899,Orphanet:99875,Orphanet:99876|MONDO:MONDO:0007244,MedGen:C0020497,OMIM:114000,Orphanet:1310|MONDO:MONDO:0030854,MedGen:C5436842,OMIM:619115|Human_Phenotype_Ontology:HP:0000939,Human_Phenotype_Ontology:HP:0002774,MONDO:MONDO:0005298,MedGen:C0029456,OMIM:166710|MONDO:MONDO:0008147,MedGen:C0268358,OMIM:166210,Orphanet:216804|MONDO:MONDO:0009804,MedGen:C0268362,OMIM:259420,Orphanet:216812,Orphanet:666|MONDO:MONDO:0007522,MedGen:C4225429,Orphanet:287
5:42719339:C:T	GHR	ENSG00000112964	missense	p.Ala611Val	-0.204	0.111	-1.63	0.89	0.06702	2.19e-05	1367530	60	0	60	353689	Uncertain_significance	Laron-type_isolated_somatotropin_defect	MONDO:MONDO:0009877,MedGen:C0271568,OMIM:262500,Orphanet:633
17:31338737:T:TA	NF1	ENSG00000196712	frameshift	p.Tyr2285Ter	-0.932	0.509	-7.45	4.07	0.06727	1.82e-06	826052	3	0	3	228382	Pathogenic	Neurofibromatosis,_familial_spinal|Neurofibromatosis-Noonan_syndrome|Caf√©-au-lait_macules_with_pulmonary_stenosis|Juvenile_myelomonocytic_leukemia|Neurofibromatosis,_type_1|Hereditary_cancer-predisposing_syndrome|Cardiovascular_phenotype|Tibial_pseudarthrosis|not_provided	MONDO:MONDO:0008078,MedGen:C1834235,OMIM:162210,Orphanet:636|MONDO:MONDO:0011035,MedGen:C2931482,OMIM:601321,Orphanet:638|MONDO:MONDO:0008672,MedGen:C0553586,OMIM:193520,Orphanet:3444|Human_Phenotype_Ontology:HP:0012209,MONDO:MONDO:0011908,MedGen:C0349639,OMIM:607785,Orphanet:86834|MONDO:MONDO:0018975,MedGen:C0027831,OMIM:162200,Orphanet:636|MONDO:MONDO:0015356,MeSH:D009386,MedGen:C0027672,Orphanet:140162|MedGen:CN230736|Human_Phenotype_Ontology:HP:0009736,MedGen:C4024216|MedGen:C3661900
11:65547902:C:G	LTBP3	ENSG00000168056	intronic	NA	-0.573	0.313	-4.58	2.5	0.06746	4.38e-06	913184	8	0	8	2086128	Likely_benign	Brachyolmia-amelogenesis_imperfecta_syndrome	MONDO:MONDO:0011018,MedGen:C1832594,OMIM:601216,Orphanet:2899
23:54448825:C:T	FGD1	ENSG00000102302	missense	p.Arg806His	-0.175	0.0958	-1.4	0.766	0.06766	1.86e-05	1421370	23	15	53	3255131	Likely_benign	Aarskog_syndrome	MONDO:MONDO:0010589,MedGen:C0175701,OMIM:305400,Orphanet:915
11:65548050:G:A	LTBP3	ENSG00000168056	splice_region	NA	0.173	0.0949	1.39	0.759	0.06772	3.07e-05	1367530	84	0	84	957506	Likely_benign	Brachyolmia-amelogenesis_imperfecta_syndrome	MONDO:MONDO:0011018,MedGen:C1832594,OMIM:601216,Orphanet:2899
2:219055726:G:A	IHH	ENSG00000163501	synonymous	p.Thr239=	-0.0973	0.0533	-0.778	0.426	0.06776	9.67e-05	1421180	275	0	275	334441	Benign/Likely_benign	Brachydactyly_type_A1|not_provided	Human_Phenotype_Ontology:HP:0009371,MONDO:MONDO:0007215,MedGen:C1862151,OMIM:112500,Orphanet:93388|MedGen:C3661900
9:35801989:G:A	NPR2	ENSG00000159899	missense	p.Gly541Ser	0.117	0.0641	0.935	0.512	0.06777	6.34e-05	1450390	184	0	184	1372615	Uncertain_significance	Acromesomelic_dysplasia_1,_Maroteaux_type|Tall_stature-scoliosis-macrodactyly_of_the_great_toes_syndrome	MONDO:MONDO:0011275,MedGen:C1864356,OMIM:602875,Orphanet:40|MONDO:MONDO:0014401,MedGen:C4014690,OMIM:615923,Orphanet:329191
9:35799640:G:A	NPR2	ENSG00000159899	missense	p.Arg299Gln	-0.261	0.143	-2.09	1.14	0.06782	1.34e-05	1378090	37	0	37	2927042	Uncertain_significance	Acromesomelic_dysplasia_1,_Maroteaux_type|Tall_stature-scoliosis-macrodactyly_of_the_great_toes_syndrome	MONDO:MONDO:0011275,MedGen:C1864356,OMIM:602875,Orphanet:40|MONDO:MONDO:0014401,MedGen:C4014690,OMIM:615923,Orphanet:329191
17:63917870:C:T	GH1	ENSG00000259384	missense	p.Val209Met	-0.289	0.158	-2.31	1.27	0.06799	1.09e-05	1329180	29	0	29	3582622	Uncertain_significance	Ateleiotic_dwarfism|Short_stature_due_to_growth_hormone_qualitative_anomaly|Isolated_growth_hormone_deficiency_type_IB|Autosomal_dominant_isolated_somatotropin_deficiency	MONDO:MONDO:0009876,MedGen:C0342573,OMIM:262400,Orphanet:231662,Orphanet:631|MONDO:MONDO:0009879,MedGen:C1849779,OMIM:262650,Orphanet:629|MONDO:MONDO:0013006,MedGen:C2748571,OMIM:612781,Orphanet:231671,Orphanet:631|MONDO:MONDO:0008250,MedGen:C0271567,OMIM:173100,Orphanet:231679,Orphanet:631
9:35792616:G:A	NPR2	ENSG00000159899	missense	p.Glu70Lys	-1.6	0.878	-12.8	7.02	0.06832	1.02e-05	48798	1	0	1	3382085	Uncertain_significance	Acromesomelic_dysplasia_1,_Maroteaux_type	MONDO:MONDO:0011275,MedGen:C1864356,OMIM:602875,Orphanet:40
15:48503869:A:T	FBN1	ENSG00000166147	synonymous	p.Ala677=	0.331	0.182	2.64	1.45	0.06851	9.23e-06	1246330	23	0	23	886396	Conflicting_classifications_of_pathogenicity	Stiff_skin_syndrome|Marfan_syndrome|Weill-Marchesani_syndrome|Ectopia_lentis_1,_isolated,_autosomal_dominant|Familial_thoracic_aortic_aneurysm_and_aortic_dissection|Acromicric_dysplasia	MONDO:MONDO:0008492,MedGen:C1861456,OMIM:184900,Orphanet:2833|MONDO:MONDO:0007947,MedGen:C0024796,OMIM:154700,Orphanet:284963,Orphanet:558|MONDO:MONDO:0018096,MedGen:C0265313,OMIM:PS277600,Orphanet:3449|MONDO:MONDO:0007514,MedGen:C3541518,OMIM:129600,Orphanet:1885|MONDO:MONDO:0019625,MedGen:C4707243,OMIM:PS607086,Orphanet:91387|MONDO:MONDO:0007055,MedGen:C0265287,OMIM:102370,Orphanet:969
15:48472605:G:A	FBN1	ENSG00000166147	missense	p.Arg1428Cys	0.559	0.307	4.47	2.46	0.0686	3e-06	1334230	8	0	8	660076	Uncertain_significance	Familial_thoracic_aortic_aneurysm_and_aortic_dissection|Marfan_syndrome|Weill-Marchesani_syndrome_2,_dominant|MASS_syndrome|Progeroid_and_marfanoid_aspect-lipodystrophy_syndrome|Geleophysic_dysplasia_2|Ectopia_lentis_1,_isolated,_autosomal_dominant|Stiff_skin_syndrome|Acromicric_dysplasia	MONDO:MONDO:0019625,MedGen:C4707243,OMIM:PS607086,Orphanet:91387|MONDO:MONDO:0007947,MedGen:C0024796,OMIM:154700,Orphanet:284963,Orphanet:558|MONDO:MONDO:0012013,MedGen:C1869115,OMIM:608328,Orphanet:2084|MONDO:MONDO:0011431,MedGen:C1858556,OMIM:604308,Orphanet:99715|MONDO:MONDO:0014831,MedGen:C4310796,OMIM:616914,Orphanet:300382|MONDO:MONDO:0013612,MedGen:C3280054,OMIM:614185,Orphanet:2623|MONDO:MONDO:0007514,MedGen:C3541518,OMIM:129600,Orphanet:1885|MONDO:MONDO:0008492,MedGen:C1861456,OMIM:184900,Orphanet:2833|MONDO:MONDO:0007055,MedGen:C0265287,OMIM:102370,Orphanet:969
9:35792550:G:T	NPR2	ENSG00000159899	missense	p.Ala48Ser	-0.59	0.324	-4.72	2.59	0.06879	2.77e-06	1261760	7	0	7	3759141	Uncertain_significance	Acromesomelic_dysplasia_1,_Maroteaux_type|Tall_stature-scoliosis-macrodactyly_of_the_great_toes_syndrome	MONDO:MONDO:0011275,MedGen:C1864356,OMIM:602875,Orphanet:40|MONDO:MONDO:0014401,MedGen:C4014690,OMIM:615923,Orphanet:329191
15:48495574:C:T	FBN1	ENSG00000166147	missense	p.Glu812Lys	0.141	0.0777	1.13	0.621	0.06907	4.26e-05	1421330	121	0	121	199997	Conflicting_classifications_of_pathogenicity	not_specified|Familial_thoracic_aortic_aneurysm_and_aortic_dissection|Marfan_syndrome|Ectopia_lentis_1,_isolated,_autosomal_dominant|Acromicric_dysplasia|Progeroid_and_marfanoid_aspect-lipodystrophy_syndrome|Stiff_skin_syndrome|Weill-Marchesani_syndrome_2,_dominant|Geleophysic_dysplasia_2|MASS_syndrome|not_provided	MedGen:CN169374|MONDO:MONDO:0019625,MedGen:C4707243,OMIM:PS607086,Orphanet:91387|MONDO:MONDO:0007947,MedGen:C0024796,OMIM:154700,Orphanet:284963,Orphanet:558|MONDO:MONDO:0007514,MedGen:C3541518,OMIM:129600,Orphanet:1885|MONDO:MONDO:0007055,MedGen:C0265287,OMIM:102370,Orphanet:969|MONDO:MONDO:0014831,MedGen:C4310796,OMIM:616914,Orphanet:300382|MONDO:MONDO:0008492,MedGen:C1861456,OMIM:184900,Orphanet:2833|MONDO:MONDO:0012013,MedGen:C1869115,OMIM:608328,Orphanet:2084|MONDO:MONDO:0013612,MedGen:C3280054,OMIM:614185,Orphanet:2623|MONDO:MONDO:0011431,MedGen:C1858556,OMIM:604308,Orphanet:99715|MedGen:C3661900
17:31226689:A:G	NF1	ENSG00000196712	splice_region	NA	-0.7	0.385	-5.6	3.08	0.06914	1.98e-06	1246290	5	0	5	185107	Conflicting_classifications_of_pathogenicity	Hereditary_cancer-predisposing_syndrome|Cardiovascular_phenotype|Neurofibromatosis,_familial_spinal|Neurofibromatosis-Noonan_syndrome|Neurofibromatosis,_type_1|Juvenile_myelomonocytic_leukemia|Caf√©-au-lait_macules_with_pulmonary_stenosis	MONDO:MONDO:0015356,MeSH:D009386,MedGen:C0027672,Orphanet:140162|MedGen:CN230736|MONDO:MONDO:0008078,MedGen:C1834235,OMIM:162210,Orphanet:636|MONDO:MONDO:0011035,MedGen:C2931482,OMIM:601321,Orphanet:638|MONDO:MONDO:0018975,MedGen:C0027831,OMIM:162200,Orphanet:636|Human_Phenotype_Ontology:HP:0012209,MONDO:MONDO:0011908,MedGen:C0349639,OMIM:607785,Orphanet:86834|MONDO:MONDO:0008672,MedGen:C0553586,OMIM:193520,Orphanet:3444
15:48470751:C:T	FBN1	ENSG00000166147	missense	p.Asp1448Asn	0.171	0.0939	1.36	0.751	0.0694	3.13e-05	1450510	82	0	82	527144	Conflicting_classifications_of_pathogenicity	Familial_thoracic_aortic_aneurysm_and_aortic_dissection|Geleophysic_dysplasia_2|Ectopia_lentis_1,_isolated,_autosomal_dominant|Progeroid_and_marfanoid_aspect-lipodystrophy_syndrome|Stiff_skin_syndrome|Weill-Marchesani_syndrome_2,_dominant|Marfan_syndrome|MASS_syndrome|Acromicric_dysplasia	MONDO:MONDO:0019625,MedGen:C4707243,OMIM:PS607086,Orphanet:91387|MONDO:MONDO:0013612,MedGen:C3280054,OMIM:614185,Orphanet:2623|MONDO:MONDO:0007514,MedGen:C3541518,OMIM:129600,Orphanet:1885|MONDO:MONDO:0014831,MedGen:C4310796,OMIM:616914,Orphanet:300382|MONDO:MONDO:0008492,MedGen:C1861456,OMIM:184900,Orphanet:2833|MONDO:MONDO:0012013,MedGen:C1869115,OMIM:608328,Orphanet:2084|MONDO:MONDO:0007947,MedGen:C0024796,OMIM:154700,Orphanet:284963,Orphanet:558|MONDO:MONDO:0011431,MedGen:C1858556,OMIM:604308,Orphanet:99715|MONDO:MONDO:0007055,MedGen:C0265287,OMIM:102370,Orphanet:969
8:115414721:C:T	TRPS1	ENSG00000104447	missense	p.Gly1063Arg	1.6	0.882	12.8	7.05	0.0695	6.05e-07	826065	1	0	1	2114819	Likely_benign	Trichorhinophalangeal_dysplasia_type_I|Trichorhinophalangeal_syndrome,_type_III	MONDO:MONDO:0008596,MedGen:C0432233,OMIM:190350,Orphanet:77258|MedGen:C1860823,OMIM:190351,Orphanet:77258
15:100152774:G:A	ADAMTS17	ENSG00000140470	intronic	NA	0.136	0.0748	1.08	0.598	0.0698	6.8e-05	1014770	138	0	138	315295	Conflicting_classifications_of_pathogenicity	not_provided|Weill-Marchesani_4_syndrome,_recessive	MedGen:C3661900|MONDO:MONDO:0013176,MedGen:C2750787,OMIM:613195,Orphanet:363992
17:31326209:A:G	NF1	ENSG00000196712	missense	p.Asn1742Ser	-0.255	0.141	-2.04	1.13	0.07034	1.34e-05	1421350	37	0	37	219686	Conflicting_classifications_of_pathogenicity	Neurofibromatosis,_type_1|Neurofibromatosis,_familial_spinal|Neurofibromatosis-Noonan_syndrome|Caf√©-au-lait_macules_with_pulmonary_stenosis|Juvenile_myelomonocytic_leukemia|Diffuse_pediatric-type_high-grade_glioma,_H3-wildtype_and_IDH-wildtype|NF1-related_disorder|Hereditary_cancer-predisposing_syndrome|Cardiovascular_phenotype|not_provided	MONDO:MONDO:0018975,MedGen:C0027831,OMIM:162200,Orphanet:636|MONDO:MONDO:0008078,MedGen:C1834235,OMIM:162210,Orphanet:636|MONDO:MONDO:0011035,MedGen:C2931482,OMIM:601321,Orphanet:638|MONDO:MONDO:0008672,MedGen:C0553586,OMIM:193520,Orphanet:3444|Human_Phenotype_Ontology:HP:0012209,MONDO:MONDO:0011908,MedGen:C0349639,OMIM:607785,Orphanet:86834|MONDO:MONDO:0858939,MedGen:C5669918|MedGen:CN379171|MONDO:MONDO:0015356,MeSH:D009386,MedGen:C0027672,Orphanet:140162|MedGen:CN230736|MedGen:C3661900
11:65552103:T:C	LTBP3	ENSG00000168056	missense	p.His467Arg	-0.365	0.202	-2.92	1.61	0.07036	6.63e-06	1358360	18	0	18	2084615	Uncertain_significance	Brachyolmia-amelogenesis_imperfecta_syndrome	MONDO:MONDO:0011018,MedGen:C1832594,OMIM:601216,Orphanet:2899
16:89281325:G:A	ANKRD11	ENSG00000167522	synonymous	p.Cys1739=	0.0701	0.0387	0.56	0.309	0.07047	0.000176	1420960	499	0	499	1083816	Likely_benign	Inborn_genetic_diseases|KBG_syndrome|not_provided	MeSH:D030342,MedGen:C0950123|MONDO:MONDO:0007846,MedGen:C0220687,OMIM:148050,Orphanet:2332|MedGen:C3661900
16:89279715:G:A	ANKRD11	ENSG00000167522	missense	p.Pro2276Leu	0.0429	0.0237	0.343	0.189	0.07051	0.00046	1395280	1283	1	1285	697952	Benign/Likely_benign	KBG_syndrome|ANKRD11-related_disorder|Inborn_genetic_diseases|not_provided	MONDO:MONDO:0007846,MedGen:C0220687,OMIM:148050,Orphanet:2332|.|MeSH:D030342,MedGen:C0950123|MedGen:C3661900
11:65551490:G:T	LTBP3	ENSG00000168056	intronic	NA	-0.0592	0.0328	-0.473	0.262	0.07091	0.000242	1449880	701	0	701	1565730	Likely_benign	Brachyolmia-amelogenesis_imperfecta_syndrome	MONDO:MONDO:0011018,MedGen:C1832594,OMIM:601216,Orphanet:2899
16:89280407:G:A	ANKRD11	ENSG00000167522	synonymous	p.Pro2045=	0.32	0.177	2.56	1.42	0.07093	8.09e-06	1421430	23	0	23	2727406	Likely_benign	KBG_syndrome	MONDO:MONDO:0007846,MedGen:C0220687,OMIM:148050,Orphanet:2332
16:89283232:C:CT	ANKRD11	ENSG00000167522	frameshift	p.Asp1104ArgfsTer2	-0.921	0.51	-7.36	4.08	0.07098	1.75e-06	855195	3	0	3	812782	Pathogenic	KBG_syndrome|ANKRD11-related_disorder|Abnormality_of_the_nervous_system|not_provided	MONDO:MONDO:0007846,MedGen:C0220687,OMIM:148050,Orphanet:2332|.|Human_Phenotype_Ontology:HP:0000707,Human_Phenotype_Ontology:HP:0001333,Human_Phenotype_Ontology:HP:0006987,MONDO:MONDO:0002320,MedGen:C0497552|MedGen:C3661900
17:31358463:C:CT	NF1	ENSG00000196712	intronic	NA	0.255	0.142	2.04	1.13	0.07183	1.9e-05	1064350	39	0	39	1185713	Benign/Likely_benign	NF1-related_disorder|Neurofibromatosis,_type_1|not_provided|Neurofibromatosis,_familial_spinal|Juvenile_myelomonocytic_leukemia|Neurofibromatosis-Noonan_syndrome|Caf√©-au-lait_macules_with_pulmonary_stenosis	MedGen:CN379171|MONDO:MONDO:0018975,MedGen:C0027831,OMIM:162200,Orphanet:636|MedGen:C3661900|MONDO:MONDO:0008078,MedGen:C1834235,OMIM:162210,Orphanet:636|Human_Phenotype_Ontology:HP:0012209,MONDO:MONDO:0011908,MedGen:C0349639,OMIM:607785,Orphanet:86834|MONDO:MONDO:0011035,MedGen:C2931482,OMIM:601321,Orphanet:638|MONDO:MONDO:0008672,MedGen:C0553586,OMIM:193520,Orphanet:3444
16:89284394:T:C	ANKRD11	ENSG00000167522	synonymous	p.Lys716=	0.0504	0.028	0.403	0.224	0.0719	0.000329	1449620	944	3	950	706627	Benign/Likely_benign	Inborn_genetic_diseases|not_provided|KBG_syndrome|not_specified	MeSH:D030342,MedGen:C0950123|MedGen:C3661900|MONDO:MONDO:0007846,MedGen:C0220687,OMIM:148050,Orphanet:2332|MedGen:CN169374
12:112488466:C:T	PTPN11	ENSG00000179295	missense	p.Thr468Met	-0.292	0.162	-2.34	1.3	0.07193	1.07e-05	1367510	28	0	28	13331	Pathogenic	PTPN11-related_disorder|Hypertrophic_cardiomyopathy|Juvenile_myelomonocytic_leukemia|Noonan_syndrome_1|LEOPARD_syndrome_1|Metachondromatosis|not_provided|RASopathy|Noonan_syndrome_with_multiple_lentigines|Noonan_syndrome|Cardiovascular_phenotype|Noonan_syndrome_and_Noonan-related_syndrome	.|Human_Phenotype_Ontology:HP:0001639,MONDO:MONDO:0005045,MeSH:D002312,MedGen:C0007194,Orphanet:217569|Human_Phenotype_Ontology:HP:0012209,MONDO:MONDO:0011908,MedGen:C0349639,OMIM:607785,Orphanet:86834|MONDO:MONDO:0008104,MedGen:C4551602,OMIM:163950,Orphanet:648|MONDO:MONDO:0100082,MedGen:C4551484,OMIM:151100,Orphanet:500|MONDO:MONDO:0007979,MedGen:C0410530,OMIM:156250,Orphanet:2499|MedGen:C3661900|MONDO:MONDO:0021060,MedGen:C5555857,Orphanet:536391|MONDO:MONDO:0007893,MedGen:C0175704,OMIM:PS151100,Orphanet:500|MONDO:MONDO:0018997,MeSH:D009634,MedGen:C0028326,OMIM:PS163950,Orphanet:648|MedGen:CN230736|MONDO:MONDO:0020297,MedGen:C5681679,Orphanet:98733
8:115414950:C:T	TRPS1	ENSG00000104447	synonymous	p.Glu986=	-0.24	0.133	-1.92	1.07	0.07207	1.5e-05	1367520	41	0	41	2061677	Benign	TRPS1-related_disorder|Trichorhinophalangeal_syndrome,_type_III|Trichorhinophalangeal_dysplasia_type_I	.|MedGen:C1860823,OMIM:190351,Orphanet:77258|MONDO:MONDO:0008596,MedGen:C0432233,OMIM:190350,Orphanet:77258
15:48600228:T:C	FBN1	ENSG00000166147	missense	p.His118Arg	0.316	0.176	2.53	1.4	0.07209	8.83e-06	1358320	24	0	24	200144	Conflicting_classifications_of_pathogenicity	Marfan_syndrome|Familial_thoracic_aortic_aneurysm_and_aortic_dissection|Ectopia_lentis_1,_isolated,_autosomal_dominant|Acromicric_dysplasia|Progeroid_and_marfanoid_aspect-lipodystrophy_syndrome|Stiff_skin_syndrome|Weill-Marchesani_syndrome_2,_dominant|Geleophysic_dysplasia_2|MASS_syndrome|not_provided	MONDO:MONDO:0007947,MedGen:C0024796,OMIM:154700,Orphanet:284963,Orphanet:558|MONDO:MONDO:0019625,MedGen:C4707243,OMIM:PS607086,Orphanet:91387|MONDO:MONDO:0007514,MedGen:C3541518,OMIM:129600,Orphanet:1885|MONDO:MONDO:0007055,MedGen:C0265287,OMIM:102370,Orphanet:969|MONDO:MONDO:0014831,MedGen:C4310796,OMIM:616914,Orphanet:300382|MONDO:MONDO:0008492,MedGen:C1861456,OMIM:184900,Orphanet:2833|MONDO:MONDO:0012013,MedGen:C1869115,OMIM:608328,Orphanet:2084|MONDO:MONDO:0013612,MedGen:C3280054,OMIM:614185,Orphanet:2623|MONDO:MONDO:0011431,MedGen:C1858556,OMIM:604308,Orphanet:99715|MedGen:C3661900
17:31374086:C:T	NF1	ENSG00000196712	synonymous	p.Ser2817=	-0.112	0.0622	-0.895	0.497	0.07214	7e-05	1421250	199	0	199	184521	Likely_benign	not_specified|not_provided|Hereditary_cancer-predisposing_syndrome|Neurofibromatosis,_familial_spinal|Neurofibromatosis-Noonan_syndrome|Neurofibromatosis,_type_1|Juvenile_myelomonocytic_leukemia|Caf√©-au-lait_macules_with_pulmonary_stenosis	MedGen:CN169374|MedGen:C3661900|MONDO:MONDO:0015356,MeSH:D009386,MedGen:C0027672,Orphanet:140162|MONDO:MONDO:0008078,MedGen:C1834235,OMIM:162210,Orphanet:636|MONDO:MONDO:0011035,MedGen:C2931482,OMIM:601321,Orphanet:638|MONDO:MONDO:0018975,MedGen:C0027831,OMIM:162200,Orphanet:636|Human_Phenotype_Ontology:HP:0012209,MONDO:MONDO:0011908,MedGen:C0349639,OMIM:607785,Orphanet:86834|MONDO:MONDO:0008672,MedGen:C0553586,OMIM:193520,Orphanet:3444
11:65547467:G:A	LTBP3	ENSG00000168056	synonymous	p.Leu693=	-0.56	0.312	-4.48	2.49	0.07273	4.84e-06	826058	8	0	8	2997226	Likely_benign	Brachyolmia-amelogenesis_imperfecta_syndrome	MONDO:MONDO:0011018,MedGen:C1832594,OMIM:601216,Orphanet:2899
16:89280126:G:A	ANKRD11	ENSG00000167522	missense	p.Pro2139Leu	-0.179	0.0996	-1.43	0.796	0.07282	2.64e-05	1450520	74	0	74	1303893	Uncertain_significance	not_provided|KBG_syndrome	MedGen:C3661900|MONDO:MONDO:0007846,MedGen:C0220687,OMIM:148050,Orphanet:2332
11:65540861:G:C	LTBP3	ENSG00000168056	intronic	NA	-0.165	0.092	-1.32	0.735	0.07296	4.33e-05	1039220	90	0	90	1648950	Benign	Brachyolmia-amelogenesis_imperfecta_syndrome	MONDO:MONDO:0011018,MedGen:C1832594,OMIM:601216,Orphanet:2899
11:65540489:C:G	LTBP3	ENSG00000168056	missense	p.Val1035Leu	-0.242	0.135	-1.93	1.08	0.0731	1.5e-05	1329180	40	0	40	2202322	Uncertain_significance	Inborn_genetic_diseases|Brachyolmia-amelogenesis_imperfecta_syndrome	MeSH:D030342,MedGen:C0950123|MONDO:MONDO:0011018,MedGen:C1832594,OMIM:601216,Orphanet:2899
17:31225087:T:A	NF1	ENSG00000196712	splice_region	NA	0.433	0.242	3.46	1.93	0.07353	5.17e-06	1256720	13	0	13	322571	Conflicting_classifications_of_pathogenicity	Neurofibromatosis,_familial_spinal|Caf√©-au-lait_macules_with_pulmonary_stenosis|Neurofibromatosis,_type_1|Neurofibromatosis-Noonan_syndrome	MONDO:MONDO:0008078,MedGen:C1834235,OMIM:162210,Orphanet:636|MONDO:MONDO:0008672,MedGen:C0553586,OMIM:193520,Orphanet:3444|MONDO:MONDO:0018975,MedGen:C0027831,OMIM:162200,Orphanet:636|MONDO:MONDO:0011035,MedGen:C2931482,OMIM:601321,Orphanet:638
16:89280365:G:A	ANKRD11	ENSG00000167522	synonymous	p.Pro2059=	-0.269	0.15	-2.15	1.2	0.07366	1.22e-05	1310540	32	0	32	3250948	Likely_benign	KBG_syndrome|not_provided	MONDO:MONDO:0007846,MedGen:C0220687,OMIM:148050,Orphanet:2332|MedGen:C3661900
16:1790623:C:T	IGFALS	ENSG00000099769	missense	p.Glu599Lys	-0.113	0.0629	-0.9	0.503	0.07368	6.68e-05	1421230	190	0	190	318231	Uncertain_significance	Short_stature_due_to_primary_acid-labile_subunit_deficiency	MONDO:MONDO:0014420,MedGen:C3900122,OMIM:615961,Orphanet:140941
11:65552008:G:C	LTBP3	ENSG00000168056	missense	p.Gln499Glu	-0.401	0.224	-3.21	1.79	0.07369	5.4e-06	1295130	14	0	14	1494579	Uncertain_significance	Inborn_genetic_diseases|Brachyolmia-amelogenesis_imperfecta_syndrome	MeSH:D030342,MedGen:C0950123|MONDO:MONDO:0011018,MedGen:C1832594,OMIM:601216,Orphanet:2899
8:115619514:A:G	TRPS1	ENSG00000104447	missense	p.Val195Ala	-1.08	0.604	-8.63	4.83	0.07377	8.28e-07	1207930	2	0	2	3758497	Uncertain_significance	Trichorhinophalangeal_dysplasia_type_I|Trichorhinophalangeal_syndrome,_type_III	MONDO:MONDO:0008596,MedGen:C0432233,OMIM:190350,Orphanet:77258|MedGen:C1860823,OMIM:190351,Orphanet:77258
11:65541619:C:T	LTBP3	ENSG00000168056	synonymous	p.Gln902=	0.362	0.202	2.89	1.62	0.074	6.58e-06	1367580	18	0	18	1794987	Likely_benign	Inborn_genetic_diseases|Brachyolmia-amelogenesis_imperfecta_syndrome	MeSH:D030342,MedGen:C0950123|MONDO:MONDO:0011018,MedGen:C1832594,OMIM:601216,Orphanet:2899
14:74552387:C:G	LTBP2	ENSG00000119681	missense	p.Cys400Ser	0.515	0.288	4.11	2.31	0.07431	3.61e-06	1246320	9	0	9	886858	Uncertain_significance	Glaucoma_3,_primary_congenital,_D|Weill-Marchesani_syndrome	MONDO:MONDO:0013122,MedGen:C2751316,OMIM:613086,Orphanet:98976|MONDO:MONDO:0018096,MedGen:C0265313,OMIM:PS277600,Orphanet:3449
3:46893967:G:A	PTH1R	ENSG00000160801	missense	p.Ala46Thr	-0.14	0.0783	-1.12	0.626	0.07447	4.22e-05	1421320	120	0	120	2171817	Uncertain_significance	not_provided|Chondrodysplasia_Blomstrand_type|Metaphyseal_chondrodysplasia,_Jansen_type|Eiken_syndrome|Primary_failure_of_tooth_eruption|Inborn_genetic_diseases	MedGen:C3661900|MONDO:MONDO:0008970,MedGen:C1859148,OMIM:215045,Orphanet:50945|MONDO:MONDO:0007982,MedGen:C0265295,OMIM:156400,Orphanet:33067|MONDO:MONDO:0010803,MedGen:C1838779,OMIM:600002,Orphanet:79106|MONDO:MONDO:0007434,MedGen:C1852222,OMIM:125350,Orphanet:412206|MeSH:D030342,MedGen:C0950123
16:89282225:C:T	ANKRD11	ENSG00000167522	synonymous	p.Lys1439=	0.0369	0.0207	0.295	0.165	0.07469	0.000581	1448940	1667	7	1681	589023	Benign/Likely_benign	KBG_syndrome|Inborn_genetic_diseases|not_provided	MONDO:MONDO:0007846,MedGen:C0220687,OMIM:148050,Orphanet:2332|MeSH:D030342,MedGen:C0950123|MedGen:C3661900
11:65552992:G:A	LTBP3	ENSG00000168056	intronic	NA	-0.0449	0.0252	-0.359	0.201	0.07472	0.000409	1449300	1176	4	1184	706147	Benign	not_provided|Brachyolmia-amelogenesis_imperfecta_syndrome	MedGen:C3661900|MONDO:MONDO:0011018,MedGen:C1832594,OMIM:601216,Orphanet:2899
19:8580482:G:A	ADAMTS10	ENSG00000142303	3_prime_UTR	3' UTR	0.456	0.256	3.65	2.05	0.07503	0.00018	38395	11	0	11	330570	Uncertain_significance	Weill-Marchesani_syndrome	MONDO:MONDO:0018096,MedGen:C0265313,OMIM:PS277600,Orphanet:3449
11:65543131:C:T	LTBP3	ENSG00000168056	missense	p.Arg857Gln	-0.152	0.0854	-1.21	0.683	0.07523	3.52e-05	1421350	100	0	100	1793238	Uncertain_significance	Brachyolmia-amelogenesis_imperfecta_syndrome|Inborn_genetic_diseases	MONDO:MONDO:0011018,MedGen:C1832594,OMIM:601216,Orphanet:2899|MeSH:D030342,MedGen:C0950123
16:89282039:C:T	ANKRD11	ENSG00000167522	synonymous	p.Lys1501=	-0.908	0.51	-7.26	4.08	0.07529	1.82e-06	826061	3	0	3	3671468	Likely_benign	KBG_syndrome	MONDO:MONDO:0007846,MedGen:C0220687,OMIM:148050,Orphanet:2332
11:65541175:G:A	LTBP3	ENSG00000168056	synonymous	p.Ala948=	0.107	0.0603	0.856	0.482	0.07553	8.35e-05	1299920	217	0	217	1796751	Likely_benign	Brachyolmia-amelogenesis_imperfecta_syndrome|Inborn_genetic_diseases	MONDO:MONDO:0011018,MedGen:C1832594,OMIM:601216,Orphanet:2899|MeSH:D030342,MedGen:C0950123
9:35802814:C:G	NPR2	ENSG00000159899	intronic	NA	-0.513	0.289	-4.1	2.31	0.07577	4.57e-06	985295	9	0	9	913003	Conflicting_classifications_of_pathogenicity	Acromesomelic_dysplasia_1,_Maroteaux_type|Tall_stature-scoliosis-macrodactyly_of_the_great_toes_syndrome	MONDO:MONDO:0011275,MedGen:C1864356,OMIM:602875,Orphanet:40|MONDO:MONDO:0014401,MedGen:C4014690,OMIM:615923,Orphanet:329191
11:65539790:G:A	LTBP3	ENSG00000168056	synonymous	p.Phe1159=	-0.216	0.122	-1.72	0.972	0.07609	1.83e-05	1367570	50	0	50	1561898	Likely_benign	Brachyolmia-amelogenesis_imperfecta_syndrome|Inborn_genetic_diseases	MONDO:MONDO:0011018,MedGen:C1832594,OMIM:601216,Orphanet:2899|MeSH:D030342,MedGen:C0950123
6:151842613:C:T	ESR1	ENSG00000091831	stop_gained	p.Arg157Ter	0.745	0.421	5.96	3.37	0.07663	1.56e-06	1280390	4	0	4	16592	Pathogenic	Estrogen_resistance_syndrome	MONDO:MONDO:0014148,MedGen:C3809250,OMIM:615363,Orphanet:785
8:115587129:A:C	TRPS1	ENSG00000104447	missense	p.Leu858Val	1.56	0.882	12.5	7.05	0.0767	6.05e-07	826065	1	0	1	2922591	Uncertain_significance	Trichorhinophalangeal_syndrome,_type_III|Trichorhinophalangeal_dysplasia_type_I	MedGen:C1860823,OMIM:190351,Orphanet:77258|MONDO:MONDO:0008596,MedGen:C0432233,OMIM:190350,Orphanet:77258
11:65540510:CGTA:C	LTBP3	ENSG00000168056	inframe_indel	p.Tyr1027del	0.462	0.261	3.7	2.09	0.0767	4.38e-06	1256730	11	0	11	2184890	Uncertain_significance	Brachyolmia-amelogenesis_imperfecta_syndrome	MONDO:MONDO:0011018,MedGen:C1832594,OMIM:601216,Orphanet:2899
16:89281073:A:G	ANKRD11	ENSG00000167522	synonymous	p.Ser1823=	-0.459	0.259	-3.67	2.07	0.07673	4.3e-06	1280360	11	0	11	3684695	Likely_benign	KBG_syndrome	MONDO:MONDO:0007846,MedGen:C0220687,OMIM:148050,Orphanet:2332
16:89285507:G:A	ANKRD11	ENSG00000167522	synonymous	p.Asp345=	-0.0743	0.042	-0.594	0.336	0.07675	0.000154	1450200	420	0	420	588037	Likely_benign	not_provided|Inborn_genetic_diseases|KBG_syndrome	MedGen:C3661900|MeSH:D030342,MedGen:C0950123|MONDO:MONDO:0007846,MedGen:C0220687,OMIM:148050,Orphanet:2332
17:31350307:C:A	NF1	ENSG00000196712	missense	p.Asp2482Glu	0.539	0.304	4.31	2.43	0.07676	3.31e-06	1207900	8	0	8	233748	Conflicting_classifications_of_pathogenicity	Hereditary_cancer-predisposing_syndrome|Cardiovascular_phenotype|not_provided|Neurofibromatosis,_familial_spinal|Neurofibromatosis-Noonan_syndrome|Caf√©-au-lait_macules_with_pulmonary_stenosis|Juvenile_myelomonocytic_leukemia|Neurofibromatosis,_type_1	MONDO:MONDO:0015356,MeSH:D009386,MedGen:C0027672,Orphanet:140162|MedGen:CN230736|MedGen:C3661900|MONDO:MONDO:0008078,MedGen:C1834235,OMIM:162210,Orphanet:636|MONDO:MONDO:0011035,MedGen:C2931482,OMIM:601321,Orphanet:638|MONDO:MONDO:0008672,MedGen:C0553586,OMIM:193520,Orphanet:3444|Human_Phenotype_Ontology:HP:0012209,MONDO:MONDO:0011908,MedGen:C0349639,OMIM:607785,Orphanet:86834|MONDO:MONDO:0018975,MedGen:C0027831,OMIM:162200,Orphanet:636
16:89281473:G:A	ANKRD11	ENSG00000167522	missense	p.Pro1690Leu	0.184	0.104	1.47	0.831	0.07707	2.46e-05	1367560	67	0	67	1310642	Uncertain_significance	KBG_syndrome|not_provided|Inborn_genetic_diseases	MONDO:MONDO:0007846,MedGen:C0220687,OMIM:148050,Orphanet:2332|MedGen:C3661900|MeSH:D030342,MedGen:C0950123
16:89281257:T:C	ANKRD11	ENSG00000167522	missense	p.Asp1762Gly	-0.453	0.256	-3.62	2.05	0.07719	4.02e-06	1367540	11	0	11	976157	Uncertain_significance	KBG_syndrome	MONDO:MONDO:0007846,MedGen:C0220687,OMIM:148050,Orphanet:2332
16:89285310:G:A	ANKRD11	ENSG00000167522	missense	p.Ser411Leu	0.418	0.237	3.34	1.89	0.07725	5.38e-06	1207910	13	0	13	2492586	Uncertain_significance	Inborn_genetic_diseases|not_provided|KBG_syndrome	MeSH:D030342,MedGen:C0950123|MedGen:C3661900|MONDO:MONDO:0007846,MedGen:C0220687,OMIM:148050,Orphanet:2332
9:35806251:G:A	NPR2	ENSG00000159899	intronic	NA	-0.0368	0.0208	-0.294	0.166	0.07727	0.000594	1448870	1710	2	1714	1576712	Likely_benign	Acromesomelic_dysplasia_1,_Maroteaux_type|Tall_stature-scoliosis-macrodactyly_of_the_great_toes_syndrome|not_specified	MONDO:MONDO:0011275,MedGen:C1864356,OMIM:602875,Orphanet:40|MONDO:MONDO:0014401,MedGen:C4014690,OMIM:615923,Orphanet:329191|MedGen:CN169374
16:89288555:G:A	ANKRD11	ENSG00000167522	synonymous	p.His239=	-0.231	0.131	-1.85	1.05	0.07763	1.66e-05	1324280	44	0	44	2713215	Benign	ANKRD11-related_disorder|KBG_syndrome	.|MONDO:MONDO:0007846,MedGen:C0220687,OMIM:148050,Orphanet:2332
8:115414644:C:T	TRPS1	ENSG00000104447	synonymous	p.Ala1088=	0.401	0.227	3.21	1.82	0.07769	5.66e-06	1237100	14	0	14	2949098	Likely_benign	Trichorhinophalangeal_dysplasia_type_I|Trichorhinophalangeal_syndrome,_type_III	MONDO:MONDO:0008596,MedGen:C0432233,OMIM:190350,Orphanet:77258|MedGen:C1860823,OMIM:190351,Orphanet:77258
16:89281076:G:A	ANKRD11	ENSG00000167522	synonymous	p.Asp1822=	-1.56	0.884	-12.5	7.07	0.07775	6.05e-07	826064	1	0	1	3658618	Likely_benign	KBG_syndrome	MONDO:MONDO:0007846,MedGen:C0220687,OMIM:148050,Orphanet:2332
15:48409041:A:G	FBN1	ENSG00000166147	3_prime_UTR	3' UTR	-0.0828	0.0469	-0.662	0.375	0.0778	0.000295	595054	313	1	315	316320	Conflicting_classifications_of_pathogenicity	Stiff_skin_syndrome|Geleophysic_dysplasia|Marfan_syndrome|Weill-Marchesani_syndrome|Ectopia_lentis_1,_isolated,_autosomal_dominant|Familial_thoracic_aortic_aneurysm_and_aortic_dissection|Acromicric_dysplasia	MONDO:MONDO:0008492,MedGen:C1861456,OMIM:184900,Orphanet:2833|MONDO:MONDO:0000127,MedGen:C3489726,OMIM:PS231050,Orphanet:2623|MONDO:MONDO:0007947,MedGen:C0024796,OMIM:154700,Orphanet:284963,Orphanet:558|MONDO:MONDO:0018096,MedGen:C0265313,OMIM:PS277600,Orphanet:3449|MONDO:MONDO:0007514,MedGen:C3541518,OMIM:129600,Orphanet:1885|MONDO:MONDO:0019625,MedGen:C4707243,OMIM:PS607086,Orphanet:91387|MONDO:MONDO:0007055,MedGen:C0265287,OMIM:102370,Orphanet:969
7:94421022:C:T	COL1A2	ENSG00000164692	missense	p.Pro770Leu	-0.0835	0.0473	-0.668	0.378	0.07781	0.000118	1396180	329	0	329	810133	Uncertain_significance	Ehlers-Danlos_syndrome,_cardiac_valvular_type|Osteoporosis|Osteogenesis_imperfecta_with_normal_sclerae,_dominant_form|Osteogenesis_imperfecta,_perinatal_lethal|Osteogenesis_imperfecta_type_III|Ehlers-Danlos_syndrome,_arthrochalasia_type,_2|Combined_osteogenesis_imperfecta_and_Ehlers-Danlos_syndrome_2|COL1A2-related_disorder|not_provided|Cardiovascular_phenotype|Osteogenesis_imperfecta_type_I|Ehlers-Danlos_syndrome,_classic_type,_1	MONDO:MONDO:0009159,MedGen:C4303789,OMIM:225320,Orphanet:230851|Human_Phenotype_Ontology:HP:0000939,Human_Phenotype_Ontology:HP:0002774,MONDO:MONDO:0005298,MedGen:C0029456,OMIM:166710|MONDO:MONDO:0008148,MedGen:C0268363,OMIM:166220,Orphanet:216820,Orphanet:666|MONDO:MONDO:0008147,MedGen:C0268358,OMIM:166210,Orphanet:216804|MONDO:MONDO:0009804,MedGen:C0268362,OMIM:259420,Orphanet:216812,Orphanet:666|MONDO:MONDO:0040501,MedGen:CN293783,OMIM:617821|MONDO:MONDO:0030855,MedGen:C5436847,OMIM:619120|.|MedGen:C3661900|MedGen:CN230736|MONDO:MONDO:0008146,MedGen:C0023931,OMIM:166200,Orphanet:216796,Orphanet:666|MONDO:MONDO:0019567,MedGen:C0268335,OMIM:130000
16:89284595:G:A	ANKRD11	ENSG00000167522	synonymous	p.Ser649=	1.08	0.611	8.6	4.88	0.07828	8.25e-06	121269	2	0	2	2419902	Likely_benign	KBG_syndrome	MONDO:MONDO:0007846,MedGen:C0220687,OMIM:148050,Orphanet:2332
11:65552299:C:T	LTBP3	ENSG00000168056	missense	p.Val432Ile	0.392	0.222	3.13	1.78	0.07828	1.42e-05	492724	14	0	14	3233146	Uncertain_significance	Inborn_genetic_diseases|Brachyolmia-amelogenesis_imperfecta_syndrome	MeSH:D030342,MedGen:C0950123|MONDO:MONDO:0011018,MedGen:C1832594,OMIM:601216,Orphanet:2899
15:48487353:G:A	FBN1	ENSG00000166147	missense	p.Pro1141Leu	-0.0383	0.0218	-0.306	0.174	0.07884	0.000541	1449060	1558	6	1570	42334	Benign	Geleophysic_dysplasia|Marfan_syndrome|Developmental_cataract|Weill-Marchesani_syndrome|Familial_thoracic_aortic_aneurysm_and_aortic_dissection|Acromicric_dysplasia|not_provided|Ectopia_lentis_1,_isolated,_autosomal_dominant|Stiff_skin_syndrome|not_specified	MONDO:MONDO:0000127,MedGen:C3489726,OMIM:PS231050,Orphanet:2623|MONDO:MONDO:0007947,MedGen:C0024796,OMIM:154700,Orphanet:284963,Orphanet:558|Human_Phenotype_Ontology:HP:0000519,Human_Phenotype_Ontology:HP:0001108,Human_Phenotype_Ontology:HP:0007679,Human_Phenotype_Ontology:HP:0007726,Human_Phenotype_Ontology:HP:0007788,MedGen:C0009691|MONDO:MONDO:0018096,MedGen:C0265313,OMIM:PS277600,Orphanet:3449|MONDO:MONDO:0019625,MedGen:C4707243,OMIM:PS607086,Orphanet:91387|MONDO:MONDO:0007055,MedGen:C0265287,OMIM:102370,Orphanet:969|MedGen:C3661900|MONDO:MONDO:0007514,MedGen:C3541518,OMIM:129600,Orphanet:1885|MONDO:MONDO:0008492,MedGen:C1861456,OMIM:184900,Orphanet:2833|MedGen:CN169374
11:65539221:C:G	LTBP3	ENSG00000168056	missense	p.Glu1257Asp	-0.876	0.499	-7	3.99	0.07885	1.24e-06	1207900	3	0	3	3022037	Uncertain_significance	Brachyolmia-amelogenesis_imperfecta_syndrome	MONDO:MONDO:0011018,MedGen:C1832594,OMIM:601216,Orphanet:2899
17:31374119:C:T	NF1	ENSG00000196712	synonymous	p.Gly2828=	-0.315	0.179	-2.52	1.43	0.07907	8.34e-06	1318800	22	0	22	184723	Likely_benign	Neurofibromatosis,_familial_spinal|Neurofibromatosis-Noonan_syndrome|Neurofibromatosis,_type_1|Juvenile_myelomonocytic_leukemia|Caf√©-au-lait_macules_with_pulmonary_stenosis|Hereditary_cancer-predisposing_syndrome|not_specified	MONDO:MONDO:0008078,MedGen:C1834235,OMIM:162210,Orphanet:636|MONDO:MONDO:0011035,MedGen:C2931482,OMIM:601321,Orphanet:638|MONDO:MONDO:0018975,MedGen:C0027831,OMIM:162200,Orphanet:636|Human_Phenotype_Ontology:HP:0012209,MONDO:MONDO:0011908,MedGen:C0349639,OMIM:607785,Orphanet:86834|MONDO:MONDO:0008672,MedGen:C0553586,OMIM:193520,Orphanet:3444|MONDO:MONDO:0015356,MeSH:D009386,MedGen:C0027672,Orphanet:140162|MedGen:CN169374
17:31258401:C:T	NF1	ENSG00000196712	missense	p.Leu1411Phe	-0.754	0.43	-6.03	3.43	0.07913	1.56e-06	1280390	4	0	4	30992	Pathogenic/Likely_pathogenic	not_provided|Neurofibromatosis-Noonan_syndrome|Neurofibromatosis,_type_1	MedGen:C3661900|MONDO:MONDO:0011035,MedGen:C2931482,OMIM:601321,Orphanet:638|MONDO:MONDO:0018975,MedGen:C0027831,OMIM:162200,Orphanet:636
16:89282406:T:C	ANKRD11	ENSG00000167522	missense	p.Asp1379Gly	-0.198	0.113	-1.59	0.903	0.07914	2.22e-05	1329090	59	0	59	2146235	Uncertain_significance	KBG_syndrome|ANKRD11-related_disorder	MONDO:MONDO:0007846,MedGen:C0220687,OMIM:148050,Orphanet:2332|.
16:89279564:G:T	ANKRD11	ENSG00000167522	synonymous	p.Ala2326=	0.676	0.385	5.41	3.08	0.0792	2.07e-06	1206360	5	0	5	3679248	Likely_benign	KBG_syndrome	MONDO:MONDO:0007846,MedGen:C0220687,OMIM:148050,Orphanet:2332
11:65543542:G:A	LTBP3	ENSG00000168056	synonymous	p.Asp787=	-0.104	0.0595	-0.835	0.476	0.07928	7.49e-05	1421200	213	0	213	1790160	Likely_benign	Inborn_genetic_diseases|Brachyolmia-amelogenesis_imperfecta_syndrome	MeSH:D030342,MedGen:C0950123|MONDO:MONDO:0011018,MedGen:C1832594,OMIM:601216,Orphanet:2899
11:65553798:G:A	LTBP3	ENSG00000168056	missense	p.Ser256Phe	1.46	0.832	11.7	6.65	0.07949	1.3e-05	38405	1	0	1	1518243	Uncertain_significance	Brachyolmia-amelogenesis_imperfecta_syndrome	MONDO:MONDO:0011018,MedGen:C1832594,OMIM:601216,Orphanet:2899
3:46902516:G:A	PTH1R	ENSG00000160801	intronic	NA	0.249	0.142	1.99	1.14	0.07983	1.78e-05	1068620	38	0	38	733286	Conflicting_classifications_of_pathogenicity	Metaphyseal_chondrodysplasia,_Jansen_type|Chondrodysplasia_Blomstrand_type|not_provided	MONDO:MONDO:0007982,MedGen:C0265295,OMIM:156400,Orphanet:33067|MONDO:MONDO:0008970,MedGen:C1859148,OMIM:215045,Orphanet:50945|MedGen:C3661900
17:31258367:G:T	NF1	ENSG00000196712	missense	p.Gln1399His	0.427	0.244	3.42	1.95	0.07991	4.77e-06	1256720	12	0	12	527563	Conflicting_classifications_of_pathogenicity	Hereditary_cancer-predisposing_syndrome|Cardiovascular_phenotype|Caf√©-au-lait_macules_with_pulmonary_stenosis|Juvenile_myelomonocytic_leukemia|Neurofibromatosis-Noonan_syndrome|Neurofibromatosis,_familial_spinal|Neurofibromatosis,_type_1	MONDO:MONDO:0015356,MeSH:D009386,MedGen:C0027672,Orphanet:140162|MedGen:CN230736|MONDO:MONDO:0008672,MedGen:C0553586,OMIM:193520,Orphanet:3444|Human_Phenotype_Ontology:HP:0012209,MONDO:MONDO:0011908,MedGen:C0349639,OMIM:607785,Orphanet:86834|MONDO:MONDO:0011035,MedGen:C2931482,OMIM:601321,Orphanet:638|MONDO:MONDO:0008078,MedGen:C1834235,OMIM:162210,Orphanet:636|MONDO:MONDO:0018975,MedGen:C0027831,OMIM:162200,Orphanet:636
1:162772027:G:C	DDR2	ENSG00000162733	missense	p.Cys503Ser	0.147	0.0841	1.18	0.672	0.07996	3.88e-05	1367480	106	0	106	293379	Uncertain_significance	not_provided|Spondyloepimetaphyseal_dysplasia-short_limb-abnormal_calcification_syndrome	MedGen:C3661900|MONDO:MONDO:0010077,MedGen:C1849011,OMIM:271665,Orphanet:93358
11:65552301:C:T	LTBP3	ENSG00000168056	missense	p.Ser431Asn	1.54	0.883	12.3	7.06	0.08014	6.05e-07	826065	1	0	1	2847845	Uncertain_significance	Brachyolmia-amelogenesis_imperfecta_syndrome	MONDO:MONDO:0011018,MedGen:C1832594,OMIM:601216,Orphanet:2899
16:89283821:C:G	ANKRD11	ENSG00000167522	missense	p.Lys907Asn	-0.562	0.321	-4.5	2.57	0.08016	2.73e-06	1280410	7	0	7	3065107	Uncertain_significance	KBG_syndrome	MONDO:MONDO:0007846,MedGen:C0220687,OMIM:148050,Orphanet:2332
11:65553783:G:C	LTBP3	ENSG00000168056	missense	p.Pro261Arg	-0.229	0.131	-1.83	1.04	0.08023	1.72e-05	1295060	44	0	44	2863719	Uncertain_significance	Brachyolmia-amelogenesis_imperfecta_syndrome	MONDO:MONDO:0011018,MedGen:C1832594,OMIM:601216,Orphanet:2899
16:89284076:C:T	ANKRD11	ENSG00000167522	synonymous	p.Gln822=	0.498	0.285	3.98	2.28	0.08085	3.61e-06	1246320	9	0	9	2078302	Likely_benign	KBG_syndrome	MONDO:MONDO:0007846,MedGen:C0220687,OMIM:148050,Orphanet:2332
11:65552281:C:T	LTBP3	ENSG00000168056	missense	p.Ala438Thr	-0.118	0.0674	-0.94	0.539	0.08087	5.8e-05	1421280	165	0	165	1406638	Uncertain_significance	Inborn_genetic_diseases|Brachyolmia-amelogenesis_imperfecta_syndrome	MeSH:D030342,MedGen:C0950123|MONDO:MONDO:0011018,MedGen:C1832594,OMIM:601216,Orphanet:2899
4:1805931:C:G	FGFR3	ENSG00000068078	synonymous	p.Ala609=	0.165	0.0944	1.32	0.755	0.08105	2.96e-05	1367510	81	0	81	1680106	Conflicting_classifications_of_pathogenicity	Crouzon_syndrome-acanthosis_nigricans_syndrome|Levy-Hollister_syndrome|Thanatophoric_dysplasia_type_1|Thanatophoric_dysplasia,_type_2|Severe_achondroplasia-developmental_delay-acanthosis_nigricans_syndrome|Achondroplasia|Colorectal_cancer|Hypochondroplasia|Muenke_syndrome|Malignant_tumor_of_urinary_bladder|Camptodactyly-tall_stature-scoliosis-hearing_loss_syndrome|Cervical_cancer|Epidermal_nevus|Germ_cell_tumor_of_testis|Connective_tissue_disorder|not_provided	MONDO:MONDO:0012833,MedGen:C2677099,OMIM:612247,Orphanet:93262|MONDO:MONDO:0007872,MedGen:C0265269,OMIM:PS149730,Orphanet:2363|MONDO:MONDO:0008546,MedGen:C1868678,OMIM:187600,Orphanet:1860,Orphanet:2655|MONDO:MONDO:0008547,MedGen:C1300257,OMIM:187601,Orphanet:2655,Orphanet:93274|MONDO:MONDO:0014658,MedGen:C2674173,OMIM:616482,Orphanet:85165|MONDO:MONDO:0007037,MedGen:C0001080,OMIM:100800,Orphanet:15|MONDO:MONDO:0005575,MedGen:C0346629,OMIM:114500|MONDO:MONDO:0007793,MedGen:C0410529,OMIM:146000,Orphanet:429|MONDO:MONDO:0011274,MedGen:C1864436,OMIM:602849,Orphanet:53271|MONDO:MONDO:0001187,MedGen:C0005684,OMIM:109800,Orphanet:157980|MONDO:MONDO:0012504,MedGen:C1864852,OMIM:610474,Orphanet:85164|Human_Phenotype_Ontology:HP:0030079,MONDO:MONDO:0002974,MedGen:C4048328,OMIM:603956|Human_Phenotype_Ontology:HP:0010816,MONDO:MONDO:0008093,MedGen:C0334082,OMIM:162900,Orphanet:79414|MONDO:MONDO:0010108,MedGen:C1336708,OMIM:273300,Orphanet:363504|MONDO:MONDO:0003900,MedGen:C0009782|MedGen:C3661900
11:65547787:C:T	LTBP3	ENSG00000168056	synonymous	p.Pro627=	0.495	0.284	3.96	2.27	0.08119	3.61e-06	1246290	9	0	9	1781901	Likely_benign	Inborn_genetic_diseases|Brachyolmia-amelogenesis_imperfecta_syndrome	MeSH:D030342,MedGen:C0950123|MONDO:MONDO:0011018,MedGen:C1832594,OMIM:601216,Orphanet:2899
11:65540230:C:CG	LTBP3	ENSG00000168056	intronic	NA	0.768	0.441	6.14	3.52	0.0814	2.29e-06	874839	4	0	4	2053738	Likely_benign	Brachyolmia-amelogenesis_imperfecta_syndrome	MONDO:MONDO:0011018,MedGen:C1832594,OMIM:601216,Orphanet:2899
14:74508698:G:A	LTBP2	ENSG00000119681	synonymous	p.Cys1186=	0.246	0.141	1.97	1.13	0.08148	1.39e-05	1295100	36	0	36	314281	Conflicting_classifications_of_pathogenicity	Glaucoma_3,_primary_congenital,_D|Weill-Marchesani_syndrome|not_provided	MONDO:MONDO:0013122,MedGen:C2751316,OMIM:613086,Orphanet:98976|MONDO:MONDO:0018096,MedGen:C0265313,OMIM:PS277600,Orphanet:3449|MedGen:C3661900
11:65539622:T:C	LTBP3	ENSG00000168056	missense	p.His1185Arg	1.54	0.883	12.3	7.06	0.08149	6.05e-07	826052	1	0	1	2810202	Uncertain_significance	Brachyolmia-amelogenesis_imperfecta_syndrome	MONDO:MONDO:0011018,MedGen:C1832594,OMIM:601216,Orphanet:2899
16:89281262:A:G	ANKRD11	ENSG00000167522	synonymous	p.Phe1760=	-0.478	0.274	-3.82	2.19	0.0815	4.14e-06	1207270	10	0	10	3688475	Likely_benign	KBG_syndrome	MONDO:MONDO:0007846,MedGen:C0220687,OMIM:148050,Orphanet:2332
15:100132141:C:T	ADAMTS17	ENSG00000140470	synonymous	p.Ala529=	0.137	0.0789	1.1	0.631	0.08155	4.19e-05	1421330	119	0	119	315289	Conflicting_classifications_of_pathogenicity	not_provided|Weill-Marchesani_4_syndrome,_recessive	MedGen:C3661900|MONDO:MONDO:0013176,MedGen:C2750787,OMIM:613195,Orphanet:363992
1:162778712:C:T	DDR2	ENSG00000162733	stop_gained	p.Arg806Ter	-0.804	0.462	-6.43	3.69	0.08175	1.69e-06	1280400	4	0	4	3906889	Likely_pathogenic	Spondyloepimetaphyseal_dysplasia-short_limb-abnormal_calcification_syndrome	MONDO:MONDO:0010077,MedGen:C1849011,OMIM:271665,Orphanet:93358
8:115619499:G:A	TRPS1	ENSG00000104447	missense	p.Pro200Leu	0.221	0.127	1.77	1.02	0.08186	1.9e-05	1261730	48	0	48	2926512	Uncertain_significance	Inborn_genetic_diseases|Trichorhinophalangeal_dysplasia_type_I|Trichorhinophalangeal_syndrome,_type_III	MeSH:D030342,MedGen:C0950123|MONDO:MONDO:0008596,MedGen:C0432233,OMIM:190350,Orphanet:77258|MedGen:C1860823,OMIM:190351,Orphanet:77258
16:89282089:G:C	ANKRD11	ENSG00000167522	missense	p.Leu1485Val	-0.309	0.178	-2.47	1.42	0.08189	9.52e-06	1207890	23	0	23	2164027	Uncertain_significance	KBG_syndrome|Inborn_genetic_diseases	MONDO:MONDO:0007846,MedGen:C0220687,OMIM:148050,Orphanet:2332|MeSH:D030342,MedGen:C0950123
4:1807135:C:T	FGFR3	ENSG00000068078	missense	p.Ala765Val	0.148	0.085	1.18	0.679	0.08192	3.7e-05	1421320	104	0	104	533891	Uncertain_significance	Malignant_tumor_of_urinary_bladder|Crouzon_syndrome-acanthosis_nigricans_syndrome|Muenke_syndrome|Germ_cell_tumor_of_testis|Epidermal_nevus|Cervical_cancer|Thanatophoric_dysplasia,_type_2|Lacrimoauriculodentodigital_syndrome_2|Colorectal_cancer|Hypochondroplasia|Achondroplasia|Camptodactyly-tall_stature-scoliosis-hearing_loss_syndrome|Severe_achondroplasia-developmental_delay-acanthosis_nigricans_syndrome|Thanatophoric_dysplasia_type_1|not_provided	MONDO:MONDO:0001187,MedGen:C0005684,OMIM:109800,Orphanet:157980|MONDO:MONDO:0012833,MedGen:C2677099,OMIM:612247,Orphanet:93262|MONDO:MONDO:0011274,MedGen:C1864436,OMIM:602849,Orphanet:53271|MONDO:MONDO:0010108,MedGen:C1336708,OMIM:273300,Orphanet:363504|Human_Phenotype_Ontology:HP:0010816,MONDO:MONDO:0008093,MedGen:C0334082,OMIM:162900,Orphanet:79414|Human_Phenotype_Ontology:HP:0030079,MONDO:MONDO:0002974,MedGen:C4048328,OMIM:603956|MONDO:MONDO:0008547,MedGen:C1300257,OMIM:187601,Orphanet:2655,Orphanet:93274|MONDO:MONDO:0859577,MedGen:C5774286,OMIM:620192|MONDO:MONDO:0005575,MedGen:C0346629,OMIM:114500|MONDO:MONDO:0007793,MedGen:C0410529,OMIM:146000,Orphanet:429|MONDO:MONDO:0007037,MedGen:C0001080,OMIM:100800,Orphanet:15|MONDO:MONDO:0012504,MedGen:C1864852,OMIM:610474,Orphanet:85164|MONDO:MONDO:0014658,MedGen:C2674173,OMIM:616482,Orphanet:85165|MONDO:MONDO:0008546,MedGen:C1868678,OMIM:187600,Orphanet:1860,Orphanet:2655|MedGen:C3661900
15:48505105:C:T	FBN1	ENSG00000166147	missense	p.Arg627His	0.0958	0.0551	0.766	0.44	0.08215	8.83e-05	1421200	251	0	251	418630	Conflicting_classifications_of_pathogenicity	not_provided|not_specified|Familial_thoracic_aortic_aneurysm_and_aortic_dissection|Marfan_syndrome|Stiff_skin_syndrome|Acromicric_dysplasia|MASS_syndrome|Progeroid_and_marfanoid_aspect-lipodystrophy_syndrome|Weill-Marchesani_syndrome_2,_dominant|Geleophysic_dysplasia_2|Ectopia_lentis_1,_isolated,_autosomal_dominant	MedGen:C3661900|MedGen:CN169374|MONDO:MONDO:0019625,MedGen:C4707243,OMIM:PS607086,Orphanet:91387|MONDO:MONDO:0007947,MedGen:C0024796,OMIM:154700,Orphanet:284963,Orphanet:558|MONDO:MONDO:0008492,MedGen:C1861456,OMIM:184900,Orphanet:2833|MONDO:MONDO:0007055,MedGen:C0265287,OMIM:102370,Orphanet:969|MONDO:MONDO:0011431,MedGen:C1858556,OMIM:604308,Orphanet:99715|MONDO:MONDO:0014831,MedGen:C4310796,OMIM:616914,Orphanet:300382|MONDO:MONDO:0012013,MedGen:C1869115,OMIM:608328,Orphanet:2084|MONDO:MONDO:0013612,MedGen:C3280054,OMIM:614185,Orphanet:2623|MONDO:MONDO:0007514,MedGen:C3541518,OMIM:129600,Orphanet:1885
15:48437922:A:G	FBN1	ENSG00000166147	splice_region	NA	0.33	0.19	2.64	1.52	0.0822	8.28e-06	1310530	20	0	20	1675082	Conflicting_classifications_of_pathogenicity	Marfan_syndrome|Weill-Marchesani_syndrome_2,_dominant|Acromicric_dysplasia|Ectopia_lentis_1,_isolated,_autosomal_dominant|MASS_syndrome|Geleophysic_dysplasia_2|Stiff_skin_syndrome|Progeroid_and_marfanoid_aspect-lipodystrophy_syndrome|Familial_thoracic_aortic_aneurysm_and_aortic_dissection	MONDO:MONDO:0007947,MedGen:C0024796,OMIM:154700,Orphanet:284963,Orphanet:558|MONDO:MONDO:0012013,MedGen:C1869115,OMIM:608328,Orphanet:2084|MONDO:MONDO:0007055,MedGen:C0265287,OMIM:102370,Orphanet:969|MONDO:MONDO:0007514,MedGen:C3541518,OMIM:129600,Orphanet:1885|MONDO:MONDO:0011431,MedGen:C1858556,OMIM:604308,Orphanet:99715|MONDO:MONDO:0013612,MedGen:C3280054,OMIM:614185,Orphanet:2623|MONDO:MONDO:0008492,MedGen:C1861456,OMIM:184900,Orphanet:2833|MONDO:MONDO:0014831,MedGen:C4310796,OMIM:616914,Orphanet:300382|MONDO:MONDO:0019625,MedGen:C4707243,OMIM:PS607086,Orphanet:91387
16:89283932:G:A	ANKRD11	ENSG00000167522	synonymous	p.Ser870=	-0.0804	0.0463	-0.643	0.37	0.08239	0.000124	1450260	361	0	361	589530	Benign/Likely_benign	Inborn_genetic_diseases|not_provided|KBG_syndrome	MeSH:D030342,MedGen:C0950123|MedGen:C3661900|MONDO:MONDO:0007846,MedGen:C0220687,OMIM:148050,Orphanet:2332
1:162776371:G:A	DDR2	ENSG00000162733	splice_donor	NA	-0.847	0.488	-6.77	3.9	0.08247	3.2e-06	468837	3	0	3	12316	Pathogenic	Spondyloepimetaphyseal_dysplasia-short_limb-abnormal_calcification_syndrome	MONDO:MONDO:0010077,MedGen:C1849011,OMIM:271665,Orphanet:93358
9:35808527:G:A	NPR2	ENSG00000159899	missense	p.Ala911Thr	0.179	0.103	1.43	0.823	0.08251	2.55e-05	1421380	71	0	71	2065285	Uncertain_significance	Tall_stature-scoliosis-macrodactyly_of_the_great_toes_syndrome|Acromesomelic_dysplasia_1,_Maroteaux_type	MONDO:MONDO:0014401,MedGen:C4014690,OMIM:615923,Orphanet:329191|MONDO:MONDO:0011275,MedGen:C1864356,OMIM:602875,Orphanet:40
17:50197045:C:T	COL1A1	ENSG00000108821	missense	p.Gly257Arg	-0.752	0.434	-6.01	3.47	0.08304	1.66e-06	1207920	4	0	4	425639	Pathogenic	COL1A1-related_disorder|Ehlers-Danlos_syndrome,_arthrochalasia_type|Osteogenesis_imperfecta_with_normal_sclerae,_dominant_form|Osteogenesis_imperfecta,_perinatal_lethal|Osteogenesis_imperfecta_type_III|Infantile_cortical_hyperostosis|Osteogenesis_imperfecta_type_I|Osteoporosis|Combined_osteogenesis_imperfecta_and_Ehlers-Danlos_syndrome_1|not_provided|Osteogenesis_imperfecta	.|MONDO:MONDO:0007525,MedGen:C4551623,OMIM:130060,Orphanet:1899,Orphanet:99875,Orphanet:99876|MONDO:MONDO:0008148,MedGen:C0268363,OMIM:166220,Orphanet:216820,Orphanet:666|MONDO:MONDO:0008147,MedGen:C0268358,OMIM:166210,Orphanet:216804|MONDO:MONDO:0009804,MedGen:C0268362,OMIM:259420,Orphanet:216812,Orphanet:666|MONDO:MONDO:0007244,MedGen:C0020497,OMIM:114000,Orphanet:1310|MONDO:MONDO:0008146,MedGen:C0023931,OMIM:166200,Orphanet:216796,Orphanet:666|Human_Phenotype_Ontology:HP:0000939,Human_Phenotype_Ontology:HP:0002774,MONDO:MONDO:0005298,MedGen:C0029456,OMIM:166710|MONDO:MONDO:0030854,MedGen:C5436842,OMIM:619115|MedGen:C3661900|MONDO:MONDO:0019019,MeSH:D010013,MedGen:C0029434,OMIM:PS166200,Orphanet:666
7:94429329:A:C	COL1A2	ENSG00000164692	missense	p.Asn1285His	-0.0317	0.0183	-0.253	0.146	0.08324	0.00078	1448350	2239	2	2243	373178	Conflicting_classifications_of_pathogenicity	not_specified|Ehlers-Danlos_syndrome|not_provided|Osteogenesis_imperfecta_type_I|Ehlers-Danlos_syndrome,_classic_type,_1|Combined_osteogenesis_imperfecta_and_Ehlers-Danlos_syndrome_2|Ehlers-Danlos_syndrome,_cardiac_valvular_type|Osteoporosis|Ehlers-Danlos_syndrome,_arthrochalasia_type,_2|Osteogenesis_imperfecta,_perinatal_lethal|Osteogenesis_imperfecta_type_III|Osteogenesis_imperfecta_with_normal_sclerae,_dominant_form|Postmenopausal_osteoporosis|Cardiovascular_phenotype|Osteogenesis_imperfecta	MedGen:CN169374|MONDO:MONDO:0020066,MedGen:C0013720,OMIM:PS130000,Orphanet:98249|MedGen:C3661900|MONDO:MONDO:0008146,MedGen:C0023931,OMIM:166200,Orphanet:216796,Orphanet:666|MONDO:MONDO:0019567,MedGen:C0268335,OMIM:130000|MONDO:MONDO:0030855,MedGen:C5436847,OMIM:619120|MONDO:MONDO:0009159,MedGen:C4303789,OMIM:225320,Orphanet:230851|Human_Phenotype_Ontology:HP:0000939,Human_Phenotype_Ontology:HP:0002774,MONDO:MONDO:0005298,MedGen:C0029456,OMIM:166710|MONDO:MONDO:0040501,MedGen:CN293783,OMIM:617821|MONDO:MONDO:0008147,MedGen:C0268358,OMIM:166210,Orphanet:216804|MONDO:MONDO:0009804,MedGen:C0268362,OMIM:259420,Orphanet:216812,Orphanet:666|MONDO:MONDO:0008148,MedGen:C0268363,OMIM:166220,Orphanet:216820,Orphanet:666|MONDO:MONDO:0008159,MedGen:C0029458|MedGen:CN230736|MONDO:MONDO:0019019,MeSH:D010013,MedGen:C0029434,OMIM:PS166200,Orphanet:666
14:74502912:G:A	LTBP2	ENSG00000119681	synonymous	p.Asn1637=	0.0416	0.024	0.333	0.192	0.08328	0.000444	1449340	1257	16	1289	732225	Benign/Likely_benign	Glaucoma_3,_primary_congenital,_D|LTBP2-related_disorder|Weill-Marchesani_syndrome|not_provided	MONDO:MONDO:0013122,MedGen:C2751316,OMIM:613086,Orphanet:98976|.|MONDO:MONDO:0018096,MedGen:C0265313,OMIM:PS277600,Orphanet:3449|MedGen:C3661900
11:65540136:C:T	LTBP3	ENSG00000168056	missense	p.Asp1088Asn	-0.121	0.0698	-0.967	0.558	0.08337	5.44e-05	1396520	152	0	152	2028836	Likely_benign	Brachyolmia-amelogenesis_imperfecta_syndrome|LTBP3-related_disorder	MONDO:MONDO:0011018,MedGen:C1832594,OMIM:601216,Orphanet:2899|.
3:172448436:C:T	GHSR	ENSG00000121853	5_prime_UTR	5' UTR	0.0889	0.0514	0.711	0.411	0.08354	0.000143	1014580	291	0	291	344203	Uncertain_significance	Short_stature_due_to_growth_hormone_secretagogue_receptor_deficiency	MONDO:MONDO:0014403,MedGen:C5887324,OMIM:615925,Orphanet:314811
17:31227536:C:G	NF1	ENSG00000196712	missense	p.Thr780Arg	-1.44	0.831	-11.5	6.64	0.08385	1.3e-05	38405	1	0	1	457581	Pathogenic/Likely_pathogenic	Juvenile_myelomonocytic_leukemia|Neurofibromatosis,_type_1|Hereditary_cancer-predisposing_syndrome|Cardiovascular_phenotype|Neurofibromatosis-Noonan_syndrome|Neurofibromatosis,_familial_spinal|Caf√©-au-lait_macules_with_pulmonary_stenosis|not_provided	Human_Phenotype_Ontology:HP:0012209,MONDO:MONDO:0011908,MedGen:C0349639,OMIM:607785,Orphanet:86834|MONDO:MONDO:0018975,MedGen:C0027831,OMIM:162200,Orphanet:636|MONDO:MONDO:0015356,MeSH:D009386,MedGen:C0027672,Orphanet:140162|MedGen:CN230736|MONDO:MONDO:0011035,MedGen:C2931482,OMIM:601321,Orphanet:638|MONDO:MONDO:0008078,MedGen:C1834235,OMIM:162210,Orphanet:636|MONDO:MONDO:0008672,MedGen:C0553586,OMIM:193520,Orphanet:3444|MedGen:C3661900
4:1806162:A:C	FGFR3	ENSG00000068078	missense	p.Lys650Gln	-1.52	0.881	-12.2	7.04	0.08389	6.05e-07	826064	1	0	1	16348	Pathogenic	Malignant_tumor_of_urinary_bladder|Hypochondroplasia|not_provided	MONDO:MONDO:0001187,MedGen:C0005684,OMIM:109800,Orphanet:157980|MONDO:MONDO:0007793,MedGen:C0410529,OMIM:146000,Orphanet:429|MedGen:C3661900
11:65539221:CTCG:C	LTBP3	ENSG00000168056	inframe_indel	p.Asp1256del	0.738	0.427	5.9	3.42	0.0839	1.66e-06	1207900	4	0	4	1928513	Uncertain_significance	Brachyolmia-amelogenesis_imperfecta_syndrome	MONDO:MONDO:0011018,MedGen:C1832594,OMIM:601216,Orphanet:2899
15:48508573:A:G	FBN1	ENSG00000166147	intronic	NA	-0.268	0.155	-2.14	1.24	0.08444	1.49e-05	1039530	31	0	31	316383	Conflicting_classifications_of_pathogenicity	Acromicric_dysplasia|FBN1-related_disorder|Stiff_skin_syndrome|Geleophysic_dysplasia|Marfan_syndrome|not_specified|Familial_thoracic_aortic_aneurysm_and_aortic_dissection|Weill-Marchesani_syndrome|Ectopia_lentis_1,_isolated,_autosomal_dominant	MONDO:MONDO:0007055,MedGen:C0265287,OMIM:102370,Orphanet:969|.|MONDO:MONDO:0008492,MedGen:C1861456,OMIM:184900,Orphanet:2833|MONDO:MONDO:0000127,MedGen:C3489726,OMIM:PS231050,Orphanet:2623|MONDO:MONDO:0007947,MedGen:C0024796,OMIM:154700,Orphanet:284963,Orphanet:558|MedGen:CN169374|MONDO:MONDO:0019625,MedGen:C4707243,OMIM:PS607086,Orphanet:91387|MONDO:MONDO:0018096,MedGen:C0265313,OMIM:PS277600,Orphanet:3449|MONDO:MONDO:0007514,MedGen:C3541518,OMIM:129600,Orphanet:1885
15:48510156:A:G	FBN1	ENSG00000166147	synonymous	p.Cys534=	0.106	0.0617	0.851	0.493	0.08446	7.17e-05	1367400	196	0	196	316384	Conflicting_classifications_of_pathogenicity	Stiff_skin_syndrome|Geleophysic_dysplasia|Weill-Marchesani_syndrome|Ectopia_lentis|Marfan_syndrome|Familial_thoracic_aortic_aneurysm_and_aortic_dissection|not_specified|Acromicric_dysplasia|not_provided|MASS_syndrome	MONDO:MONDO:0008492,MedGen:C1861456,OMIM:184900,Orphanet:2833|MONDO:MONDO:0000127,MedGen:C3489726,OMIM:PS231050,Orphanet:2623|MONDO:MONDO:0018096,MedGen:C0265313,OMIM:PS277600,Orphanet:3449|Human_Phenotype_Ontology:HP:0000665,Human_Phenotype_Ontology:HP:0001083,Human_Phenotype_Ontology:HP:0007637,Human_Phenotype_Ontology:HP:0007882,Human_Phenotype_Ontology:HP:0008016,MedGen:C0013581|MONDO:MONDO:0007947,MedGen:C0024796,OMIM:154700,Orphanet:284963,Orphanet:558|MONDO:MONDO:0019625,MedGen:C4707243,OMIM:PS607086,Orphanet:91387|MedGen:CN169374|MONDO:MONDO:0007055,MedGen:C0265287,OMIM:102370,Orphanet:969|MedGen:C3661900|MONDO:MONDO:0011431,MedGen:C1858556,OMIM:604308,Orphanet:99715
11:65546515:C:G	LTBP3	ENSG00000168056	missense	p.Glu760Asp	-0.37	0.214	-2.96	1.71	0.08451	6.18e-06	1294640	16	0	16	1788938	Uncertain_significance	Inborn_genetic_diseases|Brachyolmia-amelogenesis_imperfecta_syndrome	MeSH:D030342,MedGen:C0950123|MONDO:MONDO:0011018,MedGen:C1832594,OMIM:601216,Orphanet:2899
11:65539893:A:G	LTBP3	ENSG00000168056	intronic	NA	-0.454	0.263	-3.63	2.1	0.08458	5.58e-06	985704	11	0	11	2987207	Likely_benign	Brachyolmia-amelogenesis_imperfecta_syndrome	MONDO:MONDO:0011018,MedGen:C1832594,OMIM:601216,Orphanet:2899
3:46898483:C:A	PTH1R	ENSG00000160801	intronic	NA	0.748	0.434	5.98	3.47	0.08468	2.36e-06	848947	4	0	4	900571	Uncertain_significance	Chondrodysplasia_Blomstrand_type|Metaphyseal_chondrodysplasia,_Jansen_type	MONDO:MONDO:0008970,MedGen:C1859148,OMIM:215045,Orphanet:50945|MONDO:MONDO:0007982,MedGen:C0265295,OMIM:156400,Orphanet:33067
23:54446174:G:A	FGD1	ENSG00000102302	missense	p.Pro941Ser	0.0718	0.0417	0.574	0.333	0.08482	0.000104	1377870	150	69	288	589463	Benign/Likely_benign	Inborn_genetic_diseases|Aarskog_syndrome|not_provided	MeSH:D030342,MedGen:C0950123|MONDO:MONDO:0010589,MedGen:C0175701,OMIM:305400,Orphanet:915|MedGen:C3661900
8:115418447:A:G	TRPS1	ENSG00000104447	synonymous	p.Arg902=	-0.251	0.145	-2	1.16	0.08484	1.3e-05	1382990	36	0	36	1591164	Likely_benign	Trichorhinophalangeal_syndrome,_type_III|Trichorhinophalangeal_dysplasia_type_I	MedGen:C1860823,OMIM:190351,Orphanet:77258|MONDO:MONDO:0008596,MedGen:C0432233,OMIM:190350,Orphanet:77258
9:35800428:G:A	NPR2	ENSG00000159899	missense	p.Arg388Gln	-0.423	0.246	-3.38	1.96	0.08505	4.4e-06	1363400	12	0	12	873079	Pathogenic	Acromesomelic_dysplasia_1,_Maroteaux_type|Tall_stature-scoliosis-macrodactyly_of_the_great_toes_syndrome	MONDO:MONDO:0011275,MedGen:C1864356,OMIM:602875,Orphanet:40|MONDO:MONDO:0014401,MedGen:C4014690,OMIM:615923,Orphanet:329191
14:74506810:G:A	LTBP2	ENSG00000119681	synonymous	p.Cys1307=	0.0385	0.0224	0.308	0.179	0.08511	0.00052	1449080	1505	2	1509	886563	Conflicting_classifications_of_pathogenicity	not_provided|Glaucoma_3,_primary_congenital,_D|Weill-Marchesani_syndrome	MedGen:C3661900|MONDO:MONDO:0013122,MedGen:C2751316,OMIM:613086,Orphanet:98976|MONDO:MONDO:0018096,MedGen:C0265313,OMIM:PS277600,Orphanet:3449
16:89281938:T:C	ANKRD11	ENSG00000167522	missense	p.Lys1535Arg	0.348	0.202	2.78	1.62	0.0854	7.87e-06	1207800	19	0	19	1418458	Uncertain_significance	KBG_syndrome	MONDO:MONDO:0007846,MedGen:C0220687,OMIM:148050,Orphanet:2332
16:89284873:G:C	ANKRD11	ENSG00000167522	missense	p.Pro557Ala	-0.654	0.38	-5.23	3.04	0.08543	2.07e-06	1207920	5	0	5	1700571	Pathogenic	KBG_syndrome	MONDO:MONDO:0007846,MedGen:C0220687,OMIM:148050,Orphanet:2332
9:35802567:T:C	NPR2	ENSG00000159899	missense	p.Ile592Thr	-0.424	0.247	-3.39	1.97	0.08549	1.18e-05	507972	12	0	12	2938152	Uncertain_significance	Acromesomelic_dysplasia_1,_Maroteaux_type|Tall_stature-scoliosis-macrodactyly_of_the_great_toes_syndrome	MONDO:MONDO:0011275,MedGen:C1864356,OMIM:602875,Orphanet:40|MONDO:MONDO:0014401,MedGen:C4014690,OMIM:615923,Orphanet:329191
17:31259093:A:G	NF1	ENSG00000196712	missense	p.Asn1465Ser	-1.46	0.848	-11.6	6.78	0.0861	6.9e-06	72471	1	0	1	185835	Uncertain_significance	Hereditary_cancer-predisposing_syndrome|Cardiovascular_phenotype|Neurofibromatosis,_familial_spinal|Neurofibromatosis-Noonan_syndrome|Neurofibromatosis,_type_1|Juvenile_myelomonocytic_leukemia|Caf√©-au-lait_macules_with_pulmonary_stenosis	MONDO:MONDO:0015356,MeSH:D009386,MedGen:C0027672,Orphanet:140162|MedGen:CN230736|MONDO:MONDO:0008078,MedGen:C1834235,OMIM:162210,Orphanet:636|MONDO:MONDO:0011035,MedGen:C2931482,OMIM:601321,Orphanet:638|MONDO:MONDO:0018975,MedGen:C0027831,OMIM:162200,Orphanet:636|Human_Phenotype_Ontology:HP:0012209,MONDO:MONDO:0011908,MedGen:C0349639,OMIM:607785,Orphanet:86834|MONDO:MONDO:0008672,MedGen:C0553586,OMIM:193520,Orphanet:3444
19:8596145:G:A	ADAMTS10	ENSG00000142303	missense	p.Ala422Val	-0.0372	0.0217	-0.297	0.173	0.08636	0.000562	1448600	1602	0	1602	861849	Uncertain_significance	not_provided|Inborn_genetic_diseases|Weill-Marchesani_syndrome	MedGen:C3661900|MeSH:D030342,MedGen:C0950123|MONDO:MONDO:0018096,MedGen:C0265313,OMIM:PS277600,Orphanet:3449
11:65540890:G:A	LTBP3	ENSG00000168056	synonymous	p.Tyr986=	0.185	0.108	1.48	0.862	0.08673	2.43e-05	1318610	64	0	64	1798127	Likely_benign	Brachyolmia-amelogenesis_imperfecta_syndrome|Inborn_genetic_diseases	MONDO:MONDO:0011018,MedGen:C1832594,OMIM:601216,Orphanet:2899|MeSH:D030342,MedGen:C0950123
11:65540360:C:T	LTBP3	ENSG00000168056	synonymous	p.Glu1043=	0.222	0.129	1.77	1.04	0.08675	1.78e-05	1207900	43	0	43	1727925	Likely_benign	Brachyolmia-amelogenesis_imperfecta_syndrome|Inborn_genetic_diseases	MONDO:MONDO:0011018,MedGen:C1832594,OMIM:601216,Orphanet:2899|MeSH:D030342,MedGen:C0950123
8:115605016:G:A	TRPS1	ENSG00000104447	intronic	NA	0.0492	0.0287	0.393	0.229	0.08679	0.00031	1449560	888	2	892	1530437	Benign	Trichorhinophalangeal_dysplasia_type_I|Trichorhinophalangeal_syndrome,_type_III	MONDO:MONDO:0008596,MedGen:C0432233,OMIM:190350,Orphanet:77258|MedGen:C1860823,OMIM:190351,Orphanet:77258
11:65557871:A:C	LTBP3	ENSG00000168056	missense	p.Leu30Arg	-0.136	0.0791	-1.08	0.632	0.08686	4.22e-05	1361170	115	0	115	1392553	Uncertain_significance	Inborn_genetic_diseases|Brachyolmia-amelogenesis_imperfecta_syndrome|not_provided	MeSH:D030342,MedGen:C0950123|MONDO:MONDO:0011018,MedGen:C1832594,OMIM:601216,Orphanet:2899|MedGen:C3661900
16:89275143:G:T	ANKRD11	ENSG00000167522	missense	p.Gln2507Lys	-0.0997	0.0583	-0.797	0.466	0.087	7.97e-05	1450400	220	0	220	376961	Conflicting_classifications_of_pathogenicity	KBG_syndrome|Inborn_genetic_diseases|not_provided	MONDO:MONDO:0007846,MedGen:C0220687,OMIM:148050,Orphanet:2332|MeSH:D030342,MedGen:C0950123|MedGen:C3661900
19:8603720:C:T	ADAMTS10	ENSG00000142303	splice_region	NA	0.166	0.0972	1.33	0.777	0.08701	2.89e-05	1382870	80	0	80	893930	Conflicting_classifications_of_pathogenicity	not_provided|Weill-Marchesani_syndrome	MedGen:C3661900|MONDO:MONDO:0018096,MedGen:C0265313,OMIM:PS277600,Orphanet:3449
16:89284893:T:C	ANKRD11	ENSG00000167522	missense	p.Asn550Ser	0.31	0.181	2.48	1.45	0.08704	8.25e-06	1421070	22	0	22	1777200	Uncertain_significance	KBG_syndrome|Inborn_genetic_diseases	MONDO:MONDO:0007846,MedGen:C0220687,OMIM:148050,Orphanet:2332|MeSH:D030342,MedGen:C0950123
9:35806433:T:A	NPR2	ENSG00000159899	missense	p.Met805Lys	-0.665	0.389	-5.32	3.11	0.08754	2.07e-06	1207870	5	0	5	2928380	Uncertain_significance	Acromesomelic_dysplasia_1,_Maroteaux_type|Tall_stature-scoliosis-macrodactyly_of_the_great_toes_syndrome	MONDO:MONDO:0011275,MedGen:C1864356,OMIM:602875,Orphanet:40|MONDO:MONDO:0014401,MedGen:C4014690,OMIM:615923,Orphanet:329191
5:42565865:T:C	GHR	ENSG00000112964	splice_region	NA	-0.047	0.0275	-0.376	0.22	0.08758	0.000334	1449620	966	2	970	353677	Uncertain_significance	Laron-type_isolated_somatotropin_defect	MONDO:MONDO:0009877,MedGen:C0271568,OMIM:262500,Orphanet:633
15:48470739:G:A	FBN1	ENSG00000166147	missense	p.Leu1452Phe	-0.583	0.341	-4.66	2.73	0.08762	2.48e-06	1207930	6	0	6	2444200	Uncertain_significance	Acromicric_dysplasia	MONDO:MONDO:0007055,MedGen:C0265287,OMIM:102370,Orphanet:969
17:31163349:A:G	NF1	ENSG00000196712	missense	p.Asn151Ser	-0.383	0.224	-3.06	1.79	0.08766	5.64e-06	1329130	15	0	15	570300	Uncertain_significance	Neurofibromatosis,_type_1|Hereditary_cancer-predisposing_syndrome|Cardiovascular_phenotype|Caf√©-au-lait_macules_with_pulmonary_stenosis|Neurofibromatosis,_familial_spinal|Juvenile_myelomonocytic_leukemia|Neurofibromatosis-Noonan_syndrome	MONDO:MONDO:0018975,MedGen:C0027831,OMIM:162200,Orphanet:636|MONDO:MONDO:0015356,MeSH:D009386,MedGen:C0027672,Orphanet:140162|MedGen:CN230736|MONDO:MONDO:0008672,MedGen:C0553586,OMIM:193520,Orphanet:3444|MONDO:MONDO:0008078,MedGen:C1834235,OMIM:162210,Orphanet:636|Human_Phenotype_Ontology:HP:0012209,MONDO:MONDO:0011908,MedGen:C0349639,OMIM:607785,Orphanet:86834|MONDO:MONDO:0011035,MedGen:C2931482,OMIM:601321,Orphanet:638
11:65552091:G:A	LTBP3	ENSG00000168056	missense	p.Thr471Ile	-0.583	0.342	-4.66	2.73	0.08809	2.48e-06	1207940	6	0	6	1518639	Uncertain_significance	Brachyolmia-amelogenesis_imperfecta_syndrome	MONDO:MONDO:0011018,MedGen:C1832594,OMIM:601216,Orphanet:2899
11:65540899:G:A	LTBP3	ENSG00000168056	synonymous	p.Ile983=	1.51	0.883	12	7.06	0.08814	6.05e-07	825996	1	0	1	2694961	Likely_benign	Brachyolmia-amelogenesis_imperfecta_syndrome	MONDO:MONDO:0011018,MedGen:C1832594,OMIM:601216,Orphanet:2899
17:31214452:G:A	NF1	ENSG00000196712	missense	p.Ser465Asn	-0.594	0.349	-4.75	2.79	0.08832	2.38e-06	1261630	6	0	6	2040400	Uncertain_significance	Neurofibromatosis,_type_1|Caf√©-au-lait_macules_with_pulmonary_stenosis|Juvenile_myelomonocytic_leukemia|Neurofibromatosis-Noonan_syndrome|Neurofibromatosis,_familial_spinal|not_provided	MONDO:MONDO:0018975,MedGen:C0027831,OMIM:162200,Orphanet:636|MONDO:MONDO:0008672,MedGen:C0553586,OMIM:193520,Orphanet:3444|Human_Phenotype_Ontology:HP:0012209,MONDO:MONDO:0011908,MedGen:C0349639,OMIM:607785,Orphanet:86834|MONDO:MONDO:0011035,MedGen:C2931482,OMIM:601321,Orphanet:638|MONDO:MONDO:0008078,MedGen:C1834235,OMIM:162210,Orphanet:636|MedGen:C3661900
4:1801435:G:A	FGFR3	ENSG00000068078	missense	p.Val172Ile	-0.117	0.069	-0.939	0.552	0.08843	5.45e-05	1450470	152	1	154	802048	Conflicting_classifications_of_pathogenicity	not_provided|Hypochondroplasia|Inborn_genetic_diseases	MedGen:C3661900|MONDO:MONDO:0007793,MedGen:C0410529,OMIM:146000,Orphanet:429|MeSH:D030342,MedGen:C0950123
9:35800382:G:A	NPR2	ENSG00000159899	splice_region	NA	-0.205	0.121	-1.64	0.964	0.08846	2.03e-05	1256560	51	0	51	1633420	Likely_benign	Acromesomelic_dysplasia_1,_Maroteaux_type|Tall_stature-scoliosis-macrodactyly_of_the_great_toes_syndrome	MONDO:MONDO:0011275,MedGen:C1864356,OMIM:602875,Orphanet:40|MONDO:MONDO:0014401,MedGen:C4014690,OMIM:615923,Orphanet:329191
23:54467902:G:A	FGD1	ENSG00000102302	missense	p.Arg408Trp	1.5	0.883	12	7.06	0.0885	6.05e-07	826032	1	0	1	1303948	Uncertain_significance	Aarskog_syndrome|not_provided	MONDO:MONDO:0010589,MedGen:C0175701,OMIM:305400,Orphanet:915|MedGen:C3661900
16:89284335:T:C	ANKRD11	ENSG00000167522	missense	p.Lys736Arg	0.734	0.431	5.87	3.44	0.08854	1.56e-06	1280100	4	0	4	2995010	Uncertain_significance	KBG_syndrome	MONDO:MONDO:0007846,MedGen:C0220687,OMIM:148050,Orphanet:2332
9:35792498:G:A	NPR2	ENSG00000159899	synonymous	p.Val30=	0.0322	0.0189	0.257	0.151	0.08856	0.000741	1448520	2099	3	2105	541976	Conflicting_classifications_of_pathogenicity	Tall_stature-scoliosis-macrodactyly_of_the_great_toes_syndrome|Acromesomelic_dysplasia_1,_Maroteaux_type|not_specified	MONDO:MONDO:0014401,MedGen:C4014690,OMIM:615923,Orphanet:329191|MONDO:MONDO:0011275,MedGen:C1864356,OMIM:602875,Orphanet:40|MedGen:CN169374
16:89282670:T:C	ANKRD11	ENSG00000167522	missense	p.Glu1291Gly	0.127	0.0745	1.01	0.596	0.08884	4.83e-05	1421290	134	0	134	515354	Conflicting_classifications_of_pathogenicity	KBG_syndrome|not_provided	MONDO:MONDO:0007846,MedGen:C0220687,OMIM:148050,Orphanet:2332|MedGen:C3661900
16:89268618:C:T	ANKRD11	ENSG00000167522	missense	p.Ala2618Thr	-1.03	0.605	-8.23	4.84	0.08896	8.28e-07	1207900	2	0	2	2134432	Uncertain_significance	KBG_syndrome	MONDO:MONDO:0007846,MedGen:C0220687,OMIM:148050,Orphanet:2332
16:89282818:C:A	ANKRD11	ENSG00000167522	missense	p.Ala1242Ser	1.03	0.605	8.23	4.84	0.08899	8.28e-07	1207930	2	0	2	1676932	Uncertain_significance	not_provided|KBG_syndrome	MedGen:C3661900|MONDO:MONDO:0007846,MedGen:C0220687,OMIM:148050,Orphanet:2332
7:94429330:A:G	COL1A2	ENSG00000164692	missense	p.Asn1285Ser	0.551	0.324	4.41	2.59	0.08902	2.9e-06	1207780	7	0	7	930534	Uncertain_significance	Osteogenesis_imperfecta_with_normal_sclerae,_dominant_form|not_provided|Osteogenesis_imperfecta_type_I|Ehlers-Danlos_syndrome,_classic_type,_1	MONDO:MONDO:0008148,MedGen:C0268363,OMIM:166220,Orphanet:216820,Orphanet:666|MedGen:C3661900|MONDO:MONDO:0008146,MedGen:C0023931,OMIM:166200,Orphanet:216796,Orphanet:666|MONDO:MONDO:0019567,MedGen:C0268335,OMIM:130000
14:74551137:C:T	LTBP2	ENSG00000119681	missense	p.Arg538Gln	-0.108	0.0637	-0.866	0.509	0.08904	6.81e-05	1450430	189	0	189	888082	Uncertain_significance	Glaucoma_3,_primary_congenital,_D|not_provided|Weill-Marchesani_syndrome	MONDO:MONDO:0013122,MedGen:C2751316,OMIM:613086,Orphanet:98976|MedGen:C3661900|MONDO:MONDO:0018096,MedGen:C0265313,OMIM:PS277600,Orphanet:3449
16:89290617:G:A	ANKRD11	ENSG00000167522	splice_region	NA	-0.413	0.243	-3.3	1.94	0.08904	4.55e-06	1318620	12	0	12	2729572	Likely_benign	KBG_syndrome	MONDO:MONDO:0007846,MedGen:C0220687,OMIM:148050,Orphanet:2332
16:89279444:G:C	ANKRD11	ENSG00000167522	synonymous	p.Val2366=	0.269	0.158	2.15	1.26	0.08909	1.2e-05	1204180	29	0	29	1757123	Likely_benign	KBG_syndrome|Inborn_genetic_diseases	MONDO:MONDO:0007846,MedGen:C0220687,OMIM:148050,Orphanet:2332|MeSH:D030342,MedGen:C0950123
9:35792713:T:C	NPR2	ENSG00000159899	missense	p.Val102Ala	-1.5	0.882	-12	7.05	0.08942	6.05e-07	826065	1	0	1	2927421	Uncertain_significance	Acromesomelic_dysplasia_1,_Maroteaux_type|Tall_stature-scoliosis-macrodactyly_of_the_great_toes_syndrome	MONDO:MONDO:0011275,MedGen:C1864356,OMIM:602875,Orphanet:40|MONDO:MONDO:0014401,MedGen:C4014690,OMIM:615923,Orphanet:329191
16:89281220:G:A	ANKRD11	ENSG00000167522	synonymous	p.Asn1774=	0.231	0.136	1.85	1.09	0.08945	1.41e-05	1421410	40	0	40	1896856	Likely_benign	KBG_syndrome	MONDO:MONDO:0007846,MedGen:C0220687,OMIM:148050,Orphanet:2332
16:89283100:C:T	ANKRD11	ENSG00000167522	missense	p.Gly1148Ser	0.121	0.0711	0.964	0.568	0.08969	5.17e-05	1421280	147	0	147	1487825	Conflicting_classifications_of_pathogenicity	KBG_syndrome|not_provided	MONDO:MONDO:0007846,MedGen:C0220687,OMIM:148050,Orphanet:2332|MedGen:C3661900
5:42711311:C:T	GHR	ENSG00000112964	synonymous	p.Gly241=	0.457	0.27	3.65	2.16	0.0904	4.14e-06	1207790	10	0	10	1705333	Uncertain_significance	Laron-type_isolated_somatotropin_defect	MONDO:MONDO:0009877,MedGen:C0271568,OMIM:262500,Orphanet:633
17:50194716:C:T	COL1A1	ENSG00000108821	splice_region	NA	0.654	0.387	5.23	3.09	0.09057	1.95e-06	1279770	5	0	5	2674616	Uncertain_significance	Osteogenesis_imperfecta_type_I|Combined_osteogenesis_imperfecta_and_Ehlers-Danlos_syndrome_1|Osteogenesis_imperfecta_with_normal_sclerae,_dominant_form|Infantile_cortical_hyperostosis|Osteogenesis_imperfecta,_perinatal_lethal|Osteogenesis_imperfecta_type_III	MONDO:MONDO:0008146,MedGen:C0023931,OMIM:166200,Orphanet:216796,Orphanet:666|MONDO:MONDO:0030854,MedGen:C5436842,OMIM:619115|MONDO:MONDO:0008148,MedGen:C0268363,OMIM:166220,Orphanet:216820,Orphanet:666|MONDO:MONDO:0007244,MedGen:C0020497,OMIM:114000,Orphanet:1310|MONDO:MONDO:0008147,MedGen:C0268358,OMIM:166210,Orphanet:216804|MONDO:MONDO:0009804,MedGen:C0268362,OMIM:259420,Orphanet:216812,Orphanet:666
19:8580747:C:T	ADAMTS10	ENSG00000142303	3_prime_UTR	3' UTR	-0.0584	0.0346	-0.467	0.277	0.09112	0.00053	594755	601	1	603	893865	Uncertain_significance	Weill-Marchesani_syndrome	MONDO:MONDO:0018096,MedGen:C0265313,OMIM:PS277600,Orphanet:3449
15:88860325:G:A	ACAN	ENSG00000157766	splice_acceptor	NA	0.12	0.0711	0.96	0.568	0.09113	9.36e-05	822755	154	0	154	3237345	Likely_pathogenic	Short_stature_and_advanced_bone_age,_with_or_without_early-onset_osteoarthritis_and/or_osteochondritis_dissecans	MONDO:MONDO:0100462,MedGen:C3665488,OMIM:165800,Orphanet:251262
16:89283285:T:C	ANKRD11	ENSG00000167522	missense	p.Lys1086Arg	0.734	0.435	5.87	3.48	0.0914	1.66e-06	1207880	4	0	4	2439099	Uncertain_significance	KBG_syndrome	MONDO:MONDO:0007846,MedGen:C0220687,OMIM:148050,Orphanet:2332
4:1805434:C:T	FGFR3	ENSG00000068078	missense	p.Arg498Trp	0.115	0.0682	0.92	0.545	0.09154	5.78e-05	1421290	156	1	158	1205996	Uncertain_significance	Achondroplasia|not_provided	MONDO:MONDO:0007037,MedGen:C0001080,OMIM:100800,Orphanet:15|MedGen:C3661900
11:65540396:A:AAGCGTGGGT	LTBP3	ENSG00000168056	intronic	NA	0.0837	0.0496	0.669	0.397	0.09154	0.000105	1420630	299	0	299	1534430	Likely_benign	Brachyolmia-amelogenesis_imperfecta_syndrome	MONDO:MONDO:0011018,MedGen:C1832594,OMIM:601216,Orphanet:2899
11:65540472:G:C	LTBP3	ENSG00000168056	intronic	NA	-0.321	0.19	-2.56	1.52	0.0917	1.71e-05	1068020	23	0	23	2169754	Likely_benign	Brachyolmia-amelogenesis_imperfecta_syndrome	MONDO:MONDO:0011018,MedGen:C1832594,OMIM:601216,Orphanet:2899
16:89280165:C:T	ANKRD11	ENSG00000167522	missense	p.Gly2126Asp	-0.533	0.316	-4.26	2.53	0.09171	2.9e-06	1207930	7	0	7	585418	Uncertain_significance	not_provided|KBG_syndrome	MedGen:C3661900|MONDO:MONDO:0007846,MedGen:C0220687,OMIM:148050,Orphanet:2332
16:89282979:C:G	ANKRD11	ENSG00000167522	missense	p.Arg1188Pro	0.722	0.428	5.77	3.42	0.09172	1.66e-06	1207890	4	0	4	2872380	Uncertain_significance	KBG_syndrome	MONDO:MONDO:0007846,MedGen:C0220687,OMIM:148050,Orphanet:2332
15:100341275:G:C	ADAMTS17	ENSG00000140470	missense	p.Pro72Ala	-0.039	0.0231	-0.312	0.185	0.09174	0.000505	1394900	1407	1	1409	887944	Uncertain_significance	not_provided|Inborn_genetic_diseases|Weill-Marchesani_4_syndrome,_recessive	MedGen:C3661900|MeSH:D030342,MedGen:C0950123|MONDO:MONDO:0013176,MedGen:C2750787,OMIM:613195,Orphanet:363992
17:31206377:A:T	NF1	ENSG00000196712	splice_region	NA	-0.0776	0.046	-0.62	0.368	0.09197	0.000127	1396420	355	0	355	890836	Conflicting_classifications_of_pathogenicity	NF1-related_disorder|Hereditary_cancer-predisposing_syndrome|Neurofibromatosis-Noonan_syndrome|Neurofibromatosis,_familial_spinal|Caf√©-au-lait_macules_with_pulmonary_stenosis|Neurofibromatosis,_type_1	MedGen:CN379171|MONDO:MONDO:0015356,MeSH:D009386,MedGen:C0027672,Orphanet:140162|MONDO:MONDO:0011035,MedGen:C2931482,OMIM:601321,Orphanet:638|MONDO:MONDO:0008078,MedGen:C1834235,OMIM:162210,Orphanet:636|MONDO:MONDO:0008672,MedGen:C0553586,OMIM:193520,Orphanet:3444|MONDO:MONDO:0018975,MedGen:C0027831,OMIM:162200,Orphanet:636
5:42565942:A:G	GHR	ENSG00000112964	missense	p.Glu23Gly	0.183	0.109	1.46	0.868	0.09213	4.37e-05	1421370	63	0	63	904302	Uncertain_significance	Laron-type_isolated_somatotropin_defect	MONDO:MONDO:0009877,MedGen:C0271568,OMIM:262500,Orphanet:633
15:48537652:C:T	FBN1	ENSG00000166147	missense	p.Arg232His	0.646	0.384	5.17	3.07	0.09225	2.07e-06	1207940	5	0	5	2441994	Uncertain_significance	Stiff_skin_syndrome|Marfan_syndrome	MONDO:MONDO:0008492,MedGen:C1861456,OMIM:184900,Orphanet:2833|MONDO:MONDO:0007947,MedGen:C0024796,OMIM:154700,Orphanet:284963,Orphanet:558
9:35801908:T:C	NPR2	ENSG00000159899	intronic	NA	0.172	0.102	1.38	0.819	0.09239	3.83e-05	967000	74	0	74	2073840	Likely_benign	Tall_stature-scoliosis-macrodactyly_of_the_great_toes_syndrome|Acromesomelic_dysplasia_1,_Maroteaux_type	MONDO:MONDO:0014401,MedGen:C4014690,OMIM:615923,Orphanet:329191|MONDO:MONDO:0011275,MedGen:C1864356,OMIM:602875,Orphanet:40
15:48408945:C:T	FBN1	ENSG00000166147	3_prime_UTR	3' UTR	0.0537	0.0319	0.429	0.255	0.09255	0.000607	594668	687	0	687	884619	Conflicting_classifications_of_pathogenicity	Stiff_skin_syndrome|Ectopia_lentis_1,_isolated,_autosomal_dominant|Weill-Marchesani_syndrome|Acromicric_dysplasia|Familial_thoracic_aortic_aneurysm_and_aortic_dissection|Geleophysic_dysplasia|Marfan_syndrome	MONDO:MONDO:0008492,MedGen:C1861456,OMIM:184900,Orphanet:2833|MONDO:MONDO:0007514,MedGen:C3541518,OMIM:129600,Orphanet:1885|MONDO:MONDO:0018096,MedGen:C0265313,OMIM:PS277600,Orphanet:3449|MONDO:MONDO:0007055,MedGen:C0265287,OMIM:102370,Orphanet:969|MONDO:MONDO:0019625,MedGen:C4707243,OMIM:PS607086,Orphanet:91387|MONDO:MONDO:0000127,MedGen:C3489726,OMIM:PS231050,Orphanet:2623|MONDO:MONDO:0007947,MedGen:C0024796,OMIM:154700,Orphanet:284963,Orphanet:558
17:31357290:A:G	NF1	ENSG00000196712	missense	p.Thr2631Ala	0.177	0.106	1.42	0.844	0.0926	2.66e-05	1280340	68	0	68	68363	Conflicting_classifications_of_pathogenicity	Hereditary_cancer-predisposing_syndrome|Cardiovascular_phenotype|not_provided|Neurofibromatosis,_type_1|Neurofibromatosis,_familial_spinal|Juvenile_myelomonocytic_leukemia|Neurofibromatosis-Noonan_syndrome|Caf√©-au-lait_macules_with_pulmonary_stenosis	MONDO:MONDO:0015356,MeSH:D009386,MedGen:C0027672,Orphanet:140162|MedGen:CN230736|MedGen:C3661900|MONDO:MONDO:0018975,MedGen:C0027831,OMIM:162200,Orphanet:636|MONDO:MONDO:0008078,MedGen:C1834235,OMIM:162210,Orphanet:636|Human_Phenotype_Ontology:HP:0012209,MONDO:MONDO:0011908,MedGen:C0349639,OMIM:607785,Orphanet:86834|MONDO:MONDO:0011035,MedGen:C2931482,OMIM:601321,Orphanet:638|MONDO:MONDO:0008672,MedGen:C0553586,OMIM:193520,Orphanet:3444
11:65547987:G:A	LTBP3	ENSG00000168056	synonymous	p.Gly593=	-0.735	0.437	-5.88	3.5	0.09268	2.23e-06	898531	4	0	4	3233150	Likely_benign	Inborn_genetic_diseases|Brachyolmia-amelogenesis_imperfecta_syndrome	MeSH:D030342,MedGen:C0950123|MONDO:MONDO:0011018,MedGen:C1832594,OMIM:601216,Orphanet:2899
19:8592874:C:A	ADAMTS10	ENSG00000142303	splice_region	NA	-0.0751	0.0447	-0.6	0.357	0.09287	0.000131	1450150	373	0	373	729473	Conflicting_classifications_of_pathogenicity	not_provided|Weill-Marchesani_syndrome	MedGen:C3661900|MONDO:MONDO:0018096,MedGen:C0265313,OMIM:PS277600,Orphanet:3449
15:48415747:C:T	FBN1	ENSG00000166147	missense	p.Ala2614Thr	0.26	0.154	2.07	1.24	0.09309	1.07e-05	1450560	31	0	31	1301311	Conflicting_classifications_of_pathogenicity	Ectopia_lentis_1,_isolated,_autosomal_dominant|Geleophysic_dysplasia_2|Marfan_syndrome|Stiff_skin_syndrome|Acromicric_dysplasia|MASS_syndrome|Weill-Marchesani_syndrome_2,_dominant|Progeroid_and_marfanoid_aspect-lipodystrophy_syndrome|Familial_thoracic_aortic_aneurysm_and_aortic_dissection|not_specified	MONDO:MONDO:0007514,MedGen:C3541518,OMIM:129600,Orphanet:1885|MONDO:MONDO:0013612,MedGen:C3280054,OMIM:614185,Orphanet:2623|MONDO:MONDO:0007947,MedGen:C0024796,OMIM:154700,Orphanet:284963,Orphanet:558|MONDO:MONDO:0008492,MedGen:C1861456,OMIM:184900,Orphanet:2833|MONDO:MONDO:0007055,MedGen:C0265287,OMIM:102370,Orphanet:969|MONDO:MONDO:0011431,MedGen:C1858556,OMIM:604308,Orphanet:99715|MONDO:MONDO:0012013,MedGen:C1869115,OMIM:608328,Orphanet:2084|MONDO:MONDO:0014831,MedGen:C4310796,OMIM:616914,Orphanet:300382|MONDO:MONDO:0019625,MedGen:C4707243,OMIM:PS607086,Orphanet:91387|MedGen:CN169374
16:89281553:G:T	ANKRD11	ENSG00000167522	synonymous	p.Ala1663=	-0.0829	0.0494	-0.663	0.395	0.09312	0.000104	1450320	301	1	303	1597078	Likely_benign	not_provided|KBG_syndrome	MedGen:C3661900|MONDO:MONDO:0007846,MedGen:C0220687,OMIM:148050,Orphanet:2332
1:162778693:G:C	DDR2	ENSG00000162733	missense	p.Glu799Asp	-0.188	0.112	-1.5	0.896	0.09333	2.08e-05	1421390	58	0	58	293383	Uncertain_significance	not_provided|Spondyloepimetaphyseal_dysplasia-short_limb-abnormal_calcification_syndrome	MedGen:C3661900|MONDO:MONDO:0010077,MedGen:C1849011,OMIM:271665,Orphanet:93358
8:115587236:G:C	TRPS1	ENSG00000104447	missense	p.Ala822Gly	-0.559	0.333	-4.47	2.67	0.0934	3.98e-06	879889	7	0	7	1386822	Likely_benign	Trichorhinophalangeal_syndrome,_type_III|Trichorhinophalangeal_dysplasia_type_I	MedGen:C1860823,OMIM:190351,Orphanet:77258|MONDO:MONDO:0008596,MedGen:C0432233,OMIM:190350,Orphanet:77258
17:31206376:G:T	NF1	ENSG00000196712	splice_region	NA	-0.0774	0.0462	-0.619	0.369	0.09383	0.000126	1396420	353	0	353	480071	Conflicting_classifications_of_pathogenicity	Neurofibromatosis-Noonan_syndrome|Hereditary_cancer-predisposing_syndrome|Cardiovascular_phenotype|Caf√©-au-lait_macules_with_pulmonary_stenosis|Neurofibromatosis,_familial_spinal|Neurofibromatosis,_type_1|NF1-related_disorder	MONDO:MONDO:0011035,MedGen:C2931482,OMIM:601321,Orphanet:638|MONDO:MONDO:0015356,MeSH:D009386,MedGen:C0027672,Orphanet:140162|MedGen:CN230736|MONDO:MONDO:0008672,MedGen:C0553586,OMIM:193520,Orphanet:3444|MONDO:MONDO:0008078,MedGen:C1834235,OMIM:162210,Orphanet:636|MONDO:MONDO:0018975,MedGen:C0027831,OMIM:162200,Orphanet:636|MedGen:CN379171
16:89279643:G:A	ANKRD11	ENSG00000167522	missense	p.Ala2300Val	-0.0987	0.0589	-0.789	0.471	0.09388	7.52e-05	1420980	212	0	212	1205478	Likely_benign	Inborn_genetic_diseases|ANKRD11-related_disorder|KBG_syndrome|not_provided	MeSH:D030342,MedGen:C0950123|.|MONDO:MONDO:0007846,MedGen:C0220687,OMIM:148050,Orphanet:2332|MedGen:C3661900
17:31338733:CACTT:C	NF1	ENSG00000196712	frameshift	p.Tyr2285ThrfsTer5	-0.738	0.44	-5.9	3.52	0.09388	2.15e-06	928633	4	0	4	216866	Pathogenic	Neurofibromatosis-Noonan_syndrome|Juvenile_myelomonocytic_leukemia|Hereditary_cancer-predisposing_syndrome|not_provided|Neurofibromatosis,_type_1	MONDO:MONDO:0011035,MedGen:C2931482,OMIM:601321,Orphanet:638|Human_Phenotype_Ontology:HP:0012209,MONDO:MONDO:0011908,MedGen:C0349639,OMIM:607785,Orphanet:86834|MONDO:MONDO:0015356,MeSH:D009386,MedGen:C0027672,Orphanet:140162|MedGen:C3661900|MONDO:MONDO:0018975,MedGen:C0027831,OMIM:162200,Orphanet:636
9:35794032:C:T	NPR2	ENSG00000159899	missense	p.Arg268Cys	-0.422	0.252	-3.37	2.01	0.09389	4.76e-06	1261760	12	0	12	1946395	Uncertain_significance	Acromesomelic_dysplasia_1,_Maroteaux_type|Tall_stature-scoliosis-macrodactyly_of_the_great_toes_syndrome	MONDO:MONDO:0011275,MedGen:C1864356,OMIM:602875,Orphanet:40|MONDO:MONDO:0014401,MedGen:C4014690,OMIM:615923,Orphanet:329191
11:65552909:A:G	LTBP3	ENSG00000168056	synonymous	p.Cys379=	0.074	0.0442	0.592	0.353	0.09432	0.00014	1421000	371	1	373	735766	Benign/Likely_benign	Brachyolmia-amelogenesis_imperfecta_syndrome|Inborn_genetic_diseases|LTBP3-related_disorder	MONDO:MONDO:0011018,MedGen:C1832594,OMIM:601216,Orphanet:2899|MeSH:D030342,MedGen:C0950123|.
16:89281337:G:A	ANKRD11	ENSG00000167522	synonymous	p.Leu1735=	-0.559	0.334	-4.47	2.67	0.09436	4.24e-06	826056	7	0	7	2003964	Likely_benign	KBG_syndrome	MONDO:MONDO:0007846,MedGen:C0220687,OMIM:148050,Orphanet:2332
6:35246238:C:T	SCUBE3	ENSG00000146197	stop_gained	p.Arg929Ter	-0.588	0.351	-4.7	2.81	0.09441	3.04e-06	985726	6	0	6	981662	Pathogenic	Abnormality_of_the_dentition|Abnormal_facial_shape|Short_stature|Abnormality_of_the_skeletal_system|Short_stature,_facial_dysmorphism,_and_skeletal_anomalies_with_or_without_cardiac_anomalies_2	Human_Phenotype_Ontology:HP:0000164,Human_Phenotype_Ontology:HP:0001567,Human_Phenotype_Ontology:HP:0006296,Human_Phenotype_Ontology:HP:0006348,MedGen:C0262444|Human_Phenotype_Ontology:HP:0001999,Human_Phenotype_Ontology:HP:0002004,Human_Phenotype_Ontology:HP:0002260,Human_Phenotype_Ontology:HP:0004643,Human_Phenotype_Ontology:HP:0004649,Human_Phenotype_Ontology:HP:0004652,Human_Phenotype_Ontology:HP:0004655,Human_Phenotype_Ontology:HP:0004675,Human_Phenotype_Ontology:HP:0005124,MedGen:C0424503|Human_Phenotype_Ontology:HP:0001509,Human_Phenotype_Ontology:HP:0003501,Human_Phenotype_Ontology:HP:0003507,Human_Phenotype_Ontology:HP:0003512,Human_Phenotype_Ontology:HP:0003518,Human_Phenotype_Ontology:HP:0003519,Human_Phenotype_Ontology:HP:0004322,Human_Phenotype_Ontology:HP:0008871,Human_Phenotype_Ontology:HP:0008882,Human_Phenotype_Ontology:HP:0008888,Human_Phenotype_Ontology:HP:0008913,MedGen:C0349588|Human_Phenotype_Ontology:HP:0000924,MedGen:C4021790|MONDO:MONDO:0030953,MedGen:C5543057,OMIM:619184
11:65557610:C:G	LTBP3	ENSG00000168056	intronic	NA	-0.105	0.0625	-0.836	0.5	0.09462	6.73e-05	1367380	184	0	184	2083075	Likely_benign	Brachyolmia-amelogenesis_imperfecta_syndrome	MONDO:MONDO:0011018,MedGen:C1832594,OMIM:601216,Orphanet:2899
3:172447838:A:AG	GHSR	ENSG00000121853	frameshift	p.Trp193LeufsTer99	-0.309	0.185	-2.47	1.48	0.09481	8.28e-06	1329050	22	0	22	2432121	Uncertain_significance	Short_stature_due_to_growth_hormone_secretagogue_receptor_deficiency	MONDO:MONDO:0014403,MedGen:C5887324,OMIM:615925,Orphanet:314811
11:65540954:G:A	LTBP3	ENSG00000168056	missense	p.Ala965Val	0.436	0.261	3.49	2.09	0.0953	4.41e-06	1246250	11	0	11	2447591	Uncertain_significance	Brachyolmia-amelogenesis_imperfecta_syndrome|Inborn_genetic_diseases	MONDO:MONDO:0011018,MedGen:C1832594,OMIM:601216,Orphanet:2899|MeSH:D030342,MedGen:C0950123
8:115587232:G:C	TRPS1	ENSG00000104447	missense	p.Ser823Arg	0.462	0.277	3.7	2.22	0.09532	4.14e-06	1207940	10	0	10	2935769	Uncertain_significance	Trichorhinophalangeal_dysplasia_type_I|Trichorhinophalangeal_syndrome,_type_III	MONDO:MONDO:0008596,MedGen:C0432233,OMIM:190350,Orphanet:77258|MedGen:C1860823,OMIM:190351,Orphanet:77258
17:31248985:T:A	NF1	ENSG00000196712	missense	p.Leu1326Ile	-0.334	0.2	-2.67	1.6	0.09558	7.56e-06	1256690	19	0	19	231035	Conflicting_classifications_of_pathogenicity	Hereditary_cancer-predisposing_syndrome|Cardiovascular_phenotype|Neurofibromatosis,_familial_spinal|Neurofibromatosis-Noonan_syndrome|Caf√©-au-lait_macules_with_pulmonary_stenosis|Juvenile_myelomonocytic_leukemia|Neurofibromatosis,_type_1|not_provided	MONDO:MONDO:0015356,MeSH:D009386,MedGen:C0027672,Orphanet:140162|MedGen:CN230736|MONDO:MONDO:0008078,MedGen:C1834235,OMIM:162210,Orphanet:636|MONDO:MONDO:0011035,MedGen:C2931482,OMIM:601321,Orphanet:638|MONDO:MONDO:0008672,MedGen:C0553586,OMIM:193520,Orphanet:3444|Human_Phenotype_Ontology:HP:0012209,MONDO:MONDO:0011908,MedGen:C0349639,OMIM:607785,Orphanet:86834|MONDO:MONDO:0018975,MedGen:C0027831,OMIM:162200,Orphanet:636|MedGen:C3661900
15:48483871:C:T	FBN1	ENSG00000166147	missense	p.Arg1262Lys	0.343	0.206	2.74	1.65	0.09562	6.22e-06	1367580	17	0	17	406297	Conflicting_classifications_of_pathogenicity	Marfan_syndrome|MASS_syndrome|Acromicric_dysplasia|Ectopia_lentis_1,_isolated,_autosomal_dominant|Progeroid_and_marfanoid_aspect-lipodystrophy_syndrome|Weill-Marchesani_syndrome_2,_dominant|Stiff_skin_syndrome|Geleophysic_dysplasia_2|Familial_thoracic_aortic_aneurysm_and_aortic_dissection	MONDO:MONDO:0007947,MedGen:C0024796,OMIM:154700,Orphanet:284963,Orphanet:558|MONDO:MONDO:0011431,MedGen:C1858556,OMIM:604308,Orphanet:99715|MONDO:MONDO:0007055,MedGen:C0265287,OMIM:102370,Orphanet:969|MONDO:MONDO:0007514,MedGen:C3541518,OMIM:129600,Orphanet:1885|MONDO:MONDO:0014831,MedGen:C4310796,OMIM:616914,Orphanet:300382|MONDO:MONDO:0012013,MedGen:C1869115,OMIM:608328,Orphanet:2084|MONDO:MONDO:0008492,MedGen:C1861456,OMIM:184900,Orphanet:2833|MONDO:MONDO:0013612,MedGen:C3280054,OMIM:614185,Orphanet:2623|MONDO:MONDO:0019625,MedGen:C4707243,OMIM:PS607086,Orphanet:91387
15:48474313:C:T	FBN1	ENSG00000166147	missense	p.Met1384Ile	-0.618	0.371	-4.94	2.96	0.09565	5.95e-06	420273	5	0	5	922913	Conflicting_classifications_of_pathogenicity	Ectopia_lentis_1,_isolated,_autosomal_dominant|Geleophysic_dysplasia_2|MASS_syndrome|Stiff_skin_syndrome|Acromicric_dysplasia|Marfan_syndrome|Weill-Marchesani_syndrome_2,_dominant|Progeroid_and_marfanoid_aspect-lipodystrophy_syndrome|Familial_thoracic_aortic_aneurysm_and_aortic_dissection|not_provided	MONDO:MONDO:0007514,MedGen:C3541518,OMIM:129600,Orphanet:1885|MONDO:MONDO:0013612,MedGen:C3280054,OMIM:614185,Orphanet:2623|MONDO:MONDO:0011431,MedGen:C1858556,OMIM:604308,Orphanet:99715|MONDO:MONDO:0008492,MedGen:C1861456,OMIM:184900,Orphanet:2833|MONDO:MONDO:0007055,MedGen:C0265287,OMIM:102370,Orphanet:969|MONDO:MONDO:0007947,MedGen:C0024796,OMIM:154700,Orphanet:284963,Orphanet:558|MONDO:MONDO:0012013,MedGen:C1869115,OMIM:608328,Orphanet:2084|MONDO:MONDO:0014831,MedGen:C4310796,OMIM:616914,Orphanet:300382|MONDO:MONDO:0019625,MedGen:C4707243,OMIM:PS607086,Orphanet:91387|MedGen:C3661900
9:35806121:C:T	NPR2	ENSG00000159899	missense	p.Arg754Trp	-0.0903	0.0542	-0.722	0.433	0.09591	8.76e-05	1421170	249	0	249	639899	Uncertain_significance	Acromesomelic_dysplasia_1,_Maroteaux_type|Tall_stature-scoliosis-macrodactyly_of_the_great_toes_syndrome|Inborn_genetic_diseases	MONDO:MONDO:0011275,MedGen:C1864356,OMIM:602875,Orphanet:40|MONDO:MONDO:0014401,MedGen:C4014690,OMIM:615923,Orphanet:329191|MeSH:D030342,MedGen:C0950123
3:172447659:G:A	GHSR	ENSG00000121853	missense	p.Ser252Leu	-0.0598	0.0359	-0.478	0.287	0.096	0.000201	1450030	582	0	582	1349055	Uncertain_significance	Short_stature_due_to_growth_hormone_secretagogue_receptor_deficiency|not_specified|not_provided	MONDO:MONDO:0014403,MedGen:C5887324,OMIM:615925,Orphanet:314811|MedGen:CN169374|MedGen:C3661900
15:48432880:C:T	FBN1	ENSG00000166147	missense	p.Arg2242His	0.212	0.128	1.7	1.02	0.09646	1.62e-05	1421390	46	0	46	925197	Uncertain_significance	Marfan_syndrome|Familial_thoracic_aortic_aneurysm_and_aortic_dissection|Ectopia_lentis_1,_isolated,_autosomal_dominant|Acromicric_dysplasia|Progeroid_and_marfanoid_aspect-lipodystrophy_syndrome|MASS_syndrome|Weill-Marchesani_syndrome_2,_dominant|Stiff_skin_syndrome|Geleophysic_dysplasia_2	MONDO:MONDO:0007947,MedGen:C0024796,OMIM:154700,Orphanet:284963,Orphanet:558|MONDO:MONDO:0019625,MedGen:C4707243,OMIM:PS607086,Orphanet:91387|MONDO:MONDO:0007514,MedGen:C3541518,OMIM:129600,Orphanet:1885|MONDO:MONDO:0007055,MedGen:C0265287,OMIM:102370,Orphanet:969|MONDO:MONDO:0014831,MedGen:C4310796,OMIM:616914,Orphanet:300382|MONDO:MONDO:0011431,MedGen:C1858556,OMIM:604308,Orphanet:99715|MONDO:MONDO:0012013,MedGen:C1869115,OMIM:608328,Orphanet:2084|MONDO:MONDO:0008492,MedGen:C1861456,OMIM:184900,Orphanet:2833|MONDO:MONDO:0013612,MedGen:C3280054,OMIM:614185,Orphanet:2623
8:115604405:CCTT:C	TRPS1	ENSG00000104447	inframe_indel	p.Lys521del	0.506	0.305	4.05	2.44	0.09647	3.08e-06	1300170	8	0	8	2175002	Uncertain_significance	Trichorhinophalangeal_syndrome,_type_III|Trichorhinophalangeal_dysplasia_type_I	MedGen:C1860823,OMIM:190351,Orphanet:77258|MONDO:MONDO:0008596,MedGen:C0432233,OMIM:190350,Orphanet:77258
17:31327536:G:A	NF1	ENSG00000196712	missense	p.Arg1769Gln	-0.65	0.391	-5.19	3.13	0.09648	2.64e-06	947332	5	0	5	457749	Uncertain_significance	Inborn_genetic_diseases|Neurofibromatosis,_type_1|Neurofibromatosis-Noonan_syndrome|Neurofibromatosis,_familial_spinal|Caf√©-au-lait_macules_with_pulmonary_stenosis|Juvenile_myelomonocytic_leukemia|Hereditary_cancer-predisposing_syndrome|Cardiovascular_phenotype|not_provided	MeSH:D030342,MedGen:C0950123|MONDO:MONDO:0018975,MedGen:C0027831,OMIM:162200,Orphanet:636|MONDO:MONDO:0011035,MedGen:C2931482,OMIM:601321,Orphanet:638|MONDO:MONDO:0008078,MedGen:C1834235,OMIM:162210,Orphanet:636|MONDO:MONDO:0008672,MedGen:C0553586,OMIM:193520,Orphanet:3444|Human_Phenotype_Ontology:HP:0012209,MONDO:MONDO:0011908,MedGen:C0349639,OMIM:607785,Orphanet:86834|MONDO:MONDO:0015356,MeSH:D009386,MedGen:C0027672,Orphanet:140162|MedGen:CN230736|MedGen:C3661900
15:100051663:C:T	ADAMTS17	ENSG00000140470	synonymous	p.Ala788=	0.0675	0.0407	0.54	0.325	0.09691	0.000162	1450160	450	1	452	315268	Conflicting_classifications_of_pathogenicity	not_provided|Weill-Marchesani_4_syndrome,_recessive	MedGen:C3661900|MONDO:MONDO:0013176,MedGen:C2750787,OMIM:613195,Orphanet:363992
15:88855124:C:G	ACAN	ENSG00000157766	missense	p.Pro847Ala	-0.167	0.101	-1.34	0.807	0.09742	2.71e-05	1450550	74	0	74	1679571	Uncertain_significance	Spondyloepiphyseal_dysplasia,_Kimberley_type|Short_stature_and_advanced_bone_age,_with_or_without_early-onset_osteoarthritis_and/or_osteochondritis_dissecans|Spondyloepimetaphyseal_dysplasia,_aggrecan_type	MONDO:MONDO:0012019,MedGen:C1842149,OMIM:608361,Orphanet:93283|MONDO:MONDO:0100462,MedGen:C3665488,OMIM:165800,Orphanet:251262|MONDO:MONDO:0013014,MedGen:C2748544,OMIM:612813,Orphanet:171866
15:98957210:A:G	IGF1R	ENSG00000140443	missense	p.Glu1291Gly	0.358	0.216	2.86	1.73	0.09762	6.27e-06	1275470	16	0	16	1338729	Uncertain_significance	Short_stature	Human_Phenotype_Ontology:HP:0001509,Human_Phenotype_Ontology:HP:0003501,Human_Phenotype_Ontology:HP:0003507,Human_Phenotype_Ontology:HP:0003512,Human_Phenotype_Ontology:HP:0003518,Human_Phenotype_Ontology:HP:0003519,Human_Phenotype_Ontology:HP:0004322,Human_Phenotype_Ontology:HP:0008871,Human_Phenotype_Ontology:HP:0008882,Human_Phenotype_Ontology:HP:0008888,Human_Phenotype_Ontology:HP:0008913,MedGen:C0349588
11:65551125:C:A	LTBP3	ENSG00000168056	splice_donor	NA	-1.38	0.833	-11	6.66	0.09784	1.3e-05	38403	1	0	1	3724399	Likely_pathogenic	Brachyolmia-amelogenesis_imperfecta_syndrome	MONDO:MONDO:0011018,MedGen:C1832594,OMIM:601216,Orphanet:2899
11:65553888:G:C	LTBP3	ENSG00000168056	missense	p.Pro226Arg	-0.427	0.258	-3.42	2.07	0.09806	4.45e-06	1236920	11	0	11	2724268	Uncertain_significance	Brachyolmia-amelogenesis_imperfecta_syndrome	MONDO:MONDO:0011018,MedGen:C1832594,OMIM:601216,Orphanet:2899
15:48448873:T:C	FBN1	ENSG00000166147	missense	p.Ile1856Val	0.796	0.482	6.37	3.85	0.0982	3.3e-06	454334	3	0	3	1447064	Uncertain_significance	not_provided|Ectopia_lentis_1,_isolated,_autosomal_dominant|Marfan_syndrome|MASS_syndrome|Weill-Marchesani_syndrome_2,_dominant|Acromicric_dysplasia|Geleophysic_dysplasia_2|Stiff_skin_syndrome|Progeroid_and_marfanoid_aspect-lipodystrophy_syndrome|Familial_thoracic_aortic_aneurysm_and_aortic_dissection	MedGen:C3661900|MONDO:MONDO:0007514,MedGen:C3541518,OMIM:129600,Orphanet:1885|MONDO:MONDO:0007947,MedGen:C0024796,OMIM:154700,Orphanet:284963,Orphanet:558|MONDO:MONDO:0011431,MedGen:C1858556,OMIM:604308,Orphanet:99715|MONDO:MONDO:0012013,MedGen:C1869115,OMIM:608328,Orphanet:2084|MONDO:MONDO:0007055,MedGen:C0265287,OMIM:102370,Orphanet:969|MONDO:MONDO:0013612,MedGen:C3280054,OMIM:614185,Orphanet:2623|MONDO:MONDO:0008492,MedGen:C1861456,OMIM:184900,Orphanet:2833|MONDO:MONDO:0014831,MedGen:C4310796,OMIM:616914,Orphanet:300382|MONDO:MONDO:0019625,MedGen:C4707243,OMIM:PS607086,Orphanet:91387
8:115414184:T:A	TRPS1	ENSG00000104447	missense	p.Met1242Leu	0.218	0.132	1.75	1.06	0.09838	1.58e-05	1329170	42	0	42	2139558	Uncertain_significance	Trichorhinophalangeal_dysplasia_type_I|Trichorhinophalangeal_syndrome,_type_III	MONDO:MONDO:0008596,MedGen:C0432233,OMIM:190350,Orphanet:77258|MedGen:C1860823,OMIM:190351,Orphanet:77258
17:50188765:G:A	COL1A1	ENSG00000108821	stop_gained	p.Arg1026Ter	-0.806	0.488	-6.44	3.9	0.09851	1.24e-06	1207920	3	0	3	35920	Pathogenic	COL1A1-related_disorder|Osteogenesis_imperfecta|not_provided|Ehlers-Danlos_syndrome,_arthrochalasia_type|Infantile_cortical_hyperostosis|Osteogenesis_imperfecta_type_I|Abnormality_of_the_skeletal_system|Osteogenesis_imperfecta_with_normal_sclerae,_dominant_form|Combined_osteogenesis_imperfecta_and_Ehlers-Danlos_syndrome_1|Osteoporosis|Osteogenesis_imperfecta,_perinatal_lethal|Osteogenesis_imperfecta_type_III	.|MONDO:MONDO:0019019,MeSH:D010013,MedGen:C0029434,OMIM:PS166200,Orphanet:666|MedGen:C3661900|MONDO:MONDO:0007525,MedGen:C4551623,OMIM:130060,Orphanet:1899,Orphanet:99875,Orphanet:99876|MONDO:MONDO:0007244,MedGen:C0020497,OMIM:114000,Orphanet:1310|MONDO:MONDO:0008146,MedGen:C0023931,OMIM:166200,Orphanet:216796,Orphanet:666|Human_Phenotype_Ontology:HP:0000924,MedGen:C4021790|MONDO:MONDO:0008148,MedGen:C0268363,OMIM:166220,Orphanet:216820,Orphanet:666|MONDO:MONDO:0030854,MedGen:C5436842,OMIM:619115|Human_Phenotype_Ontology:HP:0000939,Human_Phenotype_Ontology:HP:0002774,MONDO:MONDO:0005298,MedGen:C0029456,OMIM:166710|MONDO:MONDO:0008147,MedGen:C0268358,OMIM:166210,Orphanet:216804|MONDO:MONDO:0009804,MedGen:C0268362,OMIM:259420,Orphanet:216812,Orphanet:666
9:35801675:T:C	NPR2	ENSG00000159899	missense	p.Met490Thr	0.717	0.434	5.73	3.47	0.09855	1.66e-06	1207840	4	0	4	2165961	Uncertain_significance	Acromesomelic_dysplasia_1,_Maroteaux_type|Tall_stature-scoliosis-macrodactyly_of_the_great_toes_syndrome	MONDO:MONDO:0011275,MedGen:C1864356,OMIM:602875,Orphanet:40|MONDO:MONDO:0014401,MedGen:C4014690,OMIM:615923,Orphanet:329191
16:89283626:G:A	ANKRD11	ENSG00000167522	synonymous	p.His972=	0.526	0.319	4.21	2.55	0.09861	2.73e-06	1280400	7	0	7	2883072	Likely_benign	KBG_syndrome	MONDO:MONDO:0007846,MedGen:C0220687,OMIM:148050,Orphanet:2332
5:42720365:A:G	GHR	ENSG00000112964	3_prime_UTR	3' UTR	-0.3	0.182	-2.4	1.45	0.099	0.000125	121247	24	0	24	353703	Uncertain_significance	Laron-type_isolated_somatotropin_defect	MONDO:MONDO:0009877,MedGen:C0271568,OMIM:262500,Orphanet:633
16:89282606:C:T	ANKRD11	ENSG00000167522	synonymous	p.Gly1312=	0.551	0.334	4.4	2.67	0.09917	4.24e-06	826059	7	0	7	2078959	Likely_benign	KBG_syndrome	MONDO:MONDO:0007846,MedGen:C0220687,OMIM:148050,Orphanet:2332
16:89268544:G:A	ANKRD11	ENSG00000167522	synonymous	p.Asn2642=	0.378	0.23	3.03	1.84	0.09937	8.53e-06	878810	15	0	15	1981700	Likely_benign	KBG_syndrome	MONDO:MONDO:0007846,MedGen:C0220687,OMIM:148050,Orphanet:2332
9:35800463:C:G	NPR2	ENSG00000159899	missense	p.Leu400Val	0.456	0.276	3.64	2.21	0.09941	1.07e-05	420266	9	0	9	972076	Uncertain_significance	Acromesomelic_dysplasia_1,_Maroteaux_type|Tall_stature-scoliosis-macrodactyly_of_the_great_toes_syndrome	MONDO:MONDO:0011275,MedGen:C1864356,OMIM:602875,Orphanet:40|MONDO:MONDO:0014401,MedGen:C4014690,OMIM:615923,Orphanet:329191
9:35806087:T:A	NPR2	ENSG00000159899	missense	p.Asn742Lys	1.39	0.849	11.2	6.79	0.1003	6.9e-06	72471	1	0	1	2953119	Uncertain_significance	Acromesomelic_dysplasia_1,_Maroteaux_type|Tall_stature-scoliosis-macrodactyly_of_the_great_toes_syndrome	MONDO:MONDO:0011275,MedGen:C1864356,OMIM:602875,Orphanet:40|MONDO:MONDO:0014401,MedGen:C4014690,OMIM:615923,Orphanet:329191
16:89281275:C:T	ANKRD11	ENSG00000167522	missense	p.Cys1756Tyr	-0.575	0.35	-4.6	2.8	0.1005	2.41e-06	1246340	6	0	6	3710776	Uncertain_significance	KBG_syndrome	MONDO:MONDO:0007846,MedGen:C0220687,OMIM:148050,Orphanet:2332
16:89305241:G:A	ANKRD11	ENSG00000167522	missense	p.Ala64Val	0.222	0.135	1.77	1.08	0.1006	1.6e-05	1246300	40	0	40	2171935	Benign/Likely_benign	KBG_syndrome|Inborn_genetic_diseases	MONDO:MONDO:0007846,MedGen:C0220687,OMIM:148050,Orphanet:2332|MeSH:D030342,MedGen:C0950123
11:65540632:C:A	LTBP3	ENSG00000168056	intronic	NA	-0.266	0.162	-2.13	1.3	0.1006	1.33e-05	1014780	25	1	27	2733774	Likely_benign	Brachyolmia-amelogenesis_imperfecta_syndrome	MONDO:MONDO:0011018,MedGen:C1832594,OMIM:601216,Orphanet:2899
8:115604251:G:A	TRPS1	ENSG00000104447	missense	p.Thr573Ile	0.434	0.265	3.47	2.12	0.1008	6.36e-06	864460	11	0	11	1371277	Uncertain_significance	not_provided|Trichorhinophalangeal_syndrome,_type_III|Trichorhinophalangeal_dysplasia_type_I	MedGen:C3661900|MedGen:C1860823,OMIM:190351,Orphanet:77258|MONDO:MONDO:0008596,MedGen:C0432233,OMIM:190350,Orphanet:77258
11:65540095:C:T	LTBP3	ENSG00000168056	synonymous	p.Pro1101=	0.233	0.142	1.86	1.14	0.1008	1.36e-05	1323740	36	0	36	1730003	Likely_benign	Brachyolmia-amelogenesis_imperfecta_syndrome|Inborn_genetic_diseases	MONDO:MONDO:0011018,MedGen:C1832594,OMIM:601216,Orphanet:2899|MeSH:D030342,MedGen:C0950123
3:58121441:G:A	FLNB	ENSG00000136068	missense	p.Gly1022Arg	-0.139	0.0847	-1.11	0.677	0.1009	3.77e-05	1367500	103	0	103	1990088	Uncertain_significance	not_provided|Atelosteogenesis_type_I|Spondylocarpotarsal_synostosis_syndrome|Boomerang_dysplasia|Larsen_syndrome|Atelosteogenesis_type_III	MedGen:C3661900|MONDO:MONDO:0007167,MedGen:C0265283,OMIM:108720,Orphanet:1190|MONDO:MONDO:0010094,MedGen:C1848934,OMIM:272460,Orphanet:3275|MONDO:MONDO:0007208,MedGen:C0432201,OMIM:112310,Orphanet:1263|MONDO:MONDO:0007875,MedGen:C0175778,OMIM:150250,Orphanet:503|MONDO:MONDO:0007168,MedGen:C3668942,OMIM:108721,Orphanet:56305
11:65554139:G:A	LTBP3	ENSG00000168056	synonymous	p.Ile191=	0.482	0.294	3.86	2.35	0.101	5.45e-06	826037	9	0	9	2880959	Likely_benign	Brachyolmia-amelogenesis_imperfecta_syndrome	MONDO:MONDO:0011018,MedGen:C1832594,OMIM:601216,Orphanet:2899
11:65540900:ATGT:A	LTBP3	ENSG00000168056	inframe_indel	p.Asn982del	-0.286	0.174	-2.28	1.39	0.1012	8.84e-06	1356920	24	0	24	1408315	Uncertain_significance	Brachyolmia-amelogenesis_imperfecta_syndrome	MONDO:MONDO:0011018,MedGen:C1832594,OMIM:601216,Orphanet:2899
9:35792774:G:A	NPR2	ENSG00000159899	synonymous	p.Ala122=	-0.325	0.198	-2.6	1.59	0.1015	1.14e-05	879876	20	0	20	1488120	Likely_benign	Acromesomelic_dysplasia_1,_Maroteaux_type|Tall_stature-scoliosis-macrodactyly_of_the_great_toes_syndrome	MONDO:MONDO:0011275,MedGen:C1864356,OMIM:602875,Orphanet:40|MONDO:MONDO:0014401,MedGen:C4014690,OMIM:615923,Orphanet:329191
14:74528525:C:T	LTBP2	ENSG00000119681	missense	p.Val776Ile	0.0274	0.0168	0.219	0.134	0.1017	0.000933	1447930	2700	4	2708	887999	Conflicting_classifications_of_pathogenicity	Inborn_genetic_diseases|Glaucoma_3,_primary_congenital,_D|not_provided|Weill-Marchesani_syndrome	MeSH:D030342,MedGen:C0950123|MONDO:MONDO:0013122,MedGen:C2751316,OMIM:613086,Orphanet:98976|MedGen:C3661900|MONDO:MONDO:0018096,MedGen:C0265313,OMIM:PS277600,Orphanet:3449
11:65554286:C:T	LTBP3	ENSG00000168056	synonymous	p.Val142=	0.622	0.38	4.97	3.04	0.1018	2.07e-06	1207900	5	0	5	3612235	Uncertain_significance	Brachyolmia-amelogenesis_imperfecta_syndrome	MONDO:MONDO:0011018,MedGen:C1832594,OMIM:601216,Orphanet:2899
15:99976128:G:A	ADAMTS17	ENSG00000140470	missense	p.Ser1015Leu	0.0267	0.0163	0.213	0.13	0.1018	0.000964	1447830	2794	1	2796	827967	Conflicting_classifications_of_pathogenicity	Weill-Marchesani_4_syndrome,_recessive|not_provided	MONDO:MONDO:0013176,MedGen:C2750787,OMIM:613195,Orphanet:363992|MedGen:C3661900
16:89281419:G:A	ANKRD11	ENSG00000167522	missense	p.Ser1708Leu	-0.358	0.219	-2.87	1.75	0.1018	5.97e-06	1339700	16	0	16	1745495	Uncertain_significance	Inborn_genetic_diseases|KBG_syndrome	MeSH:D030342,MedGen:C0950123|MONDO:MONDO:0007846,MedGen:C0220687,OMIM:148050,Orphanet:2332
16:89281446:C:T	ANKRD11	ENSG00000167522	missense	p.Arg1699Gln	0.488	0.299	3.91	2.39	0.1022	2.92e-06	1367600	8	0	8	2170472	Uncertain_significance	KBG_syndrome	MONDO:MONDO:0007846,MedGen:C0220687,OMIM:148050,Orphanet:2332
15:100132121:G:A	ADAMTS17	ENSG00000140470	missense	p.Thr536Met	-0.292	0.179	-2.34	1.43	0.1023	9.3e-06	1290930	24	0	24	884673	Uncertain_significance	Weill-Marchesani_4_syndrome,_recessive	MONDO:MONDO:0013176,MedGen:C2750787,OMIM:613195,Orphanet:363992
19:8601125:G:A	ADAMTS10	ENSG00000142303	missense	p.Arg205Trp	0.0843	0.0516	0.674	0.412	0.1024	9.82e-05	1450330	282	0	282	330609	Uncertain_significance	Weill-Marchesani_syndrome|not_provided	MONDO:MONDO:0018096,MedGen:C0265313,OMIM:PS277600,Orphanet:3449|MedGen:C3661900
9:35800151:T:C	NPR2	ENSG00000159899	missense	p.Tyr373His	-0.53	0.325	-4.24	2.59	0.1025	2.81e-06	1246290	7	0	7	2431764	Uncertain_significance	Acromesomelic_dysplasia_1,_Maroteaux_type	MONDO:MONDO:0011275,MedGen:C1864356,OMIM:602875,Orphanet:40
15:100261607:C:T	ADAMTS17	ENSG00000140470	synonymous	p.Glu301=	-0.0341	0.0209	-0.273	0.167	0.1026	0.000598	1448890	1724	1	1726	884744	Conflicting_classifications_of_pathogenicity	Weill-Marchesani_4_syndrome,_recessive|not_provided	MONDO:MONDO:0013176,MedGen:C2750787,OMIM:613195,Orphanet:363992|MedGen:C3661900
16:89279999:G:A	ANKRD11	ENSG00000167522	synonymous	p.Thr2181=	0.576	0.353	4.6	2.82	0.1031	2.48e-06	1207940	6	0	6	1935267	Likely_benign	KBG_syndrome	MONDO:MONDO:0007846,MedGen:C0220687,OMIM:148050,Orphanet:2332
16:89283814:T:C	ANKRD11	ENSG00000167522	missense	p.Arg910Gly	0.0966	0.0592	0.772	0.473	0.1031	7.82e-05	1367360	214	0	214	1406986	Conflicting_classifications_of_pathogenicity	not_provided|KBG_syndrome|Inborn_genetic_diseases	MedGen:C3661900|MONDO:MONDO:0007846,MedGen:C0220687,OMIM:148050,Orphanet:2332|MeSH:D030342,MedGen:C0950123
17:31350246:T:C	NF1	ENSG00000196712	missense	p.Leu2462Pro	-1.43	0.877	-11.4	7.01	0.1032	1.02e-05	48798	1	0	1	404497	Uncertain_significance	Neurofibromatosis,_type_1|Neurofibromatosis-Noonan_syndrome|Caf√©-au-lait_macules_with_pulmonary_stenosis|Neurofibromatosis,_familial_spinal|Juvenile_myelomonocytic_leukemia	MONDO:MONDO:0018975,MedGen:C0027831,OMIM:162200,Orphanet:636|MONDO:MONDO:0011035,MedGen:C2931482,OMIM:601321,Orphanet:638|MONDO:MONDO:0008672,MedGen:C0553586,OMIM:193520,Orphanet:3444|MONDO:MONDO:0008078,MedGen:C1834235,OMIM:162210,Orphanet:636|Human_Phenotype_Ontology:HP:0012209,MONDO:MONDO:0011908,MedGen:C0349639,OMIM:607785,Orphanet:86834
16:89283416:G:C	ANKRD11	ENSG00000167522	missense	p.Ile1042Met	0.433	0.266	3.46	2.12	0.1034	6.12e-06	898526	11	0	11	3709693	Uncertain_significance	KBG_syndrome	MONDO:MONDO:0007846,MedGen:C0220687,OMIM:148050,Orphanet:2332
15:48412657:T:C	FBN1	ENSG00000166147	missense	p.Glu2713Gly	-0.991	0.609	-7.92	4.87	0.1036	2.43e-06	411002	2	0	2	548587	Uncertain_significance	Geleophysic_dysplasia_2|Stiff_skin_syndrome|Ectopia_lentis_1,_isolated,_autosomal_dominant|Progeroid_and_marfanoid_aspect-lipodystrophy_syndrome|Marfan_syndrome|Acromicric_dysplasia|Familial_thoracic_aortic_aneurysm_and_aortic_dissection	MONDO:MONDO:0013612,MedGen:C3280054,OMIM:614185,Orphanet:2623|MONDO:MONDO:0008492,MedGen:C1861456,OMIM:184900,Orphanet:2833|MONDO:MONDO:0007514,MedGen:C3541518,OMIM:129600,Orphanet:1885|MONDO:MONDO:0014831,MedGen:C4310796,OMIM:616914,Orphanet:300382|MONDO:MONDO:0007947,MedGen:C0024796,OMIM:154700,Orphanet:284963,Orphanet:558|MONDO:MONDO:0007055,MedGen:C0265287,OMIM:102370,Orphanet:969|MONDO:MONDO:0019625,MedGen:C4707243,OMIM:PS607086,Orphanet:91387
15:48510124:C:T	FBN1	ENSG00000166147	missense	p.Arg545His	0.817	0.502	6.53	4.01	0.1037	1.67e-06	898524	3	0	3	36034	Uncertain_significance	not_specified|not_provided|Weill-Marchesani_syndrome_2,_dominant|Marfan_syndrome|Familial_thoracic_aortic_aneurysm_and_aortic_dissection	MedGen:CN169374|MedGen:C3661900|MONDO:MONDO:0012013,MedGen:C1869115,OMIM:608328,Orphanet:2084|MONDO:MONDO:0007947,MedGen:C0024796,OMIM:154700,Orphanet:284963,Orphanet:558|MONDO:MONDO:0019625,MedGen:C4707243,OMIM:PS607086,Orphanet:91387
23:54448928:C:T	FGD1	ENSG00000102302	missense	p.Val772Ile	0.0726	0.0446	0.58	0.357	0.1037	8.69e-05	1421210	119	64	247	282352	Conflicting_classifications_of_pathogenicity	not_provided|Aarskog_syndrome	MedGen:C3661900|MONDO:MONDO:0010589,MedGen:C0175701,OMIM:305400,Orphanet:915
16:89284981:A:C	ANKRD11	ENSG00000167522	missense	p.Ser521Ala	-0.299	0.184	-2.39	1.47	0.1037	7.95e-06	1382940	22	0	22	1775280	Uncertain_significance	KBG_syndrome|Inborn_genetic_diseases	MONDO:MONDO:0007846,MedGen:C0220687,OMIM:148050,Orphanet:2332|MeSH:D030342,MedGen:C0950123
16:89280106:T:C	ANKRD11	ENSG00000167522	missense	p.Lys2146Glu	0.219	0.135	1.75	1.08	0.1039	1.28e-05	1371350	31	2	35	661412	Conflicting_classifications_of_pathogenicity	Inborn_genetic_diseases|not_provided|KBG_syndrome	MeSH:D030342,MedGen:C0950123|MedGen:C3661900|MONDO:MONDO:0007846,MedGen:C0220687,OMIM:148050,Orphanet:2332
17:31226456:G:A	NF1	ENSG00000196712	missense	p.Gly675Arg	0.365	0.224	2.92	1.79	0.104	5.8e-06	1207640	14	0	14	230614	Conflicting_classifications_of_pathogenicity	Neurofibromatosis,_familial_spinal|Neurofibromatosis-Noonan_syndrome|Hereditary_cancer-predisposing_syndrome|Cardiovascular_phenotype|Caf√©-au-lait_macules_with_pulmonary_stenosis|not_provided|Neurofibromatosis,_type_1	MONDO:MONDO:0008078,MedGen:C1834235,OMIM:162210,Orphanet:636|MONDO:MONDO:0011035,MedGen:C2931482,OMIM:601321,Orphanet:638|MONDO:MONDO:0015356,MeSH:D009386,MedGen:C0027672,Orphanet:140162|MedGen:CN230736|MONDO:MONDO:0008672,MedGen:C0553586,OMIM:193520,Orphanet:3444|MedGen:C3661900|MONDO:MONDO:0018975,MedGen:C0027831,OMIM:162200,Orphanet:636
11:65539740:G:A	LTBP3	ENSG00000168056	missense	p.Pro1176Leu	0.236	0.145	1.89	1.16	0.1041	1.31e-05	1294900	34	0	34	1031127	Uncertain_significance	Inborn_genetic_diseases|Brachyolmia-amelogenesis_imperfecta_syndrome	MeSH:D030342,MedGen:C0950123|MONDO:MONDO:0011018,MedGen:C1832594,OMIM:601216,Orphanet:2899
11:65539087:C:T	LTBP3	ENSG00000168056	missense	p.Arg1302His	-0.111	0.0685	-0.89	0.548	0.1041	5.81e-05	1377900	150	2	154	1973170	Uncertain_significance	Brachyolmia-amelogenesis_imperfecta_syndrome|Inborn_genetic_diseases|not_provided	MONDO:MONDO:0011018,MedGen:C1832594,OMIM:601216,Orphanet:2899|MeSH:D030342,MedGen:C0950123|MedGen:C3661900
12:112446433:G:A	PTPN11	ENSG00000179295	intronic	NA	-0.0643	0.0396	-0.514	0.317	0.1042	0.000172	1420910	469	2	473	180173	Benign	Noonan_syndrome	MONDO:MONDO:0018997,MeSH:D009634,MedGen:C0028326,OMIM:PS163950,Orphanet:648
7:94426472:C:A	COL1A2	ENSG00000164692	missense	p.Pro1016His	-0.0911	0.0561	-0.728	0.448	0.1043	8.15e-05	1450380	231	1	233	281098	Conflicting_classifications_of_pathogenicity	Ehlers-Danlos_syndrome,_arthrochalasia_type,_2|Cardiovascular_phenotype|not_specified|not_provided|Ehlers-Danlos_syndrome|Ehlers-Danlos_syndrome,_cardiac_valvular_type|Osteogenesis_imperfecta_with_normal_sclerae,_dominant_form|Postmenopausal_osteoporosis|Osteogenesis_imperfecta,_perinatal_lethal|Osteogenesis_imperfecta_type_III|Osteogenesis_imperfecta|Ehlers-Danlos_syndrome,_classic_type,_1|Osteogenesis_imperfecta_type_I	MONDO:MONDO:0040501,MedGen:CN293783,OMIM:617821|MedGen:CN230736|MedGen:CN169374|MedGen:C3661900|MONDO:MONDO:0020066,MedGen:C0013720,OMIM:PS130000,Orphanet:98249|MONDO:MONDO:0009159,MedGen:C4303789,OMIM:225320,Orphanet:230851|MONDO:MONDO:0008148,MedGen:C0268363,OMIM:166220,Orphanet:216820,Orphanet:666|MONDO:MONDO:0008159,MedGen:C0029458|MONDO:MONDO:0008147,MedGen:C0268358,OMIM:166210,Orphanet:216804|MONDO:MONDO:0009804,MedGen:C0268362,OMIM:259420,Orphanet:216812,Orphanet:666|MONDO:MONDO:0019019,MeSH:D010013,MedGen:C0029434,OMIM:PS166200,Orphanet:666|MONDO:MONDO:0019567,MedGen:C0268335,OMIM:130000|MONDO:MONDO:0008146,MedGen:C0023931,OMIM:166200,Orphanet:216796,Orphanet:666
17:31338053:C:T	NF1	ENSG00000196712	stop_gained	p.Gln2245Ter	-1.43	0.882	-11.5	7.05	0.1043	6.05e-07	826054	1	0	1	657256	Pathogenic	Caf√©-au-lait_macules_with_pulmonary_stenosis|Neurofibromatosis,_type_1|not_provided	MONDO:MONDO:0008672,MedGen:C0553586,OMIM:193520,Orphanet:3444|MONDO:MONDO:0018975,MedGen:C0027831,OMIM:162200,Orphanet:636|MedGen:C3661900
12:112489078:G:A	PTPN11	ENSG00000179295	missense	p.Arg501Lys	-1.01	0.622	-8.07	4.97	0.1044	1.21e-06	826061	2	0	2	40555	Pathogenic/Likely_pathogenic	Noonan_syndrome_1|not_provided|Juvenile_myelomonocytic_leukemia|LEOPARD_syndrome_1|Metachondromatosis|RASopathy|Noonan_syndrome|Cardiovascular_phenotype|Epicanthus|Abnormal_pinna_morphology|Short_stature|Abnormal_cardiovascular_system_morphology|Depressed_nasal_ridge|Microcephaly|Wide_nasal_bridge	MONDO:MONDO:0008104,MedGen:C4551602,OMIM:163950,Orphanet:648|MedGen:C3661900|Human_Phenotype_Ontology:HP:0012209,MONDO:MONDO:0011908,MedGen:C0349639,OMIM:607785,Orphanet:86834|MONDO:MONDO:0100082,MedGen:C4551484,OMIM:151100,Orphanet:500|MONDO:MONDO:0007979,MedGen:C0410530,OMIM:156250,Orphanet:2499|MONDO:MONDO:0021060,MedGen:C5555857,Orphanet:536391|MONDO:MONDO:0018997,MeSH:D009634,MedGen:C0028326,OMIM:PS163950,Orphanet:648|MedGen:CN230736|Human_Phenotype_Ontology:HP:0000286,Human_Phenotype_Ontology:HP:0000624,Human_Phenotype_Ontology:HP:0007930,MedGen:C0678230,OMIM:131500|Human_Phenotype_Ontology:HP:0000377,Human_Phenotype_Ontology:HP:0000390,Human_Phenotype_Ontology:HP:0000398,Human_Phenotype_Ontology:HP:0004465,Human_Phenotype_Ontology:HP:0008562,Human_Phenotype_Ontology:HP:0008566,Human_Phenotype_Ontology:HP:0008567,Human_Phenotype_Ontology:HP:0008580,Human_Phenotype_Ontology:HP:0008582,Human_Phenotype_Ontology:HP:0008602,Human_Phenotype_Ontology:HP:0040111,MedGen:C0857379|Human_Phenotype_Ontology:HP:0001509,Human_Phenotype_Ontology:HP:0003501,Human_Phenotype_Ontology:HP:0003507,Human_Phenotype_Ontology:HP:0003512,Human_Phenotype_Ontology:HP:0003518,Human_Phenotype_Ontology:HP:0003519,Human_Phenotype_Ontology:HP:0004322,Human_Phenotype_Ontology:HP:0008871,Human_Phenotype_Ontology:HP:0008882,Human_Phenotype_Ontology:HP:0008888,Human_Phenotype_Ontology:HP:0008913,MedGen:C0349588|Human_Phenotype_Ontology:HP:0001632,Human_Phenotype_Ontology:HP:0002564,Human_Phenotype_Ontology:HP:0002565,Human_Phenotype_Ontology:HP:0030680,MedGen:C4049796|Human_Phenotype_Ontology:HP:0000457,MedGen:C1842876|Human_Phenotype_Ontology:HP:0000252,Human_Phenotype_Ontology:HP:0001366,Human_Phenotype_Ontology:HP:0005485,Human_Phenotype_Ontology:HP:0005489,Human_Phenotype_Ontology:HP:0005497,MONDO:MONDO:0001149,MedGen:C4551563|Human_Phenotype_Ontology:HP:0000424,Human_Phenotype_Ontology:HP:0000431,Human_Phenotype_Ontology:HP:0004500,Human_Phenotype_Ontology:HP:0004504,Human_Phenotype_Ontology:HP:0004650,Human_Phenotype_Ontology:HP:0200139,MedGen:C1849367
17:31375305:C:T	NF1	ENSG00000196712	3_prime_UTR	3' UTR	0.414	0.255	3.31	2.04	0.1045	0.000223	53814	16	0	16	891683	Uncertain_significance	Neurofibromatosis,_familial_spinal|Neurofibromatosis-Noonan_syndrome|Caf√©-au-lait_macules_with_pulmonary_stenosis|Neurofibromatosis,_type_1	MONDO:MONDO:0008078,MedGen:C1834235,OMIM:162210,Orphanet:636|MONDO:MONDO:0011035,MedGen:C2931482,OMIM:601321,Orphanet:638|MONDO:MONDO:0008672,MedGen:C0553586,OMIM:193520,Orphanet:3444|MONDO:MONDO:0018975,MedGen:C0027831,OMIM:162200,Orphanet:636
16:89280750:AGGTAGCTGGGCTCCG:A	ANKRD11	ENSG00000167522	inframe_indel	p.Pro1926_Tyr1930del	0.207	0.127	1.65	1.02	0.1045	1.72e-05	1421270	48	0	48	2768077	Uncertain_significance	KBG_syndrome	MONDO:MONDO:0007846,MedGen:C0220687,OMIM:148050,Orphanet:2332
16:89285256:G:A	ANKRD11	ENSG00000167522	missense	p.Ser429Leu	0.166	0.102	1.33	0.819	0.1047	2.43e-05	1401740	68	0	68	1213786	Uncertain_significance	KBG_syndrome	MONDO:MONDO:0007846,MedGen:C0220687,OMIM:148050,Orphanet:2332
23:54470182:G:A	FGD1	ENSG00000102302	missense	p.Pro312Leu	0.0278	0.0171	0.222	0.137	0.1047	0.00058	1448980	763	444	1651	10828	Conflicting_classifications_of_pathogenicity	Inborn_genetic_diseases|FGD1-related_disorder|not_provided|Intellectual_disability|Aarskog_syndrome	MeSH:D030342,MedGen:C0950123|.|MedGen:C3661900|Human_Phenotype_Ontology:HP:0000730,Human_Phenotype_Ontology:HP:0001249,Human_Phenotype_Ontology:HP:0001267,Human_Phenotype_Ontology:HP:0001286,Human_Phenotype_Ontology:HP:0002122,Human_Phenotype_Ontology:HP:0002192,Human_Phenotype_Ontology:HP:0002316,Human_Phenotype_Ontology:HP:0002382,Human_Phenotype_Ontology:HP:0002386,Human_Phenotype_Ontology:HP:0002402,Human_Phenotype_Ontology:HP:0002458,Human_Phenotype_Ontology:HP:0002482,Human_Phenotype_Ontology:HP:0002499,Human_Phenotype_Ontology:HP:0002543,Human_Phenotype_Ontology:HP:0003767,Human_Phenotype_Ontology:HP:0006833,Human_Phenotype_Ontology:HP:0007154,Human_Phenotype_Ontology:HP:0007176,Human_Phenotype_Ontology:HP:0007180,MONDO:MONDO:0001071,MeSH:D008607,MedGen:C3714756|MONDO:MONDO:0010589,MedGen:C0175701,OMIM:305400,Orphanet:915
16:1790631:T:C	IGFALS	ENSG00000099769	missense	p.Asp596Gly	-0.206	0.127	-1.64	1.01	0.1048	1.72e-05	1366600	47	0	47	886407	Uncertain_significance	Short_stature_due_to_primary_acid-labile_subunit_deficiency	MONDO:MONDO:0014420,MedGen:C3900122,OMIM:615961,Orphanet:140941
16:89285668:G:A	ANKRD11	ENSG00000167522	intronic	NA	-0.0342	0.0211	-0.273	0.169	0.1051	0.000573	1448860	1646	8	1662	1601326	Benign	KBG_syndrome	MONDO:MONDO:0007846,MedGen:C0220687,OMIM:148050,Orphanet:2332
3:46897898:G:C	PTH1R	ENSG00000160801	synonymous	p.Pro119=	1.43	0.881	11.4	7.04	0.1052	6.05e-07	826064	1	0	1	3589200	Uncertain_significance	Primary_failure_of_tooth_eruption|Metaphyseal_chondrodysplasia,_Jansen_type|Eiken_syndrome|Chondrodysplasia_Blomstrand_type	MONDO:MONDO:0007434,MedGen:C1852222,OMIM:125350,Orphanet:412206|MONDO:MONDO:0007982,MedGen:C0265295,OMIM:156400,Orphanet:33067|MONDO:MONDO:0010803,MedGen:C1838779,OMIM:600002,Orphanet:79106|MONDO:MONDO:0008970,MedGen:C1859148,OMIM:215045,Orphanet:50945
11:65552969:G:A	LTBP3	ENSG00000168056	synonymous	p.Cys359=	-0.0303	0.0187	-0.242	0.149	0.1052	0.000762	1448410	2174	18	2210	697813	Benign	Geleophysic_dysplasia_3|Brachyolmia-amelogenesis_imperfecta_syndrome	MONDO:MONDO:0054722,MedGen:C4540511,OMIM:617809|MONDO:MONDO:0011018,MedGen:C1832594,OMIM:601216,Orphanet:2899
11:65552397:G:A	LTBP3	ENSG00000168056	missense	p.Pro399Leu	-0.248	0.153	-1.98	1.22	0.1052	1.18e-05	1401770	33	0	33	570825	Uncertain_significance	Inborn_genetic_diseases|Brachyolmia-amelogenesis_imperfecta_syndrome	MeSH:D030342,MedGen:C0950123|MONDO:MONDO:0011018,MedGen:C1832594,OMIM:601216,Orphanet:2899
15:48505037:G:A	FBN1	ENSG00000166147	missense	p.Arg650Cys	0.472	0.291	3.77	2.33	0.1056	3.73e-06	1207920	9	0	9	36042	Pathogenic/Likely_pathogenic	not_specified|MASS_syndrome|Progeroid_and_marfanoid_aspect-lipodystrophy_syndrome|Acromicric_dysplasia|Stiff_skin_syndrome|Marfan_syndrome|Ectopia_lentis_1,_isolated,_autosomal_dominant|Geleophysic_dysplasia_2|Weill-Marchesani_syndrome_2,_dominant|Familial_thoracic_aortic_aneurysm_and_aortic_dissection|not_provided	MedGen:CN169374|MONDO:MONDO:0011431,MedGen:C1858556,OMIM:604308,Orphanet:99715|MONDO:MONDO:0014831,MedGen:C4310796,OMIM:616914,Orphanet:300382|MONDO:MONDO:0007055,MedGen:C0265287,OMIM:102370,Orphanet:969|MONDO:MONDO:0008492,MedGen:C1861456,OMIM:184900,Orphanet:2833|MONDO:MONDO:0007947,MedGen:C0024796,OMIM:154700,Orphanet:284963,Orphanet:558|MONDO:MONDO:0007514,MedGen:C3541518,OMIM:129600,Orphanet:1885|MONDO:MONDO:0013612,MedGen:C3280054,OMIM:614185,Orphanet:2623|MONDO:MONDO:0012013,MedGen:C1869115,OMIM:608328,Orphanet:2084|MONDO:MONDO:0019625,MedGen:C4707243,OMIM:PS607086,Orphanet:91387|MedGen:C3661900
14:74500940:A:G	LTBP2	ENSG00000119681	missense	p.Cys1804Arg	-0.444	0.274	-3.55	2.19	0.1056	4.14e-06	1207920	10	0	10	884478	Uncertain_significance	not_provided|Glaucoma_3,_primary_congenital,_D|Weill-Marchesani_syndrome	MedGen:C3661900|MONDO:MONDO:0013122,MedGen:C2751316,OMIM:613086,Orphanet:98976|MONDO:MONDO:0018096,MedGen:C0265313,OMIM:PS277600,Orphanet:3449
16:89280545:G:A	ANKRD11	ENSG00000167522	synonymous	p.Pro1999=	-0.093	0.0575	-0.743	0.46	0.1057	8.16e-05	1396560	228	0	228	745023	Likely_benign	KBG_syndrome|Inborn_genetic_diseases	MONDO:MONDO:0007846,MedGen:C0220687,OMIM:148050,Orphanet:2332|MeSH:D030342,MedGen:C0950123
19:8586459:C:T	ADAMTS10	ENSG00000142303	synonymous	p.Arg805=	-0.0725	0.0448	-0.58	0.358	0.1059	0.000134	1396410	373	0	373	892804	Conflicting_classifications_of_pathogenicity	not_provided|Weill-Marchesani_syndrome	MedGen:C3661900|MONDO:MONDO:0018096,MedGen:C0265313,OMIM:PS277600,Orphanet:3449
3:46898828:C:T	PTH1R	ENSG00000160801	missense	p.Pro269Ser	0.608	0.376	4.86	3	0.106	5.07e-06	492752	5	0	5	64402	Uncertain_significance	Primary_failure_of_tooth_eruption|Eiken_syndrome|Chondrodysplasia_Blomstrand_type|Metaphyseal_chondrodysplasia,_Jansen_type|not_provided	MONDO:MONDO:0007434,MedGen:C1852222,OMIM:125350,Orphanet:412206|MONDO:MONDO:0010803,MedGen:C1838779,OMIM:600002,Orphanet:79106|MONDO:MONDO:0008970,MedGen:C1859148,OMIM:215045,Orphanet:50945|MONDO:MONDO:0007982,MedGen:C0265295,OMIM:156400,Orphanet:33067|MedGen:C3661900
3:46901860:G:A	PTH1R	ENSG00000160801	missense	p.Arg404Gln	0.211	0.131	1.69	1.05	0.106	1.55e-05	1421260	44	0	44	2583011	Uncertain_significance	Eiken_syndrome|Primary_failure_of_tooth_eruption|Chondrodysplasia_Blomstrand_type|Metaphyseal_chondrodysplasia,_Jansen_type|not_provided	MONDO:MONDO:0010803,MedGen:C1838779,OMIM:600002,Orphanet:79106|MONDO:MONDO:0007434,MedGen:C1852222,OMIM:125350,Orphanet:412206|MONDO:MONDO:0008970,MedGen:C1859148,OMIM:215045,Orphanet:50945|MONDO:MONDO:0007982,MedGen:C0265295,OMIM:156400,Orphanet:33067|MedGen:C3661900
11:65539536:G:A	LTBP3	ENSG00000168056	intronic	NA	-0.231	0.143	-1.85	1.14	0.106	1.83e-05	1039530	38	0	38	1632580	Likely_benign	Brachyolmia-amelogenesis_imperfecta_syndrome	MONDO:MONDO:0011018,MedGen:C1832594,OMIM:601216,Orphanet:2899
15:48537757:C:T	FBN1	ENSG00000166147	missense	p.Gly197Glu	-0.158	0.0979	-1.26	0.783	0.1065	3.16e-05	1280340	79	0	79	923800	Uncertain_significance	Marfan_syndrome|Familial_thoracic_aortic_aneurysm_and_aortic_dissection|Weill-Marchesani_syndrome_2,_dominant|not_provided	MONDO:MONDO:0007947,MedGen:C0024796,OMIM:154700,Orphanet:284963,Orphanet:558|MONDO:MONDO:0019625,MedGen:C4707243,OMIM:PS607086,Orphanet:91387|MONDO:MONDO:0012013,MedGen:C1869115,OMIM:608328,Orphanet:2084|MedGen:C3661900
16:89280366:G:A	ANKRD11	ENSG00000167522	missense	p.Pro2059Leu	0.197	0.122	1.57	0.976	0.1067	1.89e-05	1421380	51	0	51	3712730	Uncertain_significance	KBG_syndrome	MONDO:MONDO:0007846,MedGen:C0220687,OMIM:148050,Orphanet:2332
11:65539217:G:A	LTBP3	ENSG00000168056	stop_gained	p.Arg1259Ter	0.276	0.171	2.2	1.37	0.1068	8.79e-06	1421390	25	0	25	3637052	Uncertain_significance	Brachyolmia-amelogenesis_imperfecta_syndrome	MONDO:MONDO:0011018,MedGen:C1832594,OMIM:601216,Orphanet:2899
11:65540077:C:G	LTBP3	ENSG00000168056	missense	p.Glu1107Asp	-1.43	0.886	-11.4	7.08	0.1068	6.05e-07	826061	1	0	1	3233171	Uncertain_significance	Inborn_genetic_diseases|Brachyolmia-amelogenesis_imperfecta_syndrome	MeSH:D030342,MedGen:C0950123|MONDO:MONDO:0011018,MedGen:C1832594,OMIM:601216,Orphanet:2899
11:65547718:G:T	LTBP3	ENSG00000168056	missense	p.His650Gln	0.332	0.206	2.66	1.65	0.1069	7.04e-06	1207910	17	0	17	2720782	Uncertain_significance	Brachyolmia-amelogenesis_imperfecta_syndrome	MONDO:MONDO:0011018,MedGen:C1832594,OMIM:601216,Orphanet:2899
2:111794817:C:T	ANAPC1	ENSG00000153107	splice_donor	NA	-0.389	0.241	-3.11	1.93	0.1069	5.4e-06	1203130	13	0	13	692106	Pathogenic	Rothmund-Thomson_syndrome_type_1	MONDO:MONDO:0016368,MedGen:C5231433,OMIM:618625,Orphanet:221008
15:48470649:C:T	FBN1	ENSG00000166147	missense	p.Gly1482Ser	0.199	0.124	1.59	0.989	0.1079	1.79e-05	1367560	49	0	49	373256	Uncertain_significance	Marfan_syndrome|Familial_thoracic_aortic_aneurysm_and_aortic_dissection|not_specified|MASS_syndrome|Stiff_skin_syndrome|Acromicric_dysplasia|Progeroid_and_marfanoid_aspect-lipodystrophy_syndrome|Weill-Marchesani_syndrome_2,_dominant|Ectopia_lentis_1,_isolated,_autosomal_dominant|Geleophysic_dysplasia_2	MONDO:MONDO:0007947,MedGen:C0024796,OMIM:154700,Orphanet:284963,Orphanet:558|MONDO:MONDO:0019625,MedGen:C4707243,OMIM:PS607086,Orphanet:91387|MedGen:CN169374|MONDO:MONDO:0011431,MedGen:C1858556,OMIM:604308,Orphanet:99715|MONDO:MONDO:0008492,MedGen:C1861456,OMIM:184900,Orphanet:2833|MONDO:MONDO:0007055,MedGen:C0265287,OMIM:102370,Orphanet:969|MONDO:MONDO:0014831,MedGen:C4310796,OMIM:616914,Orphanet:300382|MONDO:MONDO:0012013,MedGen:C1869115,OMIM:608328,Orphanet:2084|MONDO:MONDO:0007514,MedGen:C3541518,OMIM:129600,Orphanet:1885|MONDO:MONDO:0013612,MedGen:C3280054,OMIM:614185,Orphanet:2623
9:35800422:A:G	NPR2	ENSG00000159899	missense	p.Asn386Ser	-0.971	0.604	-7.76	4.83	0.1079	8.28e-07	1207720	2	0	2	1908929	Uncertain_significance	Acromesomelic_dysplasia_1,_Maroteaux_type|Tall_stature-scoliosis-macrodactyly_of_the_great_toes_syndrome	MONDO:MONDO:0011275,MedGen:C1864356,OMIM:602875,Orphanet:40|MONDO:MONDO:0014401,MedGen:C4014690,OMIM:615923,Orphanet:329191
11:65539875:G:A	LTBP3	ENSG00000168056	missense	p.Ala1131Val	0.686	0.427	5.49	3.41	0.1081	4.59e-06	435631	4	0	4	1377363	Uncertain_significance	Geleophysic_dysplasia_3|Brachyolmia-amelogenesis_imperfecta_syndrome	MONDO:MONDO:0054722,MedGen:C4540511,OMIM:617809|MONDO:MONDO:0011018,MedGen:C1832594,OMIM:601216,Orphanet:2899
15:100051639:T:C	ADAMTS17	ENSG00000140470	synonymous	p.Lys796=	0.258	0.16	2.06	1.28	0.1082	1.19e-05	1261730	30	0	30	887753	Uncertain_significance	Weill-Marchesani_4_syndrome,_recessive	MONDO:MONDO:0013176,MedGen:C2750787,OMIM:613195,Orphanet:363992
16:89275168:C:T	ANKRD11	ENSG00000167522	synonymous	p.Ala2498=	0.186	0.116	1.49	0.925	0.1082	2.03e-05	1401770	57	0	57	957390	Likely_benign	Inborn_genetic_diseases|KBG_syndrome	MeSH:D030342,MedGen:C0950123|MONDO:MONDO:0007846,MedGen:C0220687,OMIM:148050,Orphanet:2332
17:31233029:CAA:C	NF1	ENSG00000196712	frameshift	p.Arg1176SerfsTer18	-1	0.624	-8.01	4.99	0.1083	1.21e-06	825628	2	0	2	428971	Pathogenic	Neurofibromatosis,_type_1|Neurofibromatosis-Noonan_syndrome|Neurofibromatosis,_familial_spinal|Caf√©-au-lait_macules_with_pulmonary_stenosis|Juvenile_myelomonocytic_leukemia|Hereditary_cancer-predisposing_syndrome|not_provided	MONDO:MONDO:0018975,MedGen:C0027831,OMIM:162200,Orphanet:636|MONDO:MONDO:0011035,MedGen:C2931482,OMIM:601321,Orphanet:638|MONDO:MONDO:0008078,MedGen:C1834235,OMIM:162210,Orphanet:636|MONDO:MONDO:0008672,MedGen:C0553586,OMIM:193520,Orphanet:3444|Human_Phenotype_Ontology:HP:0012209,MONDO:MONDO:0011908,MedGen:C0349639,OMIM:607785,Orphanet:86834|MONDO:MONDO:0015356,MeSH:D009386,MedGen:C0027672,Orphanet:140162|MedGen:C3661900
11:65540093:C:G	LTBP3	ENSG00000168056	missense	p.Gly1102Ala	-0.409	0.255	-3.27	2.04	0.1084	6.46e-06	928681	12	0	12	3005413	Uncertain_significance	Inborn_genetic_diseases|Brachyolmia-amelogenesis_imperfecta_syndrome	MeSH:D030342,MedGen:C0950123|MONDO:MONDO:0011018,MedGen:C1832594,OMIM:601216,Orphanet:2899
16:89284875:GAAGAAATGGTTTTCC:G	ANKRD11	ENSG00000167522	inframe_indel	p.Trp551_Ser555del	-0.0641	0.04	-0.512	0.32	0.1085	0.000164	1450120	476	0	476	916433	Conflicting_classifications_of_pathogenicity	ANKRD11-related_disorder|Inborn_genetic_diseases|not_provided|KBG_syndrome	.|MeSH:D030342,MedGen:C0950123|MedGen:C3661900|MONDO:MONDO:0007846,MedGen:C0220687,OMIM:148050,Orphanet:2332
15:100109082:C:T	ADAMTS17	ENSG00000140470	synonymous	p.Gly641=	0.188	0.117	1.5	0.935	0.1086	2.07e-05	1329160	55	0	55	315278	Conflicting_classifications_of_pathogenicity	not_provided|Weill-Marchesani_4_syndrome,_recessive	MedGen:C3661900|MONDO:MONDO:0013176,MedGen:C2750787,OMIM:613195,Orphanet:363992
17:50187968:G:A	COL1A1	ENSG00000108821	missense	p.Arg1093Cys	-0.173	0.108	-1.38	0.863	0.109	2.36e-05	1378080	65	0	65	161457	Uncertain_significance	Osteogenesis_imperfecta_type_I|Cardiovascular_phenotype|Prostate_cancer|Osteogenesis_imperfecta,_perinatal_lethal|Osteogenesis_imperfecta_type_III|Ehlers-Danlos_syndrome,_arthrochalasia_type|Osteoporosis|Osteogenesis_imperfecta_with_normal_sclerae,_dominant_form|Infantile_cortical_hyperostosis|Combined_osteogenesis_imperfecta_and_Ehlers-Danlos_syndrome_1|Ehlers-Danlos_syndrome|not_provided	MONDO:MONDO:0008146,MedGen:C0023931,OMIM:166200,Orphanet:216796,Orphanet:666|MedGen:CN230736|Human_Phenotype_Ontology:HP:0012125,MONDO:MONDO:0008315,MedGen:C0376358,Orphanet:1331|MONDO:MONDO:0008147,MedGen:C0268358,OMIM:166210,Orphanet:216804|MONDO:MONDO:0009804,MedGen:C0268362,OMIM:259420,Orphanet:216812,Orphanet:666|MONDO:MONDO:0007525,MedGen:C4551623,OMIM:130060,Orphanet:1899,Orphanet:99875,Orphanet:99876|Human_Phenotype_Ontology:HP:0000939,Human_Phenotype_Ontology:HP:0002774,MONDO:MONDO:0005298,MedGen:C0029456,OMIM:166710|MONDO:MONDO:0008148,MedGen:C0268363,OMIM:166220,Orphanet:216820,Orphanet:666|MONDO:MONDO:0007244,MedGen:C0020497,OMIM:114000,Orphanet:1310|MONDO:MONDO:0030854,MedGen:C5436842,OMIM:619115|MONDO:MONDO:0020066,MedGen:C0013720,OMIM:PS130000,Orphanet:98249|MedGen:C3661900
8:115604961:T:C	TRPS1	ENSG00000104447	synonymous	p.Thr336=	-0.109	0.0679	-0.87	0.543	0.1091	6.13e-05	1256530	154	0	154	745411	Likely_benign	Trichorhinophalangeal_syndrome,_type_III|Trichorhinophalangeal_dysplasia_type_I	MedGen:C1860823,OMIM:190351,Orphanet:77258|MONDO:MONDO:0008596,MedGen:C0432233,OMIM:190350,Orphanet:77258
16:89279704:C:T	ANKRD11	ENSG00000167522	missense	p.Ala2280Thr	-0.409	0.255	-3.27	2.04	0.1091	7.26e-06	826046	12	0	12	2163854	Uncertain_significance	KBG_syndrome	MONDO:MONDO:0007846,MedGen:C0220687,OMIM:148050,Orphanet:2332
16:89280877:T:C	ANKRD11	ENSG00000167522	missense	p.Lys1889Glu	-0.0468	0.0292	-0.374	0.233	0.1092	0.0003	1449380	865	3	871	589099	Benign	Inborn_genetic_diseases|not_provided|KBG_syndrome	MeSH:D030342,MedGen:C0950123|MedGen:C3661900|MONDO:MONDO:0007846,MedGen:C0220687,OMIM:148050,Orphanet:2332
16:89284165:TCTC:T	ANKRD11	ENSG00000167522	inframe_indel	p.Glu792del	-0.299	0.186	-2.39	1.49	0.1092	8.36e-06	1255890	21	0	21	1979343	Uncertain_significance	not_specified|KBG_syndrome	MedGen:CN169374|MONDO:MONDO:0007846,MedGen:C0220687,OMIM:148050,Orphanet:2332
16:89268571:G:A	ANKRD11	ENSG00000167522	synonymous	p.Pro2633=	0.461	0.288	3.69	2.3	0.1096	3.73e-06	1207680	9	0	9	3388625	Likely_benign	not_provided|KBG_syndrome	MedGen:C3661900|MONDO:MONDO:0007846,MedGen:C0220687,OMIM:148050,Orphanet:2332
15:48444571:C:T	FBN1	ENSG00000166147	missense	p.Gly2003Arg	0.212	0.133	1.7	1.06	0.1096	1.56e-05	1421390	43	0	43	811830	Uncertain_significance	See_cases|Ectopia_lentis_1,_isolated,_autosomal_dominant|Stiff_skin_syndrome|Geleophysic_dysplasia_2|Progeroid_and_marfanoid_aspect-lipodystrophy_syndrome|Marfan_syndrome|MASS_syndrome|Weill-Marchesani_syndrome_2,_dominant|Acromicric_dysplasia|Familial_thoracic_aortic_aneurysm_and_aortic_dissection|not_specified|not_provided	.|MONDO:MONDO:0007514,MedGen:C3541518,OMIM:129600,Orphanet:1885|MONDO:MONDO:0008492,MedGen:C1861456,OMIM:184900,Orphanet:2833|MONDO:MONDO:0013612,MedGen:C3280054,OMIM:614185,Orphanet:2623|MONDO:MONDO:0014831,MedGen:C4310796,OMIM:616914,Orphanet:300382|MONDO:MONDO:0007947,MedGen:C0024796,OMIM:154700,Orphanet:284963,Orphanet:558|MONDO:MONDO:0011431,MedGen:C1858556,OMIM:604308,Orphanet:99715|MONDO:MONDO:0012013,MedGen:C1869115,OMIM:608328,Orphanet:2084|MONDO:MONDO:0007055,MedGen:C0265287,OMIM:102370,Orphanet:969|MONDO:MONDO:0019625,MedGen:C4707243,OMIM:PS607086,Orphanet:91387|MedGen:CN169374|MedGen:C3661900
11:65539403:C:T	LTBP3	ENSG00000168056	missense	p.Val1229Met	-0.0716	0.0447	-0.572	0.357	0.1096	0.000141	1348080	379	1	381	659580	Uncertain_significance	Inborn_genetic_diseases|Brachyolmia-amelogenesis_imperfecta_syndrome	MeSH:D030342,MedGen:C0950123|MONDO:MONDO:0011018,MedGen:C1832594,OMIM:601216,Orphanet:2899
12:112477657:A:C	PTPN11	ENSG00000179295	missense	p.His287Pro	-0.964	0.603	-7.71	4.82	0.1098	8.28e-07	1207840	2	0	2	1327572	Uncertain_significance	RASopathy|Noonan_syndrome	MONDO:MONDO:0021060,MedGen:C5555857,Orphanet:536391|MONDO:MONDO:0018997,MeSH:D009634,MedGen:C0028326,OMIM:PS163950,Orphanet:648
15:48644601:T:C	FBN1	ENSG00000166147	splice_region	NA	0.333	0.208	2.66	1.67	0.1105	7.04e-06	1207880	17	0	17	42289	Conflicting_classifications_of_pathogenicity	Familial_thoracic_aortic_aneurysm_and_aortic_dissection|Marfan_syndrome|not_specified|MASS_syndrome|Stiff_skin_syndrome|Acromicric_dysplasia|Geleophysic_dysplasia_2|Weill-Marchesani_syndrome_2,_dominant|Ectopia_lentis_1,_isolated,_autosomal_dominant|Progeroid_and_marfanoid_aspect-lipodystrophy_syndrome	MONDO:MONDO:0019625,MedGen:C4707243,OMIM:PS607086,Orphanet:91387|MONDO:MONDO:0007947,MedGen:C0024796,OMIM:154700,Orphanet:284963,Orphanet:558|MedGen:CN169374|MONDO:MONDO:0011431,MedGen:C1858556,OMIM:604308,Orphanet:99715|MONDO:MONDO:0008492,MedGen:C1861456,OMIM:184900,Orphanet:2833|MONDO:MONDO:0007055,MedGen:C0265287,OMIM:102370,Orphanet:969|MONDO:MONDO:0013612,MedGen:C3280054,OMIM:614185,Orphanet:2623|MONDO:MONDO:0012013,MedGen:C1869115,OMIM:608328,Orphanet:2084|MONDO:MONDO:0007514,MedGen:C3541518,OMIM:129600,Orphanet:1885|MONDO:MONDO:0014831,MedGen:C4310796,OMIM:616914,Orphanet:300382
16:89280280:C:T	ANKRD11	ENSG00000167522	missense	p.Ala2088Thr	0.118	0.0742	0.947	0.593	0.1105	4.58e-05	1450470	133	0	133	1207839	Conflicting_classifications_of_pathogenicity	not_specified|Inborn_genetic_diseases|not_provided|KBG_syndrome	MedGen:CN169374|MeSH:D030342,MedGen:C0950123|MedGen:C3661900|MONDO:MONDO:0007846,MedGen:C0220687,OMIM:148050,Orphanet:2332
12:112446238:C:T	PTPN11	ENSG00000179295	intronic	NA	0.702	0.44	5.61	3.52	0.1106	2.27e-06	879845	4	0	4	180163	Benign	Noonan_syndrome	MONDO:MONDO:0018997,MeSH:D009634,MedGen:C0028326,OMIM:PS163950,Orphanet:648
8:115414184:T:G	TRPS1	ENSG00000104447	missense	p.Met1242Leu	-0.15	0.094	-1.2	0.751	0.1106	3.07e-05	1358300	83	0	83	1506027	Uncertain_significance	Trichorhinophalangeal_syndrome,_type_III|Trichorhinophalangeal_dysplasia_type_I	MedGen:C1860823,OMIM:190351,Orphanet:77258|MONDO:MONDO:0008596,MedGen:C0432233,OMIM:190350,Orphanet:77258
15:48421597:G:A	FBN1	ENSG00000166147	missense	p.Arg2554Trp	0.106	0.0667	0.85	0.533	0.1109	6.09e-05	1396620	170	0	170	161241	Conflicting_classifications_of_pathogenicity	Marfan_syndrome|Familial_thoracic_aortic_aneurysm_and_aortic_dissection|Ectopia_lentis_1,_isolated,_autosomal_dominant|MASS_syndrome|Stiff_skin_syndrome|Weill-Marchesani_syndrome_2,_dominant|Acromicric_dysplasia|Progeroid_and_marfanoid_aspect-lipodystrophy_syndrome|Geleophysic_dysplasia_2|Coronary_artery_dissection|not_provided|Marfan_syndrome,_incomplete	MONDO:MONDO:0007947,MedGen:C0024796,OMIM:154700,Orphanet:284963,Orphanet:558|MONDO:MONDO:0019625,MedGen:C4707243,OMIM:PS607086,Orphanet:91387|MONDO:MONDO:0007514,MedGen:C3541518,OMIM:129600,Orphanet:1885|MONDO:MONDO:0011431,MedGen:C1858556,OMIM:604308,Orphanet:99715|MONDO:MONDO:0008492,MedGen:C1861456,OMIM:184900,Orphanet:2833|MONDO:MONDO:0012013,MedGen:C1869115,OMIM:608328,Orphanet:2084|MONDO:MONDO:0007055,MedGen:C0265287,OMIM:102370,Orphanet:969|MONDO:MONDO:0014831,MedGen:C4310796,OMIM:616914,Orphanet:300382|MONDO:MONDO:0013612,MedGen:C3280054,OMIM:614185,Orphanet:2623|Human_Phenotype_Ontology:HP:0006702,MedGen:C0340648|MedGen:C3661900|MedGen:CN221598
11:65540355:T:C	LTBP3	ENSG00000168056	missense	p.Asn1045Ser	-0.447	0.28	-3.57	2.24	0.1109	3.61e-06	1246100	9	0	9	3631161	Uncertain_significance	Brachyolmia-amelogenesis_imperfecta_syndrome	MONDO:MONDO:0011018,MedGen:C1832594,OMIM:601216,Orphanet:2899
16:89284023:C:T	ANKRD11	ENSG00000167522	missense	p.Arg840Gln	0.0274	0.0172	0.219	0.137	0.111	0.000876	1448010	2530	5	2540	585404	Benign/Likely_benign	ANKRD11-related_disorder|not_provided|Inborn_genetic_diseases|not_specified|KBG_syndrome	.|MedGen:C3661900|MeSH:D030342,MedGen:C0950123|MedGen:CN169374|MONDO:MONDO:0007846,MedGen:C0220687,OMIM:148050,Orphanet:2332
16:89283387:A:G	ANKRD11	ENSG00000167522	missense	p.Phe1052Ser	0.936	0.588	7.48	4.7	0.1112	2.38e-06	420263	2	0	2	1326791	Conflicting_classifications_of_pathogenicity	KBG_syndrome|not_provided	MONDO:MONDO:0007846,MedGen:C0220687,OMIM:148050,Orphanet:2332|MedGen:C3661900
17:31229207:C:T	NF1	ENSG00000196712	synonymous	p.Ser864=	0.28	0.176	2.24	1.41	0.1115	9.23e-06	1246320	23	0	23	457592	Likely_benign	not_provided|Neurofibromatosis,_type_1|Neurofibromatosis-Noonan_syndrome|Neurofibromatosis,_familial_spinal|Caf√©-au-lait_macules_with_pulmonary_stenosis|Juvenile_myelomonocytic_leukemia|Hereditary_cancer-predisposing_syndrome	MedGen:C3661900|MONDO:MONDO:0018975,MedGen:C0027831,OMIM:162200,Orphanet:636|MONDO:MONDO:0011035,MedGen:C2931482,OMIM:601321,Orphanet:638|MONDO:MONDO:0008078,MedGen:C1834235,OMIM:162210,Orphanet:636|MONDO:MONDO:0008672,MedGen:C0553586,OMIM:193520,Orphanet:3444|Human_Phenotype_Ontology:HP:0012209,MONDO:MONDO:0011908,MedGen:C0349639,OMIM:607785,Orphanet:86834|MONDO:MONDO:0015356,MeSH:D009386,MedGen:C0027672,Orphanet:140162
8:115414544:C:T	TRPS1	ENSG00000104447	missense	p.Asp1122Asn	0.203	0.128	1.63	1.02	0.1124	1.73e-05	1329160	46	0	46	2921694	Uncertain_significance	Inborn_genetic_diseases|Trichorhinophalangeal_syndrome,_type_III|Trichorhinophalangeal_dysplasia_type_I	MeSH:D030342,MedGen:C0950123|MedGen:C1860823,OMIM:190351,Orphanet:77258|MONDO:MONDO:0008596,MedGen:C0432233,OMIM:190350,Orphanet:77258
17:31343097:CTAACTT:C	NF1	ENSG00000196712	inframe_indel	p.Asn2387_Phe2388del	-0.483	0.304	-3.86	2.43	0.1126	3.31e-06	1207880	8	0	8	220715	Pathogenic/Likely_pathogenic	Hereditary_cancer-predisposing_syndrome|Cardiovascular_phenotype|Neurofibromatosis,_familial_spinal|Neurofibromatosis-Noonan_syndrome|Caf√©-au-lait_macules_with_pulmonary_stenosis|Juvenile_myelomonocytic_leukemia|Neurofibromatosis,_type_1|NF1-related_disorder|Tibial_pseudarthrosis|not_provided|Rhabdomyosarcoma	MONDO:MONDO:0015356,MeSH:D009386,MedGen:C0027672,Orphanet:140162|MedGen:CN230736|MONDO:MONDO:0008078,MedGen:C1834235,OMIM:162210,Orphanet:636|MONDO:MONDO:0011035,MedGen:C2931482,OMIM:601321,Orphanet:638|MONDO:MONDO:0008672,MedGen:C0553586,OMIM:193520,Orphanet:3444|Human_Phenotype_Ontology:HP:0012209,MONDO:MONDO:0011908,MedGen:C0349639,OMIM:607785,Orphanet:86834|MONDO:MONDO:0018975,MedGen:C0027831,OMIM:162200,Orphanet:636|MedGen:CN379171|Human_Phenotype_Ontology:HP:0009736,MedGen:C4024216|MedGen:C3661900|Human_Phenotype_Ontology:HP:0002859,MONDO:MONDO:0005212,MeSH:D012208,MedGen:C0035412,Orphanet:780
16:89280451:C:G	ANKRD11	ENSG00000167522	missense	p.Glu2031Gln	0.359	0.227	2.87	1.81	0.1133	5.29e-06	1324200	14	0	14	2042713	Uncertain_significance	KBG_syndrome	MONDO:MONDO:0007846,MedGen:C0220687,OMIM:148050,Orphanet:2332
17:31352394:C:T	NF1	ENSG00000196712	missense	p.Ala2532Val	0.0312	0.0197	0.249	0.157	0.1134	0.000671	1448560	1907	6	1919	41678	Benign/Likely_benign	Hereditary_cancer-predisposing_syndrome|Cardiovascular_phenotype|not_specified|Neurofibromatosis,_type_1|Neurofibromatosis,_familial_spinal|Juvenile_myelomonocytic_leukemia|Neurofibromatosis-Noonan_syndrome|Caf√©-au-lait_macules_with_pulmonary_stenosis|not_provided	MONDO:MONDO:0015356,MeSH:D009386,MedGen:C0027672,Orphanet:140162|MedGen:CN230736|MedGen:CN169374|MONDO:MONDO:0018975,MedGen:C0027831,OMIM:162200,Orphanet:636|MONDO:MONDO:0008078,MedGen:C1834235,OMIM:162210,Orphanet:636|Human_Phenotype_Ontology:HP:0012209,MONDO:MONDO:0011908,MedGen:C0349639,OMIM:607785,Orphanet:86834|MONDO:MONDO:0011035,MedGen:C2931482,OMIM:601321,Orphanet:638|MONDO:MONDO:0008672,MedGen:C0553586,OMIM:193520,Orphanet:3444|MedGen:C3661900
15:100116911:C:T	ADAMTS17	ENSG00000140470	synonymous	p.Gln608=	-0.139	0.0877	-1.11	0.701	0.1138	3.4e-05	1367530	93	0	93	886572	Conflicting_classifications_of_pathogenicity	Weill-Marchesani_4_syndrome,_recessive|not_provided	MONDO:MONDO:0013176,MedGen:C2750787,OMIM:613195,Orphanet:363992|MedGen:C3661900
16:89281760:G:A	ANKRD11	ENSG00000167522	synonymous	p.Ile1594=	0.188	0.119	1.51	0.952	0.1139	1.86e-05	1367540	51	0	51	3702974	Likely_benign	KBG_syndrome	MONDO:MONDO:0007846,MedGen:C0220687,OMIM:148050,Orphanet:2332
8:115418358:G:A	TRPS1	ENSG00000104447	missense	p.Ala932Val	-1.39	0.878	-11.1	7.02	0.1139	1.02e-05	48798	1	0	1	5578	Pathogenic	Trichorhinophalangeal_syndrome,_type_III|Trichorhinophalangeal_dysplasia_type_I|Congenital_anomaly_of_kidney_and_urinary_tract|not_provided	MedGen:C1860823,OMIM:190351,Orphanet:77258|MONDO:MONDO:0008596,MedGen:C0432233,OMIM:190350,Orphanet:77258|MONDO:MONDO:0019719,MeSH:C566906,MedGen:C1968949,OMIM:PS610805,Orphanet:93545|MedGen:C3661900
11:65539721:C:A	LTBP3	ENSG00000168056	splice_region	p.Ala1182=	0.393	0.249	3.14	1.99	0.1142	4.99e-06	1300100	11	0	11	2195820	Conflicting_classifications_of_pathogenicity	Brachyolmia-amelogenesis_imperfecta_syndrome|Inborn_genetic_diseases	MONDO:MONDO:0011018,MedGen:C1832594,OMIM:601216,Orphanet:2899|MeSH:D030342,MedGen:C0950123
9:35808654:A:G	NPR2	ENSG00000159899	missense	p.Gln953Arg	-0.303	0.192	-2.42	1.53	0.1142	8.32e-06	1261740	21	0	21	2931329	Uncertain_significance	Tall_stature-scoliosis-macrodactyly_of_the_great_toes_syndrome|Acromesomelic_dysplasia_1,_Maroteaux_type	MONDO:MONDO:0014401,MedGen:C4014690,OMIM:615923,Orphanet:329191|MONDO:MONDO:0011275,MedGen:C1864356,OMIM:602875,Orphanet:40
9:35792751:T:G	NPR2	ENSG00000159899	missense	p.Trp115Gly	-1.39	0.882	-11.1	7.05	0.1143	9.29e-06	53829	1	0	1	17785	Pathogenic	Acromesomelic_dysplasia_1,_Maroteaux_type	MONDO:MONDO:0011275,MedGen:C1864356,OMIM:602875,Orphanet:40
15:48445502:C:T	FBN1	ENSG00000166147	missense	p.Val1931Ile	0.685	0.434	5.47	3.47	0.1144	2.31e-06	864463	4	0	4	527199	Uncertain_significance	Familial_thoracic_aortic_aneurysm_and_aortic_dissection|Marfan_syndrome|Geleophysic_dysplasia_2|Ectopia_lentis_1,_isolated,_autosomal_dominant|Progeroid_and_marfanoid_aspect-lipodystrophy_syndrome|Stiff_skin_syndrome|Weill-Marchesani_syndrome_2,_dominant|MASS_syndrome|Acromicric_dysplasia	MONDO:MONDO:0019625,MedGen:C4707243,OMIM:PS607086,Orphanet:91387|MONDO:MONDO:0007947,MedGen:C0024796,OMIM:154700,Orphanet:284963,Orphanet:558|MONDO:MONDO:0013612,MedGen:C3280054,OMIM:614185,Orphanet:2623|MONDO:MONDO:0007514,MedGen:C3541518,OMIM:129600,Orphanet:1885|MONDO:MONDO:0014831,MedGen:C4310796,OMIM:616914,Orphanet:300382|MONDO:MONDO:0008492,MedGen:C1861456,OMIM:184900,Orphanet:2833|MONDO:MONDO:0012013,MedGen:C1869115,OMIM:608328,Orphanet:2084|MONDO:MONDO:0011431,MedGen:C1858556,OMIM:604308,Orphanet:99715|MONDO:MONDO:0007055,MedGen:C0265287,OMIM:102370,Orphanet:969
16:89281303:G:C	ANKRD11	ENSG00000167522	missense	p.Pro1747Ala	0.525	0.333	4.2	2.66	0.1147	2.9e-06	1207940	7	0	7	3606162	Uncertain_significance	KBG_syndrome	MONDO:MONDO:0007846,MedGen:C0220687,OMIM:148050,Orphanet:2332
16:89281912:C:T	ANKRD11	ENSG00000167522	missense	p.Asp1544Asn	-0.319	0.203	-2.55	1.62	0.1149	6.87e-06	1309570	18	0	18	836492	Uncertain_significance	KBG_syndrome	MONDO:MONDO:0007846,MedGen:C0220687,OMIM:148050,Orphanet:2332
11:65540169:G:A	LTBP3	ENSG00000168056	intronic	NA	-0.568	0.36	-4.54	2.88	0.1149	3.63e-06	826058	6	0	6	2176703	Likely_benign	Brachyolmia-amelogenesis_imperfecta_syndrome	MONDO:MONDO:0011018,MedGen:C1832594,OMIM:601216,Orphanet:2899
16:89286055:G:A	ANKRD11	ENSG00000167522	synonymous	p.Ser292=	-0.395	0.251	-3.16	2.01	0.1157	4.61e-06	1300170	12	0	12	2173999	Benign	KBG_syndrome	MONDO:MONDO:0007846,MedGen:C0220687,OMIM:148050,Orphanet:2332
16:89280099:G:A	ANKRD11	ENSG00000167522	missense	p.Ala2148Val	-0.238	0.151	-1.9	1.21	0.1159	1.35e-05	1256630	34	0	34	3669205	Uncertain_significance	KBG_syndrome	MONDO:MONDO:0007846,MedGen:C0220687,OMIM:148050,Orphanet:2332
15:48470689:G:C	FBN1	ENSG00000166147	missense	p.Phe1468Leu	0.391	0.249	3.13	1.99	0.1161	4.77e-06	1256720	12	0	12	1372322	Uncertain_significance	Stiff_skin_syndrome|Weill-Marchesani_syndrome_2,_dominant|Acromicric_dysplasia|Ectopia_lentis_1,_isolated,_autosomal_dominant|Marfan_syndrome|MASS_syndrome|Geleophysic_dysplasia_2|Progeroid_and_marfanoid_aspect-lipodystrophy_syndrome|Familial_thoracic_aortic_aneurysm_and_aortic_dissection	MONDO:MONDO:0008492,MedGen:C1861456,OMIM:184900,Orphanet:2833|MONDO:MONDO:0012013,MedGen:C1869115,OMIM:608328,Orphanet:2084|MONDO:MONDO:0007055,MedGen:C0265287,OMIM:102370,Orphanet:969|MONDO:MONDO:0007514,MedGen:C3541518,OMIM:129600,Orphanet:1885|MONDO:MONDO:0007947,MedGen:C0024796,OMIM:154700,Orphanet:284963,Orphanet:558|MONDO:MONDO:0011431,MedGen:C1858556,OMIM:604308,Orphanet:99715|MONDO:MONDO:0013612,MedGen:C3280054,OMIM:614185,Orphanet:2623|MONDO:MONDO:0014831,MedGen:C4310796,OMIM:616914,Orphanet:300382|MONDO:MONDO:0019625,MedGen:C4707243,OMIM:PS607086,Orphanet:91387
15:100261512:G:A	ADAMTS17	ENSG00000140470	missense	p.Pro333Leu	0.114	0.0724	0.909	0.579	0.1161	4.93e-05	1450480	143	0	143	315306	Uncertain_significance	not_provided|Weill-Marchesani_4_syndrome,_recessive	MedGen:C3661900|MONDO:MONDO:0013176,MedGen:C2750787,OMIM:613195,Orphanet:363992
4:1805643:A:C	FGFR3	ENSG00000068078	missense	p.Asn540Thr	-0.948	0.603	-7.58	4.82	0.1161	8.28e-07	1207850	2	0	2	16344	Pathogenic/Likely_pathogenic	not_provided|Hypochondroplasia	MedGen:C3661900|MONDO:MONDO:0007793,MedGen:C0410529,OMIM:146000,Orphanet:429
16:89284030:G:A	ANKRD11	ENSG00000167522	stop_gained	p.Arg838Ter	-1.39	0.884	-11.1	7.07	0.1164	6.05e-07	826065	1	0	1	870866	Pathogenic	not_provided|KBG_syndrome	MedGen:C3661900|MONDO:MONDO:0007846,MedGen:C0220687,OMIM:148050,Orphanet:2332
17:31352283:C:T	NF1	ENSG00000196712	missense	p.Ser2495Phe	0.234	0.149	1.87	1.19	0.1166	1.31e-05	1300130	34	0	34	185223	Conflicting_classifications_of_pathogenicity	Hereditary_cancer-predisposing_syndrome|Cardiovascular_phenotype|Neurofibromatosis,_familial_spinal|Neurofibromatosis-Noonan_syndrome|Neurofibromatosis,_type_1|Juvenile_myelomonocytic_leukemia|Caf√©-au-lait_macules_with_pulmonary_stenosis|not_provided	MONDO:MONDO:0015356,MeSH:D009386,MedGen:C0027672,Orphanet:140162|MedGen:CN230736|MONDO:MONDO:0008078,MedGen:C1834235,OMIM:162210,Orphanet:636|MONDO:MONDO:0011035,MedGen:C2931482,OMIM:601321,Orphanet:638|MONDO:MONDO:0018975,MedGen:C0027831,OMIM:162200,Orphanet:636|Human_Phenotype_Ontology:HP:0012209,MONDO:MONDO:0011908,MedGen:C0349639,OMIM:607785,Orphanet:86834|MONDO:MONDO:0008672,MedGen:C0553586,OMIM:193520,Orphanet:3444|MedGen:C3661900
11:65554172:G:T	LTBP3	ENSG00000168056	synonymous	p.Ala180=	0.24	0.153	1.92	1.22	0.1168	1.31e-05	1367530	32	0	32	1747347	Likely_benign	Inborn_genetic_diseases|Brachyolmia-amelogenesis_imperfecta_syndrome	MeSH:D030342,MedGen:C0950123|MONDO:MONDO:0011018,MedGen:C1832594,OMIM:601216,Orphanet:2899
8:115414334:C:T	TRPS1	ENSG00000104447	missense	p.Gly1192Ser	0.205	0.131	1.64	1.05	0.1168	1.54e-05	1367580	42	0	42	2037200	Likely_benign	Trichorhinophalangeal_syndrome,_type_III|Trichorhinophalangeal_dysplasia_type_I	MedGen:C1860823,OMIM:190351,Orphanet:77258|MONDO:MONDO:0008596,MedGen:C0432233,OMIM:190350,Orphanet:77258
16:89288516:G:A	ANKRD11	ENSG00000167522	intronic	NA	-0.118	0.0755	-0.947	0.604	0.1169	6.54e-05	1039440	136	0	136	2719659	Likely_benign	KBG_syndrome	MONDO:MONDO:0007846,MedGen:C0220687,OMIM:148050,Orphanet:2332
14:74503963:G:A	LTBP2	ENSG00000119681	synonymous	p.Pro1515=	-0.0274	0.0175	-0.219	0.14	0.1172	0.000848	1448170	2456	2	2460	788707	Conflicting_classifications_of_pathogenicity	Weill-Marchesani_syndrome|Glaucoma_3,_primary_congenital,_D|not_provided	MONDO:MONDO:0018096,MedGen:C0265313,OMIM:PS277600,Orphanet:3449|MONDO:MONDO:0013122,MedGen:C2751316,OMIM:613086,Orphanet:98976|MedGen:C3661900
11:65540069:G:A	LTBP3	ENSG00000168056	missense	p.Pro1110Leu	0.341	0.217	2.72	1.74	0.1173	5.49e-06	1366930	15	0	15	3621803	Uncertain_significance	Brachyolmia-amelogenesis_imperfecta_syndrome	MONDO:MONDO:0011018,MedGen:C1832594,OMIM:601216,Orphanet:2899
9:35801086:G:A	NPR2	ENSG00000159899	synonymous	p.Leu456=	0.339	0.217	2.71	1.73	0.1175	5.79e-06	1295120	15	0	15	840961	Likely_benign	Acromesomelic_dysplasia_1,_Maroteaux_type|Tall_stature-scoliosis-macrodactyly_of_the_great_toes_syndrome	MONDO:MONDO:0011275,MedGen:C1864356,OMIM:602875,Orphanet:40|MONDO:MONDO:0014401,MedGen:C4014690,OMIM:615923,Orphanet:329191
1:162755246:A:T	DDR2	ENSG00000162733	missense	p.Thr170Ser	0.0757	0.0484	0.605	0.387	0.1179	0.000107	1421120	300	2	304	587431	Conflicting_classifications_of_pathogenicity	not_provided|Spondyloepimetaphyseal_dysplasia-short_limb-abnormal_calcification_syndrome	MedGen:C3661900|MONDO:MONDO:0010077,MedGen:C1849011,OMIM:271665,Orphanet:93358
11:65540320:C:T	LTBP3	ENSG00000168056	missense	p.Gly1057Ser	-0.473	0.303	-3.78	2.42	0.1184	3.12e-06	1280390	8	0	8	1948284	Uncertain_significance	Inborn_genetic_diseases|Brachyolmia-amelogenesis_imperfecta_syndrome	MeSH:D030342,MedGen:C0950123|MONDO:MONDO:0011018,MedGen:C1832594,OMIM:601216,Orphanet:2899
15:48497384:A:G	FBN1	ENSG00000166147	synonymous	p.Asn725=	-0.0475	0.0305	-0.38	0.244	0.1193	0.000273	1449830	770	5	780	42298	Conflicting_classifications_of_pathogenicity	Marfan_syndrome|Geleophysic_dysplasia|Connective_tissue_disorder|Weill-Marchesani_syndrome|Familial_thoracic_aortic_aneurysm_and_aortic_dissection|not_provided|Acromicric_dysplasia|Stiff_skin_syndrome|Ectopia_lentis_1,_isolated,_autosomal_dominant|not_specified	MONDO:MONDO:0007947,MedGen:C0024796,OMIM:154700,Orphanet:284963,Orphanet:558|MONDO:MONDO:0000127,MedGen:C3489726,OMIM:PS231050,Orphanet:2623|MONDO:MONDO:0003900,MedGen:C0009782|MONDO:MONDO:0018096,MedGen:C0265313,OMIM:PS277600,Orphanet:3449|MONDO:MONDO:0019625,MedGen:C4707243,OMIM:PS607086,Orphanet:91387|MedGen:C3661900|MONDO:MONDO:0007055,MedGen:C0265287,OMIM:102370,Orphanet:969|MONDO:MONDO:0008492,MedGen:C1861456,OMIM:184900,Orphanet:2833|MONDO:MONDO:0007514,MedGen:C3541518,OMIM:129600,Orphanet:1885|MedGen:CN169374
16:89283903:G:A	ANKRD11	ENSG00000167522	missense	p.Thr880Met	0.447	0.288	3.58	2.3	0.1204	3.5e-06	1285890	9	0	9	2577089	Uncertain_significance	not_specified|KBG_syndrome	MedGen:CN169374|MONDO:MONDO:0007846,MedGen:C0220687,OMIM:148050,Orphanet:2332
15:99973053:A:AT	ADAMTS17	ENSG00000140470	3_prime_UTR	3' UTR	-0.271	0.175	-2.17	1.4	0.1205	0.00047	53799	31	0	31	315188	Uncertain_significance	Weill-Marchesani_4_syndrome,_recessive	MONDO:MONDO:0013176,MedGen:C2750787,OMIM:613195,Orphanet:363992
16:89280518:G:A	ANKRD11	ENSG00000167522	synonymous	p.Phe2008=	-0.135	0.0874	-1.08	0.699	0.1214	3.55e-05	1367480	97	0	97	1211109	Likely_benign	KBG_syndrome|not_provided|not_specified	MONDO:MONDO:0007846,MedGen:C0220687,OMIM:148050,Orphanet:2332|MedGen:C3661900|MedGen:CN169374
9:35805941:G:A	NPR2	ENSG00000159899	missense	p.Arg720His	0.18	0.117	1.44	0.932	0.1215	2.04e-05	1347940	55	0	55	2925776	Uncertain_significance	Acromesomelic_dysplasia_1,_Maroteaux_type|Tall_stature-scoliosis-macrodactyly_of_the_great_toes_syndrome	MONDO:MONDO:0011275,MedGen:C1864356,OMIM:602875,Orphanet:40|MONDO:MONDO:0014401,MedGen:C4014690,OMIM:615923,Orphanet:329191
15:48467978:G:C	FBN1	ENSG00000166147	synonymous	p.Ala1569=	-0.23	0.149	-1.84	1.19	0.1215	1.29e-05	1275480	33	0	33	42369	Likely_benign	not_specified|Familial_thoracic_aortic_aneurysm_and_aortic_dissection|Marfan_syndrome|MASS_syndrome|Stiff_skin_syndrome|Acromicric_dysplasia|Geleophysic_dysplasia_2|Weill-Marchesani_syndrome_2,_dominant|Ectopia_lentis_1,_isolated,_autosomal_dominant|Progeroid_and_marfanoid_aspect-lipodystrophy_syndrome	MedGen:CN169374|MONDO:MONDO:0019625,MedGen:C4707243,OMIM:PS607086,Orphanet:91387|MONDO:MONDO:0007947,MedGen:C0024796,OMIM:154700,Orphanet:284963,Orphanet:558|MONDO:MONDO:0011431,MedGen:C1858556,OMIM:604308,Orphanet:99715|MONDO:MONDO:0008492,MedGen:C1861456,OMIM:184900,Orphanet:2833|MONDO:MONDO:0007055,MedGen:C0265287,OMIM:102370,Orphanet:969|MONDO:MONDO:0013612,MedGen:C3280054,OMIM:614185,Orphanet:2623|MONDO:MONDO:0012013,MedGen:C1869115,OMIM:608328,Orphanet:2084|MONDO:MONDO:0007514,MedGen:C3541518,OMIM:129600,Orphanet:1885|MONDO:MONDO:0014831,MedGen:C4310796,OMIM:616914,Orphanet:300382
11:65553760:G:C	LTBP3	ENSG00000168056	missense	p.Arg269Gly	0.756	0.488	6.04	3.9	0.1216	1.24e-06	1207900	3	0	3	1974940	Uncertain_significance	Brachyolmia-amelogenesis_imperfecta_syndrome|Inborn_genetic_diseases	MONDO:MONDO:0011018,MedGen:C1832594,OMIM:601216,Orphanet:2899|MeSH:D030342,MedGen:C0950123
17:31330454:C:T	NF1	ENSG00000196712	missense	p.Thr1923Met	-0.551	0.356	-4.4	2.85	0.1219	2.48e-06	1207910	6	0	6	187560	Uncertain_significance	Neurofibromatosis-Noonan_syndrome|not_provided|Hereditary_cancer-predisposing_syndrome|Cardiovascular_phenotype|Juvenile_myelomonocytic_leukemia|Neurofibromatosis,_type_1	MONDO:MONDO:0011035,MedGen:C2931482,OMIM:601321,Orphanet:638|MedGen:C3661900|MONDO:MONDO:0015356,MeSH:D009386,MedGen:C0027672,Orphanet:140162|MedGen:CN230736|Human_Phenotype_Ontology:HP:0012209,MONDO:MONDO:0011908,MedGen:C0349639,OMIM:607785,Orphanet:86834|MONDO:MONDO:0018975,MedGen:C0027831,OMIM:162200,Orphanet:636
16:89283111:G:C	ANKRD11	ENSG00000167522	missense	p.Pro1144Arg	0.156	0.101	1.25	0.807	0.1223	2.74e-05	1367510	75	0	75	3730697	Uncertain_significance	KBG_syndrome	MONDO:MONDO:0007846,MedGen:C0220687,OMIM:148050,Orphanet:2332
4:1806160:A:G	FGFR3	ENSG00000068078	missense	p.Lys649Arg	0.47	0.304	3.75	2.43	0.1228	2.97e-06	1348700	8	0	8	1680111	Uncertain_significance	Crouzon_syndrome-acanthosis_nigricans_syndrome|Levy-Hollister_syndrome|Thanatophoric_dysplasia_type_1|Thanatophoric_dysplasia,_type_2|Severe_achondroplasia-developmental_delay-acanthosis_nigricans_syndrome|Achondroplasia|Colorectal_cancer|Hypochondroplasia|Muenke_syndrome|Malignant_tumor_of_urinary_bladder|Camptodactyly-tall_stature-scoliosis-hearing_loss_syndrome|Cervical_cancer|Epidermal_nevus|Germ_cell_tumor_of_testis|not_provided	MONDO:MONDO:0012833,MedGen:C2677099,OMIM:612247,Orphanet:93262|MONDO:MONDO:0007872,MedGen:C0265269,OMIM:PS149730,Orphanet:2363|MONDO:MONDO:0008546,MedGen:C1868678,OMIM:187600,Orphanet:1860,Orphanet:2655|MONDO:MONDO:0008547,MedGen:C1300257,OMIM:187601,Orphanet:2655,Orphanet:93274|MONDO:MONDO:0014658,MedGen:C2674173,OMIM:616482,Orphanet:85165|MONDO:MONDO:0007037,MedGen:C0001080,OMIM:100800,Orphanet:15|MONDO:MONDO:0005575,MedGen:C0346629,OMIM:114500|MONDO:MONDO:0007793,MedGen:C0410529,OMIM:146000,Orphanet:429|MONDO:MONDO:0011274,MedGen:C1864436,OMIM:602849,Orphanet:53271|MONDO:MONDO:0001187,MedGen:C0005684,OMIM:109800,Orphanet:157980|MONDO:MONDO:0012504,MedGen:C1864852,OMIM:610474,Orphanet:85164|Human_Phenotype_Ontology:HP:0030079,MONDO:MONDO:0002974,MedGen:C4048328,OMIM:603956|Human_Phenotype_Ontology:HP:0010816,MONDO:MONDO:0008093,MedGen:C0334082,OMIM:162900,Orphanet:79414|MONDO:MONDO:0010108,MedGen:C1336708,OMIM:273300,Orphanet:363504|MedGen:C3661900
16:89285418:G:A	ANKRD11	ENSG00000167522	missense	p.Thr375Met	-0.0807	0.0523	-0.645	0.418	0.1229	9.71e-05	1421160	275	0	275	1220390	Likely_benign	Inborn_genetic_diseases|ANKRD11-related_disorder|not_provided|KBG_syndrome	MeSH:D030342,MedGen:C0950123|.|MedGen:C3661900|MONDO:MONDO:0007846,MedGen:C0220687,OMIM:148050,Orphanet:2332
9:35807026:A:G	NPR2	ENSG00000159899	synonymous	p.Ser841=	0.29	0.188	2.32	1.5	0.123	8.43e-06	1246270	21	0	21	913373	Uncertain_significance	Acromesomelic_dysplasia_1,_Maroteaux_type	MONDO:MONDO:0011275,MedGen:C1864356,OMIM:602875,Orphanet:40
15:48437894:C:T	FBN1	ENSG00000166147	missense	p.Ala2063Thr	0.531	0.344	4.24	2.75	0.1231	6.97e-06	430653	6	0	6	439707	Conflicting_classifications_of_pathogenicity	Marfan_syndrome|Familial_thoracic_aortic_aneurysm_and_aortic_dissection|not_specified|not_provided|Ectopia_lentis_1,_isolated,_autosomal_dominant|Weill-Marchesani_syndrome_2,_dominant|Geleophysic_dysplasia_2|Stiff_skin_syndrome|MASS_syndrome|Acromicric_dysplasia|Progeroid_and_marfanoid_aspect-lipodystrophy_syndrome	MONDO:MONDO:0007947,MedGen:C0024796,OMIM:154700,Orphanet:284963,Orphanet:558|MONDO:MONDO:0019625,MedGen:C4707243,OMIM:PS607086,Orphanet:91387|MedGen:CN169374|MedGen:C3661900|MONDO:MONDO:0007514,MedGen:C3541518,OMIM:129600,Orphanet:1885|MONDO:MONDO:0012013,MedGen:C1869115,OMIM:608328,Orphanet:2084|MONDO:MONDO:0013612,MedGen:C3280054,OMIM:614185,Orphanet:2623|MONDO:MONDO:0008492,MedGen:C1861456,OMIM:184900,Orphanet:2833|MONDO:MONDO:0011431,MedGen:C1858556,OMIM:604308,Orphanet:99715|MONDO:MONDO:0007055,MedGen:C0265287,OMIM:102370,Orphanet:969|MONDO:MONDO:0014831,MedGen:C4310796,OMIM:616914,Orphanet:300382
11:65552231:G:T	LTBP3	ENSG00000168056	intronic	NA	0.583	0.378	4.66	3.02	0.1233	2.67e-06	936932	5	0	5	2724831	Likely_benign	Brachyolmia-amelogenesis_imperfecta_syndrome	MONDO:MONDO:0011018,MedGen:C1832594,OMIM:601216,Orphanet:2899
5:42711206:G:T	GHR	ENSG00000112964	splice_acceptor	NA	0.467	0.303	3.73	2.42	0.1234	3.01e-06	1329110	8	0	8	8642	Pathogenic	Laron-type_isolated_somatotropin_defect	MONDO:MONDO:0009877,MedGen:C0271568,OMIM:262500,Orphanet:633
11:65557854:CCAGCAG:C	LTBP3	ENSG00000168056	inframe_indel	p.Leu34_Leu35del	-0.0683	0.0443	-0.546	0.354	0.1234	0.000135	1406770	379	0	379	1481798	Uncertain_significance	Brachyolmia-amelogenesis_imperfecta_syndrome|LTBP3-related_disorder	MONDO:MONDO:0011018,MedGen:C1832594,OMIM:601216,Orphanet:2899|.
16:89280277:C:T	ANKRD11	ENSG00000167522	missense	p.Val2089Met	1.36	0.884	10.9	7.07	0.1237	6.05e-07	826065	1	0	1	3696258	Uncertain_significance	KBG_syndrome	MONDO:MONDO:0007846,MedGen:C0220687,OMIM:148050,Orphanet:2332
16:89279406:G:C	ANKRD11	ENSG00000167522	missense	p.Ala2379Gly	0.151	0.0984	1.21	0.787	0.1242	2.8e-05	1450250	79	0	79	2694148	Uncertain_significance	KBG_syndrome	MONDO:MONDO:0007846,MedGen:C0220687,OMIM:148050,Orphanet:2332
17:31225115:T:C	NF1	ENSG00000196712	synonymous	p.Cys622=	-0.338	0.22	-2.71	1.76	0.1243	5.69e-06	1318780	15	0	15	237524	Conflicting_classifications_of_pathogenicity	Neurofibromatosis,_familial_spinal|Neurofibromatosis-Noonan_syndrome|Hereditary_cancer-predisposing_syndrome|not_provided|Caf√©-au-lait_macules_with_pulmonary_stenosis|Neurofibromatosis,_type_1	MONDO:MONDO:0008078,MedGen:C1834235,OMIM:162210,Orphanet:636|MONDO:MONDO:0011035,MedGen:C2931482,OMIM:601321,Orphanet:638|MONDO:MONDO:0015356,MeSH:D009386,MedGen:C0027672,Orphanet:140162|MedGen:C3661900|MONDO:MONDO:0008672,MedGen:C0553586,OMIM:193520,Orphanet:3444|MONDO:MONDO:0018975,MedGen:C0027831,OMIM:162200,Orphanet:636
11:65553719:G:A	LTBP3	ENSG00000168056	synonymous	p.Asp282=	-0.345	0.224	-2.76	1.79	0.1244	5.31e-06	1318780	14	0	14	2732098	Likely_benign	Brachyolmia-amelogenesis_imperfecta_syndrome	MONDO:MONDO:0011018,MedGen:C1832594,OMIM:601216,Orphanet:2899
16:89281560:G:A	ANKRD11	ENSG00000167522	missense	p.Pro1661Leu	-0.406	0.264	-3.24	2.11	0.1245	4.14e-06	1207930	10	0	10	2909232	Uncertain_significance	KBG_syndrome	MONDO:MONDO:0007846,MedGen:C0220687,OMIM:148050,Orphanet:2332
16:89281046:CCT:C	ANKRD11	ENSG00000167522	frameshift	p.Arg1832GlyfsTer117	-1.35	0.878	-10.8	7.02	0.1246	1.02e-05	48798	1	0	1	1172606	Pathogenic	KBG_syndrome	MONDO:MONDO:0007846,MedGen:C0220687,OMIM:148050,Orphanet:2332
3:46903570:G:A	PTH1R	ENSG00000160801	missense	p.Gly566Ser	-0.131	0.0853	-1.05	0.682	0.1247	3.52e-05	1421350	100	0	100	1309110	Uncertain_significance	Primary_failure_of_tooth_eruption|Eiken_syndrome|Metaphyseal_chondrodysplasia,_Jansen_type|Chondrodysplasia_Blomstrand_type|not_provided	MONDO:MONDO:0007434,MedGen:C1852222,OMIM:125350,Orphanet:412206|MONDO:MONDO:0010803,MedGen:C1838779,OMIM:600002,Orphanet:79106|MONDO:MONDO:0007982,MedGen:C0265295,OMIM:156400,Orphanet:33067|MONDO:MONDO:0008970,MedGen:C1859148,OMIM:215045,Orphanet:50945|MedGen:C3661900
3:46883643:C:T	PTH1R	ENSG00000160801	intronic	NA	0.0391	0.0254	0.313	0.203	0.1248	0.000402	1449420	1161	1	1163	345575	Conflicting_classifications_of_pathogenicity	Chondrodysplasia_Blomstrand_type|Connective_tissue_disorder|not_provided|Metaphyseal_chondrodysplasia,_Jansen_type	MONDO:MONDO:0008970,MedGen:C1859148,OMIM:215045,Orphanet:50945|MONDO:MONDO:0003900,MedGen:C0009782|MedGen:C3661900|MONDO:MONDO:0007982,MedGen:C0265295,OMIM:156400,Orphanet:33067
11:65554187:C:T	LTBP3	ENSG00000168056	synonymous	p.Glu175=	-1.28	0.832	-10.2	6.65	0.1249	1.3e-05	38405	1	0	1	3541105	Likely_benign	Brachyolmia-amelogenesis_imperfecta_syndrome|Inborn_genetic_diseases	MONDO:MONDO:0011018,MedGen:C1832594,OMIM:601216,Orphanet:2899|MeSH:D030342,MedGen:C0950123
1:162759787:C:A	DDR2	ENSG00000162733	intronic	NA	-0.105	0.0688	-0.843	0.55	0.125	5.79e-05	1294940	150	0	150	874711	Conflicting_classifications_of_pathogenicity	Spondyloepimetaphyseal_dysplasia-short_limb-abnormal_calcification_syndrome|not_provided	MONDO:MONDO:0010077,MedGen:C1849011,OMIM:271665,Orphanet:93358|MedGen:C3661900
11:65547576:G:A	LTBP3	ENSG00000168056	intronic	NA	-0.0935	0.0609	-0.747	0.487	0.1251	0.000102	1014700	208	0	208	1615373	Likely_benign	Brachyolmia-amelogenesis_imperfecta_syndrome	MONDO:MONDO:0011018,MedGen:C1832594,OMIM:601216,Orphanet:2899
11:65539548:C:A	LTBP3	ENSG00000168056	missense	p.Asp1210Tyr	-0.677	0.441	-5.41	3.53	0.1251	2.42e-06	826059	4	0	4	3631376	Uncertain_significance	Brachyolmia-amelogenesis_imperfecta_syndrome	MONDO:MONDO:0011018,MedGen:C1832594,OMIM:601216,Orphanet:2899
2:219060261:G:T	IHH	ENSG00000163501	synonymous	p.Gly69=	-0.0652	0.0425	-0.521	0.34	0.1253	0.000145	1396340	404	1	406	738671	Benign/Likely_benign	not_specified|not_provided|Brachydactyly_type_A1	MedGen:CN169374|MedGen:C3661900|Human_Phenotype_Ontology:HP:0009371,MONDO:MONDO:0007215,MedGen:C1862151,OMIM:112500,Orphanet:93388
16:89280088:C:T	ANKRD11	ENSG00000167522	missense	p.Glu2152Lys	-0.604	0.394	-4.83	3.15	0.1254	2.74e-06	913264	5	0	5	1053423	Uncertain_significance	KBG_syndrome	MONDO:MONDO:0007846,MedGen:C0220687,OMIM:148050,Orphanet:2332
15:48428453:G:A	FBN1	ENSG00000166147	missense	p.Thr2297Met	0.12	0.0787	0.963	0.629	0.1258	4.34e-05	1421310	123	0	123	632817	Conflicting_classifications_of_pathogenicity	Familial_thoracic_aortic_aneurysm_and_aortic_dissection|Marfan_syndrome|MASS_syndrome|Stiff_skin_syndrome|Weill-Marchesani_syndrome_2,_dominant|Acromicric_dysplasia|Ectopia_lentis_1,_isolated,_autosomal_dominant|Progeroid_and_marfanoid_aspect-lipodystrophy_syndrome|Geleophysic_dysplasia_2|Weill-Marchesani_syndrome|not_specified|not_provided	MONDO:MONDO:0019625,MedGen:C4707243,OMIM:PS607086,Orphanet:91387|MONDO:MONDO:0007947,MedGen:C0024796,OMIM:154700,Orphanet:284963,Orphanet:558|MONDO:MONDO:0011431,MedGen:C1858556,OMIM:604308,Orphanet:99715|MONDO:MONDO:0008492,MedGen:C1861456,OMIM:184900,Orphanet:2833|MONDO:MONDO:0012013,MedGen:C1869115,OMIM:608328,Orphanet:2084|MONDO:MONDO:0007055,MedGen:C0265287,OMIM:102370,Orphanet:969|MONDO:MONDO:0007514,MedGen:C3541518,OMIM:129600,Orphanet:1885|MONDO:MONDO:0014831,MedGen:C4310796,OMIM:616914,Orphanet:300382|MONDO:MONDO:0013612,MedGen:C3280054,OMIM:614185,Orphanet:2623|MONDO:MONDO:0018096,MedGen:C0265313,OMIM:PS277600,Orphanet:3449|MedGen:CN169374|MedGen:C3661900
12:112453349:G:A	PTPN11	ENSG00000179295	missense	p.Gly163Ser	-0.138	0.0899	-1.1	0.719	0.1263	3.4e-05	1367510	93	0	93	181497	Uncertain_significance	RASopathy|Cardiovascular_phenotype|Noonan_syndrome|not_provided	MONDO:MONDO:0021060,MedGen:C5555857,Orphanet:536391|MedGen:CN230736|MONDO:MONDO:0018997,MeSH:D009634,MedGen:C0028326,OMIM:PS163950,Orphanet:648|MedGen:C3661900
16:89288680:G:C	ANKRD11	ENSG00000167522	intronic	NA	0.936	0.613	7.48	4.9	0.1267	1.11e-06	898529	2	0	2	3676461	Likely_benign	KBG_syndrome	MONDO:MONDO:0007846,MedGen:C0220687,OMIM:148050,Orphanet:2332
11:65539530:C:G	LTBP3	ENSG00000168056	intronic	NA	-0.951	0.624	-7.6	4.99	0.1278	1.21e-06	826058	2	0	2	2112665	Likely_benign	Brachyolmia-amelogenesis_imperfecta_syndrome	MONDO:MONDO:0011018,MedGen:C1832594,OMIM:601216,Orphanet:2899
11:65539430:C:T	LTBP3	ENSG00000168056	missense	p.Glu1220Lys	-0.234	0.153	-1.87	1.23	0.1279	1.24e-05	1348830	33	0	33	2078468	Uncertain_significance	Brachyolmia-amelogenesis_imperfecta_syndrome|Inborn_genetic_diseases	MONDO:MONDO:0011018,MedGen:C1832594,OMIM:601216,Orphanet:2899|MeSH:D030342,MedGen:C0950123
11:65539397:G:A	LTBP3	ENSG00000168056	missense	p.Arg1231Trp	-0.128	0.0842	-1.02	0.673	0.1284	3.99e-05	1279160	98	2	102	1733969	Uncertain_significance	Inborn_genetic_diseases|Brachyolmia-amelogenesis_imperfecta_syndrome	MeSH:D030342,MedGen:C0950123|MONDO:MONDO:0011018,MedGen:C1832594,OMIM:601216,Orphanet:2899
11:65553817:C:T	LTBP3	ENSG00000168056	missense	p.Ala250Thr	-0.456	0.3	-3.65	2.4	0.1284	2.34e-06	1280270	4	1	6	3719309	Uncertain_significance	Brachyolmia-amelogenesis_imperfecta_syndrome	MONDO:MONDO:0011018,MedGen:C1832594,OMIM:601216,Orphanet:2899
16:89280870:G:A	ANKRD11	ENSG00000167522	missense	p.Ser1891Phe	0.444	0.292	3.55	2.34	0.1285	3.58e-06	1256740	9	0	9	2842268	Uncertain_significance	KBG_syndrome|Inborn_genetic_diseases	MONDO:MONDO:0007846,MedGen:C0220687,OMIM:148050,Orphanet:2332|MeSH:D030342,MedGen:C0950123
9:35805579:G:T	NPR2	ENSG00000159899	synonymous	p.Val652=	0.353	0.232	2.82	1.86	0.1285	5.79e-06	1207920	14	0	14	1644332	Likely_benign	Acromesomelic_dysplasia_1,_Maroteaux_type|Tall_stature-scoliosis-macrodactyly_of_the_great_toes_syndrome	MONDO:MONDO:0011275,MedGen:C1864356,OMIM:602875,Orphanet:40|MONDO:MONDO:0014401,MedGen:C4014690,OMIM:615923,Orphanet:329191
15:48460232:C:T	FBN1	ENSG00000166147	intronic	NA	-0.0528	0.0347	-0.422	0.277	0.1287	0.000209	1449610	600	3	606	137309	Benign/Likely_benign	not_specified|Geleophysic_dysplasia|Weill-Marchesani_syndrome|not_provided|Acromicric_dysplasia|Familial_thoracic_aortic_aneurysm_and_aortic_dissection|Marfan_syndrome|Stiff_skin_syndrome|Ectopia_lentis_1,_isolated,_autosomal_dominant	MedGen:CN169374|MONDO:MONDO:0000127,MedGen:C3489726,OMIM:PS231050,Orphanet:2623|MONDO:MONDO:0018096,MedGen:C0265313,OMIM:PS277600,Orphanet:3449|MedGen:C3661900|MONDO:MONDO:0007055,MedGen:C0265287,OMIM:102370,Orphanet:969|MONDO:MONDO:0019625,MedGen:C4707243,OMIM:PS607086,Orphanet:91387|MONDO:MONDO:0007947,MedGen:C0024796,OMIM:154700,Orphanet:284963,Orphanet:558|MONDO:MONDO:0008492,MedGen:C1861456,OMIM:184900,Orphanet:2833|MONDO:MONDO:0007514,MedGen:C3541518,OMIM:129600,Orphanet:1885
15:48427689:G:A	FBN1	ENSG00000166147	missense	p.Ser2361Leu	-0.206	0.135	-1.64	1.08	0.1289	1.5e-05	1367580	41	0	41	42418	Uncertain_significance	not_specified|not_provided|Familial_thoracic_aortic_aneurysm_and_aortic_dissection|MASS_syndrome|Stiff_skin_syndrome|Acromicric_dysplasia|Geleophysic_dysplasia_2|Marfan_syndrome|Weill-Marchesani_syndrome_2,_dominant|Ectopia_lentis_1,_isolated,_autosomal_dominant|Progeroid_and_marfanoid_aspect-lipodystrophy_syndrome	MedGen:CN169374|MedGen:C3661900|MONDO:MONDO:0019625,MedGen:C4707243,OMIM:PS607086,Orphanet:91387|MONDO:MONDO:0011431,MedGen:C1858556,OMIM:604308,Orphanet:99715|MONDO:MONDO:0008492,MedGen:C1861456,OMIM:184900,Orphanet:2833|MONDO:MONDO:0007055,MedGen:C0265287,OMIM:102370,Orphanet:969|MONDO:MONDO:0013612,MedGen:C3280054,OMIM:614185,Orphanet:2623|MONDO:MONDO:0007947,MedGen:C0024796,OMIM:154700,Orphanet:284963,Orphanet:558|MONDO:MONDO:0012013,MedGen:C1869115,OMIM:608328,Orphanet:2084|MONDO:MONDO:0007514,MedGen:C3541518,OMIM:129600,Orphanet:1885|MONDO:MONDO:0014831,MedGen:C4310796,OMIM:616914,Orphanet:300382
16:89280539:G:A	ANKRD11	ENSG00000167522	synonymous	p.His2001=	0.592	0.39	4.73	3.12	0.129	1.99e-06	1256730	5	0	5	2122972	Likely_benign	KBG_syndrome	MONDO:MONDO:0007846,MedGen:C0220687,OMIM:148050,Orphanet:2332
11:65553857:G:C	LTBP3	ENSG00000168056	synonymous	p.Pro236=	0.458	0.302	3.66	2.41	0.1291	3.17e-06	1261710	8	0	8	1626654	Likely_benign	Brachyolmia-amelogenesis_imperfecta_syndrome	MONDO:MONDO:0011018,MedGen:C1832594,OMIM:601216,Orphanet:2899
15:99973938:G:A	ADAMTS17	ENSG00000140470	3_prime_UTR	3' UTR	-0.108	0.071	-0.861	0.568	0.1291	0.00014	595208	145	0	145	315228	Uncertain_significance	Weill-Marchesani_4_syndrome,_recessive	MONDO:MONDO:0013176,MedGen:C2750787,OMIM:613195,Orphanet:363992
17:31249064:G:C	NF1	ENSG00000196712	missense	p.Ser1352Thr	0.32	0.211	2.56	1.69	0.1292	6.62e-06	1207920	16	0	16	234185	Conflicting_classifications_of_pathogenicity	Juvenile_myelomonocytic_leukemia|Hereditary_cancer-predisposing_syndrome|Neurofibromatosis,_familial_spinal|Neurofibromatosis-Noonan_syndrome|Caf√©-au-lait_macules_with_pulmonary_stenosis|Neurofibromatosis,_type_1|NF1-related_disorder|Cardiovascular_phenotype|not_provided	Human_Phenotype_Ontology:HP:0012209,MONDO:MONDO:0011908,MedGen:C0349639,OMIM:607785,Orphanet:86834|MONDO:MONDO:0015356,MeSH:D009386,MedGen:C0027672,Orphanet:140162|MONDO:MONDO:0008078,MedGen:C1834235,OMIM:162210,Orphanet:636|MONDO:MONDO:0011035,MedGen:C2931482,OMIM:601321,Orphanet:638|MONDO:MONDO:0008672,MedGen:C0553586,OMIM:193520,Orphanet:3444|MONDO:MONDO:0018975,MedGen:C0027831,OMIM:162200,Orphanet:636|MedGen:CN379171|MedGen:CN230736|MedGen:C3661900
15:48444615:G:A	FBN1	ENSG00000166147	missense	p.Thr1988Ile	0.172	0.113	1.38	0.907	0.1293	2.01e-05	1367500	55	0	55	921917	Conflicting_classifications_of_pathogenicity	Ectopia_lentis_1,_isolated,_autosomal_dominant|Geleophysic_dysplasia_2|MASS_syndrome|Stiff_skin_syndrome|Acromicric_dysplasia|Marfan_syndrome|Weill-Marchesani_syndrome_2,_dominant|Progeroid_and_marfanoid_aspect-lipodystrophy_syndrome|Familial_thoracic_aortic_aneurysm_and_aortic_dissection|not_provided	MONDO:MONDO:0007514,MedGen:C3541518,OMIM:129600,Orphanet:1885|MONDO:MONDO:0013612,MedGen:C3280054,OMIM:614185,Orphanet:2623|MONDO:MONDO:0011431,MedGen:C1858556,OMIM:604308,Orphanet:99715|MONDO:MONDO:0008492,MedGen:C1861456,OMIM:184900,Orphanet:2833|MONDO:MONDO:0007055,MedGen:C0265287,OMIM:102370,Orphanet:969|MONDO:MONDO:0007947,MedGen:C0024796,OMIM:154700,Orphanet:284963,Orphanet:558|MONDO:MONDO:0012013,MedGen:C1869115,OMIM:608328,Orphanet:2084|MONDO:MONDO:0014831,MedGen:C4310796,OMIM:616914,Orphanet:300382|MONDO:MONDO:0019625,MedGen:C4707243,OMIM:PS607086,Orphanet:91387|MedGen:C3661900
16:89285123:G:T	ANKRD11	ENSG00000167522	missense	p.Ser473Arg	-0.278	0.183	-2.22	1.47	0.1293	9.52e-06	1207920	23	0	23	1313708	Uncertain_significance	not_provided|KBG_syndrome	MedGen:C3661900|MONDO:MONDO:0007846,MedGen:C0220687,OMIM:148050,Orphanet:2332
17:31235713:A:G	NF1	ENSG00000196712	missense	p.Met1271Val	-0.173	0.114	-1.38	0.912	0.1295	2.24e-05	1295050	58	0	58	457669	Conflicting_classifications_of_pathogenicity	Hereditary_cancer-predisposing_syndrome|Cardiovascular_phenotype|Neurofibromatosis,_type_1|Neurofibromatosis-Noonan_syndrome|Neurofibromatosis,_familial_spinal|Caf√©-au-lait_macules_with_pulmonary_stenosis|Juvenile_myelomonocytic_leukemia|not_provided	MONDO:MONDO:0015356,MeSH:D009386,MedGen:C0027672,Orphanet:140162|MedGen:CN230736|MONDO:MONDO:0018975,MedGen:C0027831,OMIM:162200,Orphanet:636|MONDO:MONDO:0011035,MedGen:C2931482,OMIM:601321,Orphanet:638|MONDO:MONDO:0008078,MedGen:C1834235,OMIM:162210,Orphanet:636|MONDO:MONDO:0008672,MedGen:C0553586,OMIM:193520,Orphanet:3444|Human_Phenotype_Ontology:HP:0012209,MONDO:MONDO:0011908,MedGen:C0349639,OMIM:607785,Orphanet:86834|MedGen:C3661900
23:634803:G:C	SHOX	ENSG00000185960	missense	p.Gly155Arg	-0.583	0.385	-4.66	3.08	0.1298	2.07e-06	1207900	5	0	5	1686189	Pathogenic	Leri-Weill_dyschondrosteosis	MONDO:MONDO:0007481,MedGen:C0265309,OMIM:127300,Orphanet:240
6:35228696:C:G	SCUBE3	ENSG00000146197	missense	p.Cys97Trp	-1.33	0.876	-10.6	7	0.1299	6.05e-07	826053	1	0	1	981655	Pathogenic	Abnormality_of_the_dentition|Short_stature|Abnormal_facial_shape|Abnormality_of_the_skeletal_system|Short_stature,_facial_dysmorphism,_and_skeletal_anomalies_with_or_without_cardiac_anomalies_2	Human_Phenotype_Ontology:HP:0000164,Human_Phenotype_Ontology:HP:0001567,Human_Phenotype_Ontology:HP:0006296,Human_Phenotype_Ontology:HP:0006348,MedGen:C0262444|Human_Phenotype_Ontology:HP:0001509,Human_Phenotype_Ontology:HP:0003501,Human_Phenotype_Ontology:HP:0003507,Human_Phenotype_Ontology:HP:0003512,Human_Phenotype_Ontology:HP:0003518,Human_Phenotype_Ontology:HP:0003519,Human_Phenotype_Ontology:HP:0004322,Human_Phenotype_Ontology:HP:0008871,Human_Phenotype_Ontology:HP:0008882,Human_Phenotype_Ontology:HP:0008888,Human_Phenotype_Ontology:HP:0008913,MedGen:C0349588|Human_Phenotype_Ontology:HP:0001999,Human_Phenotype_Ontology:HP:0002004,Human_Phenotype_Ontology:HP:0002260,Human_Phenotype_Ontology:HP:0004643,Human_Phenotype_Ontology:HP:0004649,Human_Phenotype_Ontology:HP:0004652,Human_Phenotype_Ontology:HP:0004655,Human_Phenotype_Ontology:HP:0004675,Human_Phenotype_Ontology:HP:0005124,MedGen:C0424503|Human_Phenotype_Ontology:HP:0000924,MedGen:C4021790|MONDO:MONDO:0030953,MedGen:C5543057,OMIM:619184
16:89305196:G:A	ANKRD11	ENSG00000167522	intronic	NA	0.186	0.123	1.49	0.981	0.1301	2.5e-05	1019860	51	0	51	3670714	Likely_benign	KBG_syndrome	MONDO:MONDO:0007846,MedGen:C0220687,OMIM:148050,Orphanet:2332
3:58121373:G:A	FLNB	ENSG00000136068	missense	p.Arg999Gln	-0.148	0.0976	-1.18	0.78	0.1301	2.85e-05	1367450	78	0	78	1328287	Uncertain_significance	Atelosteogenesis_type_I|Larsen_syndrome|Atelosteogenesis_type_III|Boomerang_dysplasia|Spondylocarpotarsal_synostosis_syndrome|not_provided	MONDO:MONDO:0007167,MedGen:C0265283,OMIM:108720,Orphanet:1190|MONDO:MONDO:0007875,MedGen:C0175778,OMIM:150250,Orphanet:503|MONDO:MONDO:0007168,MedGen:C3668942,OMIM:108721,Orphanet:56305|MONDO:MONDO:0007208,MedGen:C0432201,OMIM:112310,Orphanet:1263|MONDO:MONDO:0010094,MedGen:C1848934,OMIM:272460,Orphanet:3275|MedGen:C3661900
7:94425198:G:A	COL1A2	ENSG00000164692	missense	p.Gly919Ser	-0.121	0.08	-0.968	0.64	0.1303	4.15e-05	1421310	118	0	118	1068896	Pathogenic/Likely_pathogenic	COL1A2-related_disorder|not_provided|Osteogenesis_imperfecta_with_normal_sclerae,_dominant_form|Osteogenesis_imperfecta_type_III|Osteogenesis_imperfecta,_perinatal_lethal|Cardiovascular_phenotype|Ehlers-Danlos_syndrome,_arthrochalasia_type,_2|Osteogenesis_imperfecta_type_I|Ehlers-Danlos_syndrome,_classic_type,_1|Ehlers-Danlos_syndrome,_arthrochalasia_type|Osteogenesis_imperfecta|Ehlers-Danlos_syndrome,_cardiac_valvular_type	.|MedGen:C3661900|MONDO:MONDO:0008148,MedGen:C0268363,OMIM:166220,Orphanet:216820,Orphanet:666|MONDO:MONDO:0009804,MedGen:C0268362,OMIM:259420,Orphanet:216812,Orphanet:666|MONDO:MONDO:0008147,MedGen:C0268358,OMIM:166210,Orphanet:216804|MedGen:CN230736|MONDO:MONDO:0040501,MedGen:CN293783,OMIM:617821|MONDO:MONDO:0008146,MedGen:C0023931,OMIM:166200,Orphanet:216796,Orphanet:666|MONDO:MONDO:0019567,MedGen:C0268335,OMIM:130000|MONDO:MONDO:0007525,MedGen:C4551623,OMIM:130060,Orphanet:1899,Orphanet:99875,Orphanet:99876|MONDO:MONDO:0019019,MeSH:D010013,MedGen:C0029434,OMIM:PS166200,Orphanet:666|MONDO:MONDO:0009159,MedGen:C4303789,OMIM:225320,Orphanet:230851
11:65551414:G:A	LTBP3	ENSG00000168056	missense	p.Arg537Trp	0.367	0.242	2.93	1.94	0.1305	5.22e-06	1246250	13	0	13	1364596	Uncertain_significance	Brachyolmia-amelogenesis_imperfecta_syndrome	MONDO:MONDO:0011018,MedGen:C1832594,OMIM:601216,Orphanet:2899
3:58098716:G:C	FLNB	ENSG00000136068	missense	p.Gly385Arg	-0.887	0.587	-7.09	4.69	0.1306	2.38e-06	420269	2	0	2	3892263	Uncertain_significance	Atelosteogenesis_type_III|Atelosteogenesis_type_I|Spondylocarpotarsal_synostosis_syndrome|Boomerang_dysplasia|Larsen_syndrome	MONDO:MONDO:0007168,MedGen:C3668942,OMIM:108721,Orphanet:56305|MONDO:MONDO:0007167,MedGen:C0265283,OMIM:108720,Orphanet:1190|MONDO:MONDO:0010094,MedGen:C1848934,OMIM:272460,Orphanet:3275|MONDO:MONDO:0007208,MedGen:C0432201,OMIM:112310,Orphanet:1263|MONDO:MONDO:0007875,MedGen:C0175778,OMIM:150250,Orphanet:503
17:31226487:C:G	NF1	ENSG00000196712	missense	p.Thr685Ser	0.447	0.295	3.57	2.36	0.1307	8.8e-06	454343	8	0	8	229779	Conflicting_classifications_of_pathogenicity	Hereditary_cancer-predisposing_syndrome|Cardiovascular_phenotype|Neurofibromatosis,_type_1|Neurofibromatosis,_familial_spinal|Neurofibromatosis-Noonan_syndrome|Caf√©-au-lait_macules_with_pulmonary_stenosis|Juvenile_myelomonocytic_leukemia|not_provided	MONDO:MONDO:0015356,MeSH:D009386,MedGen:C0027672,Orphanet:140162|MedGen:CN230736|MONDO:MONDO:0018975,MedGen:C0027831,OMIM:162200,Orphanet:636|MONDO:MONDO:0008078,MedGen:C1834235,OMIM:162210,Orphanet:636|MONDO:MONDO:0011035,MedGen:C2931482,OMIM:601321,Orphanet:638|MONDO:MONDO:0008672,MedGen:C0553586,OMIM:193520,Orphanet:3444|Human_Phenotype_Ontology:HP:0012209,MONDO:MONDO:0011908,MedGen:C0349639,OMIM:607785,Orphanet:86834|MedGen:C3661900
11:65547511:A:G	LTBP3	ENSG00000168056	missense	p.Phe679Leu	0.755	0.5	6.03	3.99	0.1308	1.74e-06	864465	3	0	3	2883521	Uncertain_significance	Brachyolmia-amelogenesis_imperfecta_syndrome	MONDO:MONDO:0011018,MedGen:C1832594,OMIM:601216,Orphanet:2899
15:48434605:A:T	FBN1	ENSG00000166147	missense	p.Met2202Lys	0.665	0.44	5.32	3.52	0.1308	2.42e-06	826061	4	0	4	884681	Uncertain_significance	Stiff_skin_syndrome|Weill-Marchesani_syndrome|Acromicric_dysplasia|Familial_thoracic_aortic_aneurysm_and_aortic_dissection|Ectopia_lentis_1,_isolated,_autosomal_dominant|Marfan_syndrome	MONDO:MONDO:0008492,MedGen:C1861456,OMIM:184900,Orphanet:2833|MONDO:MONDO:0018096,MedGen:C0265313,OMIM:PS277600,Orphanet:3449|MONDO:MONDO:0007055,MedGen:C0265287,OMIM:102370,Orphanet:969|MONDO:MONDO:0019625,MedGen:C4707243,OMIM:PS607086,Orphanet:91387|MONDO:MONDO:0007514,MedGen:C3541518,OMIM:129600,Orphanet:1885|MONDO:MONDO:0007947,MedGen:C0024796,OMIM:154700,Orphanet:284963,Orphanet:558
16:89283666:T:C	ANKRD11	ENSG00000167522	missense	p.Lys959Arg	0.296	0.196	2.37	1.57	0.1308	7.42e-06	1280230	19	0	19	2073586	Uncertain_significance	KBG_syndrome	MONDO:MONDO:0007846,MedGen:C0220687,OMIM:148050,Orphanet:2332
3:58136037:C:T	FLNB	ENSG00000136068	missense	p.Ala1577Val	-0.063	0.0417	-0.504	0.333	0.1309	0.000151	1367200	412	0	412	449027	Conflicting_classifications_of_pathogenicity	not_provided|Larsen_syndrome|Boomerang_dysplasia|Spondylocarpotarsal_synostosis_syndrome|Atelosteogenesis_type_III|Atelosteogenesis_type_I	MedGen:C3661900|MONDO:MONDO:0007875,MedGen:C0175778,OMIM:150250,Orphanet:503|MONDO:MONDO:0007208,MedGen:C0432201,OMIM:112310,Orphanet:1263|MONDO:MONDO:0010094,MedGen:C1848934,OMIM:272460,Orphanet:3275|MONDO:MONDO:0007168,MedGen:C3668942,OMIM:108721,Orphanet:56305|MONDO:MONDO:0007167,MedGen:C0265283,OMIM:108720,Orphanet:1190
14:74528654:C:T	LTBP2	ENSG00000119681	missense	p.Ala733Thr	-0.16	0.106	-1.28	0.846	0.1311	2.29e-05	1421390	65	0	65	888000	Uncertain_significance	not_provided|Glaucoma_3,_primary_congenital,_D|Weill-Marchesani_syndrome	MedGen:C3661900|MONDO:MONDO:0013122,MedGen:C2751316,OMIM:613086,Orphanet:98976|MONDO:MONDO:0018096,MedGen:C0265313,OMIM:PS277600,Orphanet:3449
16:89279459:G:T	ANKRD11	ENSG00000167522	synonymous	p.Pro2361=	0.539	0.357	4.31	2.85	0.1313	2.49e-06	1206770	6	0	6	2093910	Likely_benign	KBG_syndrome	MONDO:MONDO:0007846,MedGen:C0220687,OMIM:148050,Orphanet:2332
12:112472968:C:T	PTPN11	ENSG00000179295	missense	p.Leu261Phe	-0.663	0.44	-5.3	3.52	0.1315	2.42e-06	826042	4	0	4	40520	Pathogenic	Noonan_syndrome|RASopathy|not_provided|Noonan_syndrome_1|Juvenile_myelomonocytic_leukemia|Metachondromatosis|LEOPARD_syndrome_1	MONDO:MONDO:0018997,MeSH:D009634,MedGen:C0028326,OMIM:PS163950,Orphanet:648|MONDO:MONDO:0021060,MedGen:C5555857,Orphanet:536391|MedGen:C3661900|MONDO:MONDO:0008104,MedGen:C4551602,OMIM:163950,Orphanet:648|Human_Phenotype_Ontology:HP:0012209,MONDO:MONDO:0011908,MedGen:C0349639,OMIM:607785,Orphanet:86834|MONDO:MONDO:0007979,MedGen:C0410530,OMIM:156250,Orphanet:2499|MONDO:MONDO:0100082,MedGen:C4551484,OMIM:151100,Orphanet:500
16:89280952:C:T	ANKRD11	ENSG00000167522	missense	p.Ala1864Thr	-0.405	0.269	-3.24	2.15	0.132	3.9e-06	1280400	10	0	10	2907512	Uncertain_significance	KBG_syndrome	MONDO:MONDO:0007846,MedGen:C0220687,OMIM:148050,Orphanet:2332
8:115604573:C:G	TRPS1	ENSG00000104447	missense	p.Glu466Gln	0.302	0.201	2.42	1.6	0.1321	6.95e-06	1295120	18	0	18	3751790	Uncertain_significance	Trichorhinophalangeal_syndrome,_type_III|Trichorhinophalangeal_dysplasia_type_I	MedGen:C1860823,OMIM:190351,Orphanet:77258|MONDO:MONDO:0008596,MedGen:C0432233,OMIM:190350,Orphanet:77258
16:89279490:C:A	ANKRD11	ENSG00000167522	missense	p.Gly2351Val	-0.47	0.312	-3.76	2.5	0.1324	4.44e-06	901812	8	0	8	2867554	Uncertain_significance	KBG_syndrome	MONDO:MONDO:0007846,MedGen:C0220687,OMIM:148050,Orphanet:2332
11:65554352:G:A	LTBP3	ENSG00000168056	synonymous	p.Gly120=	0.23	0.153	1.84	1.22	0.1327	1.16e-05	1378090	32	0	32	1733196	Likely_benign	Inborn_genetic_diseases|Brachyolmia-amelogenesis_imperfecta_syndrome	MeSH:D030342,MedGen:C0950123|MONDO:MONDO:0011018,MedGen:C1832594,OMIM:601216,Orphanet:2899
16:89281926:T:G	ANKRD11	ENSG00000167522	missense	p.Glu1539Ala	-0.325	0.216	-2.59	1.73	0.133	6.21e-06	1207910	15	0	15	3631990	Uncertain_significance	KBG_syndrome	MONDO:MONDO:0007846,MedGen:C0220687,OMIM:148050,Orphanet:2332
15:99976061:G:T	ADAMTS17	ENSG00000140470	synonymous	p.Ile1037=	0.337	0.224	2.7	1.79	0.1331	6.02e-06	1246320	15	0	15	315255	Uncertain_significance	Weill-Marchesani_4_syndrome,_recessive	MONDO:MONDO:0013176,MedGen:C2750787,OMIM:613195,Orphanet:363992
16:89283682:C:T	ANKRD11	ENSG00000167522	missense	p.Ala954Thr	0.268	0.178	2.14	1.43	0.1333	8.23e-06	1396760	23	0	23	1184320	Uncertain_significance	KBG_syndrome	MONDO:MONDO:0007846,MedGen:C0220687,OMIM:148050,Orphanet:2332
16:89274805:G:A	ANKRD11	ENSG00000167522	intronic	NA	-0.212	0.141	-1.7	1.13	0.1335	2e-05	976161	39	0	39	3707869	Likely_benign	KBG_syndrome	MONDO:MONDO:0007846,MedGen:C0220687,OMIM:148050,Orphanet:2332
16:89279408:G:A	ANKRD11	ENSG00000167522	synonymous	p.Asp2378=	0.246	0.164	1.97	1.31	0.134	1.03e-05	1309990	27	0	27	2164143	Likely_benign	KBG_syndrome	MONDO:MONDO:0007846,MedGen:C0220687,OMIM:148050,Orphanet:2332
3:46893968:C:A	PTH1R	ENSG00000160801	missense	p.Ala46Asp	0.157	0.105	1.26	0.839	0.1342	2.39e-05	1450550	68	0	68	900527	Conflicting_classifications_of_pathogenicity	Chondrodysplasia_Blomstrand_type|Metaphyseal_chondrodysplasia,_Jansen_type|Primary_failure_of_tooth_eruption|Eiken_syndrome	MONDO:MONDO:0008970,MedGen:C1859148,OMIM:215045,Orphanet:50945|MONDO:MONDO:0007982,MedGen:C0265295,OMIM:156400,Orphanet:33067|MONDO:MONDO:0007434,MedGen:C1852222,OMIM:125350,Orphanet:412206|MONDO:MONDO:0010803,MedGen:C1838779,OMIM:600002,Orphanet:79106
12:112489072:C:T	PTPN11	ENSG00000179295	missense	p.Ser499Phe	-1.32	0.879	-10.5	7.03	0.1342	6.05e-07	826064	1	0	1	981535	Uncertain_significance	RASopathy|not_specified|Noonan_syndrome	MONDO:MONDO:0021060,MedGen:C5555857,Orphanet:536391|MedGen:CN169374|MONDO:MONDO:0018997,MeSH:D009634,MedGen:C0028326,OMIM:PS163950,Orphanet:648
16:89281300:C:T	ANKRD11	ENSG00000167522	missense	p.Val1748Met	0.269	0.18	2.15	1.44	0.1343	8.43e-06	1363390	23	0	23	2880476	Uncertain_significance	KBG_syndrome	MONDO:MONDO:0007846,MedGen:C0220687,OMIM:148050,Orphanet:2332
9:35802610:G:A	NPR2	ENSG00000159899	splice_region	NA	-0.122	0.0817	-0.978	0.653	0.1343	4.48e-05	1310080	116	0	116	1153590	Likely_benign	Acromesomelic_dysplasia_1,_Maroteaux_type|Tall_stature-scoliosis-macrodactyly_of_the_great_toes_syndrome	MONDO:MONDO:0011275,MedGen:C1864356,OMIM:602875,Orphanet:40|MONDO:MONDO:0014401,MedGen:C4014690,OMIM:615923,Orphanet:329191
9:35809715:A:T	NPR2	ENSG00000159899	3_prime_UTR	3' UTR	-0.0342	0.0228	-0.273	0.182	0.1344	0.000517	1447210	1424	5	1434	914494	Uncertain_significance	Acromesomelic_dysplasia_1,_Maroteaux_type	MONDO:MONDO:0011275,MedGen:C1864356,OMIM:602875,Orphanet:40
15:48503806:C:A	FBN1	ENSG00000166147	synonymous	p.Pro698=	0.0686	0.0458	0.548	0.366	0.1347	0.000124	1421100	347	0	347	264529	Conflicting_classifications_of_pathogenicity	Marfan_syndrome|Weill-Marchesani_syndrome|Acromicric_dysplasia|not_provided|Familial_thoracic_aortic_aneurysm_and_aortic_dissection|Geleophysic_dysplasia|not_specified|Stiff_skin_syndrome|Ectopia_lentis_1,_isolated,_autosomal_dominant|FBN1-related_disorder	MONDO:MONDO:0007947,MedGen:C0024796,OMIM:154700,Orphanet:284963,Orphanet:558|MONDO:MONDO:0018096,MedGen:C0265313,OMIM:PS277600,Orphanet:3449|MONDO:MONDO:0007055,MedGen:C0265287,OMIM:102370,Orphanet:969|MedGen:C3661900|MONDO:MONDO:0019625,MedGen:C4707243,OMIM:PS607086,Orphanet:91387|MONDO:MONDO:0000127,MedGen:C3489726,OMIM:PS231050,Orphanet:2623|MedGen:CN169374|MONDO:MONDO:0008492,MedGen:C1861456,OMIM:184900,Orphanet:2833|MONDO:MONDO:0007514,MedGen:C3541518,OMIM:129600,Orphanet:1885|.
16:89280477:G:A	ANKRD11	ENSG00000167522	missense	p.Pro2022Leu	0.0278	0.0186	0.222	0.149	0.1348	0.00075	1448390	2169	4	2177	589339	Benign/Likely_benign	Intellectual_disability|Inborn_genetic_diseases|KBG_syndrome|not_provided	Human_Phenotype_Ontology:HP:0000730,Human_Phenotype_Ontology:HP:0001249,Human_Phenotype_Ontology:HP:0001267,Human_Phenotype_Ontology:HP:0001286,Human_Phenotype_Ontology:HP:0002122,Human_Phenotype_Ontology:HP:0002192,Human_Phenotype_Ontology:HP:0002316,Human_Phenotype_Ontology:HP:0002382,Human_Phenotype_Ontology:HP:0002386,Human_Phenotype_Ontology:HP:0002402,Human_Phenotype_Ontology:HP:0002458,Human_Phenotype_Ontology:HP:0002482,Human_Phenotype_Ontology:HP:0002499,Human_Phenotype_Ontology:HP:0002543,Human_Phenotype_Ontology:HP:0003767,Human_Phenotype_Ontology:HP:0006833,Human_Phenotype_Ontology:HP:0007154,Human_Phenotype_Ontology:HP:0007176,Human_Phenotype_Ontology:HP:0007180,MONDO:MONDO:0001071,MeSH:D008607,MedGen:C3714756|MeSH:D030342,MedGen:C0950123|MONDO:MONDO:0007846,MedGen:C0220687,OMIM:148050,Orphanet:2332|MedGen:C3661900
11:65543430:C:G	LTBP3	ENSG00000168056	missense	p.Glu825Gln	0.66	0.441	5.27	3.53	0.135	2.42e-06	826062	4	0	4	2990731	Uncertain_significance	Inborn_genetic_diseases|Brachyolmia-amelogenesis_imperfecta_syndrome	MeSH:D030342,MedGen:C0950123|MONDO:MONDO:0011018,MedGen:C1832594,OMIM:601216,Orphanet:2899
15:48434676:A:T	FBN1	ENSG00000166147	missense	p.Asn2178Lys	-0.13	0.0872	-1.04	0.697	0.1354	3.66e-05	1367520	100	0	100	519782	Uncertain_significance	not_provided|Familial_thoracic_aortic_aneurysm_and_aortic_dissection|Geleophysic_dysplasia_2|Ectopia_lentis_1,_isolated,_autosomal_dominant|Progeroid_and_marfanoid_aspect-lipodystrophy_syndrome|Stiff_skin_syndrome|Weill-Marchesani_syndrome_2,_dominant|Marfan_syndrome|MASS_syndrome|Acromicric_dysplasia	MedGen:C3661900|MONDO:MONDO:0019625,MedGen:C4707243,OMIM:PS607086,Orphanet:91387|MONDO:MONDO:0013612,MedGen:C3280054,OMIM:614185,Orphanet:2623|MONDO:MONDO:0007514,MedGen:C3541518,OMIM:129600,Orphanet:1885|MONDO:MONDO:0014831,MedGen:C4310796,OMIM:616914,Orphanet:300382|MONDO:MONDO:0008492,MedGen:C1861456,OMIM:184900,Orphanet:2833|MONDO:MONDO:0012013,MedGen:C1869115,OMIM:608328,Orphanet:2084|MONDO:MONDO:0007947,MedGen:C0024796,OMIM:154700,Orphanet:284963,Orphanet:558|MONDO:MONDO:0011431,MedGen:C1858556,OMIM:604308,Orphanet:99715|MONDO:MONDO:0007055,MedGen:C0265287,OMIM:102370,Orphanet:969
16:89280911:C:T	ANKRD11	ENSG00000167522	synonymous	p.Pro1877=	-0.18	0.121	-1.44	0.965	0.1359	2.07e-05	1256680	52	0	52	2647063	Likely_benign	Inborn_genetic_diseases|KBG_syndrome|not_provided	MeSH:D030342,MedGen:C0950123|MONDO:MONDO:0007846,MedGen:C0220687,OMIM:148050,Orphanet:2332|MedGen:C3661900
11:65547451:G:C	LTBP3	ENSG00000168056	missense	p.Pro699Ala	-0.519	0.348	-4.15	2.78	0.1362	5.9e-06	508163	6	0	6	2100821	Uncertain_significance	Brachyolmia-amelogenesis_imperfecta_syndrome	MONDO:MONDO:0011018,MedGen:C1832594,OMIM:601216,Orphanet:2899
11:65553815:G:C	LTBP3	ENSG00000168056	synonymous	p.Ala250=	-1.32	0.883	-10.5	7.06	0.1362	6.05e-07	826048	1	0	1	2969269	Likely_benign	Brachyolmia-amelogenesis_imperfecta_syndrome	MONDO:MONDO:0011018,MedGen:C1832594,OMIM:601216,Orphanet:2899
16:89282567:G:C	ANKRD11	ENSG00000167522	missense	p.Phe1325Leu	0.588	0.395	4.7	3.16	0.1363	2.84e-06	879891	5	0	5	2842576	Uncertain_significance	KBG_syndrome	MONDO:MONDO:0007846,MedGen:C0220687,OMIM:148050,Orphanet:2332
16:89285104:C:G	ANKRD11	ENSG00000167522	missense	p.Glu480Gln	0.406	0.272	3.24	2.18	0.1364	4.14e-06	1207930	10	0	10	1945735	Uncertain_significance	KBG_syndrome	MONDO:MONDO:0007846,MedGen:C0220687,OMIM:148050,Orphanet:2332
2:219057562:C:T	IHH	ENSG00000163501	missense	p.Ala150Thr	-1.31	0.877	-10.4	7.01	0.1364	1.02e-05	48798	1	0	1	869103	Likely_pathogenic	Brachydactyly_type_A1	Human_Phenotype_Ontology:HP:0009371,MONDO:MONDO:0007215,MedGen:C1862151,OMIM:112500,Orphanet:93388
15:48445408:T:C	FBN1	ENSG00000166147	missense	p.Tyr1962Cys	0.52	0.349	4.16	2.79	0.1366	2.26e-06	1328830	6	0	6	570737	Likely_pathogenic	Familial_thoracic_aortic_aneurysm_and_aortic_dissection|Marfan_syndrome|Marfan_Syndrome/Loeys-Dietz_Syndrome/Familial_Thoracic_Aortic_Aneurysms_and_Dissections|Weill-Marchesani_syndrome_2,_dominant|not_provided	MONDO:MONDO:0019625,MedGen:C4707243,OMIM:PS607086,Orphanet:91387|MONDO:MONDO:0007947,MedGen:C0024796,OMIM:154700,Orphanet:284963,Orphanet:558|MedGen:CN229799|MONDO:MONDO:0012013,MedGen:C1869115,OMIM:608328,Orphanet:2084|MedGen:C3661900
3:46901083:C:T	PTH1R	ENSG00000160801	splice_region	p.Thr349=	0.246	0.165	1.97	1.32	0.1367	1.05e-05	1280310	27	0	27	3362840	Uncertain_significance	Metaphyseal_chondrodysplasia,_Jansen_type	MONDO:MONDO:0007982,MedGen:C0265295,OMIM:156400,Orphanet:33067
17:31182662:T:A	NF1	ENSG00000196712	missense	p.Asn295Lys	-0.399	0.269	-3.19	2.15	0.1371	4.01e-06	1246300	10	0	10	219894	Conflicting_classifications_of_pathogenicity	Hereditary_cancer-predisposing_syndrome|Cardiovascular_phenotype|Neurofibromatosis,_type_1|Neurofibromatosis,_familial_spinal|Neurofibromatosis-Noonan_syndrome|Caf√©-au-lait_macules_with_pulmonary_stenosis|Juvenile_myelomonocytic_leukemia|not_provided	MONDO:MONDO:0015356,MeSH:D009386,MedGen:C0027672,Orphanet:140162|MedGen:CN230736|MONDO:MONDO:0018975,MedGen:C0027831,OMIM:162200,Orphanet:636|MONDO:MONDO:0008078,MedGen:C1834235,OMIM:162210,Orphanet:636|MONDO:MONDO:0011035,MedGen:C2931482,OMIM:601321,Orphanet:638|MONDO:MONDO:0008672,MedGen:C0553586,OMIM:193520,Orphanet:3444|Human_Phenotype_Ontology:HP:0012209,MONDO:MONDO:0011908,MedGen:C0349639,OMIM:607785,Orphanet:86834|MedGen:C3661900
11:65553886:C:G	LTBP3	ENSG00000168056	missense	p.Val227Leu	0.373	0.251	2.98	2	0.1373	5.2e-06	1152940	12	0	12	1944639	Uncertain_significance	Brachyolmia-amelogenesis_imperfecta_syndrome	MONDO:MONDO:0011018,MedGen:C1832594,OMIM:601216,Orphanet:2899
15:88858698:C:T	ACAN	ENSG00000157766	missense	p.Thr2038Ile	0.156	0.105	1.25	0.84	0.1376	2.49e-05	1372590	66	0	66	287741	Uncertain_significance	Inborn_genetic_diseases|not_provided|Spondyloepimetaphyseal_dysplasia,_aggrecan_type	MeSH:D030342,MedGen:C0950123|MedGen:C3661900|MONDO:MONDO:0013014,MedGen:C2748544,OMIM:612813,Orphanet:171866
11:65553713:C:T	LTBP3	ENSG00000168056	synonymous	p.Leu284=	0.334	0.225	2.67	1.8	0.1378	5.81e-06	1290920	15	0	15	3233190	Likely_benign	Inborn_genetic_diseases|Brachyolmia-amelogenesis_imperfecta_syndrome	MeSH:D030342,MedGen:C0950123|MONDO:MONDO:0011018,MedGen:C1832594,OMIM:601216,Orphanet:2899
16:89283444:C:A	ANKRD11	ENSG00000167522	missense	p.Ser1033Ile	0.0988	0.0666	0.79	0.532	0.1378	6.07e-05	1367450	166	0	166	218555	Conflicting_classifications_of_pathogenicity	not_specified|KBG_syndrome	MedGen:CN169374|MONDO:MONDO:0007846,MedGen:C0220687,OMIM:148050,Orphanet:2332
16:89279390:C:T	ANKRD11	ENSG00000167522	synonymous	p.Pro2384=	-0.246	0.166	-1.96	1.32	0.1378	9.62e-06	1299620	23	1	25	1097291	Likely_benign	not_provided|KBG_syndrome	MedGen:C3661900|MONDO:MONDO:0007846,MedGen:C0220687,OMIM:148050,Orphanet:2332
11:65547832:C:A	LTBP3	ENSG00000168056	intronic	NA	0.305	0.206	2.44	1.65	0.138	8.87e-06	1014870	18	0	18	3666986	Likely_benign	Brachyolmia-amelogenesis_imperfecta_syndrome	MONDO:MONDO:0011018,MedGen:C1832594,OMIM:601216,Orphanet:2899
11:65539787:G:A	LTBP3	ENSG00000168056	synonymous	p.Asp1160=	0.236	0.159	1.89	1.27	0.138	1.2e-05	1246300	30	0	30	1580482	Likely_benign	Inborn_genetic_diseases|Brachyolmia-amelogenesis_imperfecta_syndrome	MeSH:D030342,MedGen:C0950123|MONDO:MONDO:0011018,MedGen:C1832594,OMIM:601216,Orphanet:2899
5:42719048:G:A	GHR	ENSG00000112964	missense	p.Cys514Tyr	-0.923	0.622	-7.38	4.98	0.1382	1.21e-06	826064	2	0	2	3893116	Uncertain_significance	Hypercholesterolemia,_familial,_1|Short_stature_due_to_partial_GHR_deficiency|Laron-type_isolated_somatotropin_defect	MONDO:MONDO:0007750,MedGen:C0745103,OMIM:143890,Orphanet:391665|MONDO:MONDO:0011420,MedGen:C1858656,OMIM:604271,Orphanet:314802,Orphanet:314811|MONDO:MONDO:0009877,MedGen:C0271568,OMIM:262500,Orphanet:633
9:35806095:G:A	NPR2	ENSG00000159899	missense	p.Arg745Gln	0.163	0.11	1.3	0.88	0.1384	2.14e-05	1450550	61	0	61	2168375	Uncertain_significance	Acromesomelic_dysplasia_1,_Maroteaux_type|Tall_stature-scoliosis-macrodactyly_of_the_great_toes_syndrome	MONDO:MONDO:0011275,MedGen:C1864356,OMIM:602875,Orphanet:40|MONDO:MONDO:0014401,MedGen:C4014690,OMIM:615923,Orphanet:329191
15:48415759:C:T	FBN1	ENSG00000166147	missense	p.Glu2610Lys	1.3	0.88	10.4	7.04	0.1385	6.05e-07	826048	1	0	1	264272	Conflicting_classifications_of_pathogenicity	not_provided|Isolated_thoracic_aortic_aneurysm|Acromicric_dysplasia|Ectopia_lentis_1,_isolated,_autosomal_dominant|Weill-Marchesani_syndrome_2,_dominant|Geleophysic_dysplasia_2|Progeroid_and_marfanoid_aspect-lipodystrophy_syndrome|Marfan_syndrome|MASS_syndrome|Stiff_skin_syndrome|Familial_thoracic_aortic_aneurysm_and_aortic_dissection|Marfan_Syndrome/Loeys-Dietz_Syndrome/Familial_Thoracic_Aortic_Aneurysms_and_Dissections	MedGen:C3661900|.|MONDO:MONDO:0007055,MedGen:C0265287,OMIM:102370,Orphanet:969|MONDO:MONDO:0007514,MedGen:C3541518,OMIM:129600,Orphanet:1885|MONDO:MONDO:0012013,MedGen:C1869115,OMIM:608328,Orphanet:2084|MONDO:MONDO:0013612,MedGen:C3280054,OMIM:614185,Orphanet:2623|MONDO:MONDO:0014831,MedGen:C4310796,OMIM:616914,Orphanet:300382|MONDO:MONDO:0007947,MedGen:C0024796,OMIM:154700,Orphanet:284963,Orphanet:558|MONDO:MONDO:0011431,MedGen:C1858556,OMIM:604308,Orphanet:99715|MONDO:MONDO:0008492,MedGen:C1861456,OMIM:184900,Orphanet:2833|MONDO:MONDO:0019625,MedGen:C4707243,OMIM:PS607086,Orphanet:91387|MedGen:CN229799
16:89305297:G:A	ANKRD11	ENSG00000167522	synonymous	p.Gly45=	-0.131	0.0882	-1.04	0.705	0.1386	3.27e-05	1421360	91	1	93	2051395	Benign	KBG_syndrome	MONDO:MONDO:0007846,MedGen:C0220687,OMIM:148050,Orphanet:2332
8:115414645:G:A	TRPS1	ENSG00000104447	missense	p.Ala1088Val	0.353	0.239	2.83	1.91	0.1387	5.38e-06	1207930	13	0	13	3760681	Uncertain_significance	Trichorhinophalangeal_dysplasia_type_I|Trichorhinophalangeal_syndrome,_type_III	MONDO:MONDO:0008596,MedGen:C0432233,OMIM:190350,Orphanet:77258|MedGen:C1860823,OMIM:190351,Orphanet:77258
11:65557832:C:G	LTBP3	ENSG00000168056	missense	p.Gly43Ala	-0.135	0.091	-1.08	0.727	0.1387	3.2e-05	1420880	91	0	91	1482239	Uncertain_significance	Brachyolmia-amelogenesis_imperfecta_syndrome|Inborn_genetic_diseases	MONDO:MONDO:0011018,MedGen:C1832594,OMIM:601216,Orphanet:2899|MeSH:D030342,MedGen:C0950123
16:89279382:C:T	ANKRD11	ENSG00000167522	missense	p.Arg2387His	0.528	0.357	4.22	2.85	0.1389	2.48e-06	1207660	6	0	6	2439087	Uncertain_significance	KBG_syndrome	MONDO:MONDO:0007846,MedGen:C0220687,OMIM:148050,Orphanet:2332
11:65548032:G:A	LTBP3	ENSG00000168056	synonymous	p.Cys578=	0.127	0.0856	1.01	0.684	0.1391	3.69e-05	1367520	101	0	101	1556766	Likely_benign	Inborn_genetic_diseases|Brachyolmia-amelogenesis_imperfecta_syndrome	MeSH:D030342,MedGen:C0950123|MONDO:MONDO:0011018,MedGen:C1832594,OMIM:601216,Orphanet:2899
16:89281552:C:T	ANKRD11	ENSG00000167522	missense	p.Ala1664Thr	0.183	0.124	1.47	0.992	0.1392	1.83e-05	1309540	48	0	48	947820	Uncertain_significance	KBG_syndrome	MONDO:MONDO:0007846,MedGen:C0220687,OMIM:148050,Orphanet:2332
3:58126606:G:A	FLNB	ENSG00000136068	missense	p.Ala1356Thr	-0.114	0.077	-0.91	0.616	0.1393	4.55e-05	1396600	127	0	127	392384	Conflicting_classifications_of_pathogenicity	Spondylocarpotarsal_synostosis_syndrome|not_provided	MONDO:MONDO:0010094,MedGen:C1848934,OMIM:272460,Orphanet:3275|MedGen:C3661900
15:48510119:T:C	FBN1	ENSG00000166147	missense	p.Ile547Val	0.438	0.296	3.5	2.37	0.1394	7.39e-06	541531	8	0	8	519778	Conflicting_classifications_of_pathogenicity	Familial_thoracic_aortic_aneurysm_and_aortic_dissection|Marfan_syndrome|Geleophysic_dysplasia_2|Ectopia_lentis_1,_isolated,_autosomal_dominant|Progeroid_and_marfanoid_aspect-lipodystrophy_syndrome|Stiff_skin_syndrome|Weill-Marchesani_syndrome_2,_dominant|MASS_syndrome|Acromicric_dysplasia	MONDO:MONDO:0019625,MedGen:C4707243,OMIM:PS607086,Orphanet:91387|MONDO:MONDO:0007947,MedGen:C0024796,OMIM:154700,Orphanet:284963,Orphanet:558|MONDO:MONDO:0013612,MedGen:C3280054,OMIM:614185,Orphanet:2623|MONDO:MONDO:0007514,MedGen:C3541518,OMIM:129600,Orphanet:1885|MONDO:MONDO:0014831,MedGen:C4310796,OMIM:616914,Orphanet:300382|MONDO:MONDO:0008492,MedGen:C1861456,OMIM:184900,Orphanet:2833|MONDO:MONDO:0012013,MedGen:C1869115,OMIM:608328,Orphanet:2084|MONDO:MONDO:0011431,MedGen:C1858556,OMIM:604308,Orphanet:99715|MONDO:MONDO:0007055,MedGen:C0265287,OMIM:102370,Orphanet:969
11:65553264:G:A	LTBP3	ENSG00000168056	splice_region	NA	0.175	0.119	1.4	0.948	0.1394	1.86e-05	1396290	52	0	52	1497119	Likely_benign	not_provided|Brachyolmia-amelogenesis_imperfecta_syndrome	MedGen:C3661900|MONDO:MONDO:0011018,MedGen:C1832594,OMIM:601216,Orphanet:2899
11:65547426:G:A	LTBP3	ENSG00000168056	intronic	NA	0.0261	0.0177	0.209	0.141	0.1396	0.000817	1419100	2291	13	2317	1563314	Benign/Likely_benign	Brachyolmia-amelogenesis_imperfecta_syndrome|Geleophysic_dysplasia_3	MONDO:MONDO:0011018,MedGen:C1832594,OMIM:601216,Orphanet:2899|MONDO:MONDO:0054722,MedGen:C4540511,OMIM:617809
11:65539176:G:A	LTBP3	ENSG00000168056	synonymous	p.Arg1272=	0.329	0.223	2.63	1.78	0.1398	5.97e-06	1256730	15	0	15	1555484	Likely_benign	Inborn_genetic_diseases|Brachyolmia-amelogenesis_imperfecta_syndrome	MeSH:D030342,MedGen:C0950123|MONDO:MONDO:0011018,MedGen:C1832594,OMIM:601216,Orphanet:2899
11:65551481:G:A	LTBP3	ENSG00000168056	splice_region	NA	-0.529	0.358	-4.23	2.87	0.1398	3.17e-06	947320	6	0	6	2741923	Likely_benign	Brachyolmia-amelogenesis_imperfecta_syndrome	MONDO:MONDO:0011018,MedGen:C1832594,OMIM:601216,Orphanet:2899
15:100048858:G:A	ADAMTS17	ENSG00000140470	missense	p.Arg864Trp	-0.0562	0.0381	-0.449	0.305	0.1401	0.000178	1450070	515	0	515	315266	Uncertain_significance	Weill-Marchesani_4_syndrome,_recessive|not_provided|Inborn_genetic_diseases	MONDO:MONDO:0013176,MedGen:C2750787,OMIM:613195,Orphanet:363992|MedGen:C3661900|MeSH:D030342,MedGen:C0950123
15:48408899:C:T	FBN1	ENSG00000166147	3_prime_UTR	3' UTR	-0.0384	0.0261	-0.307	0.209	0.1406	0.000933	594310	1060	2	1064	316313	Conflicting_classifications_of_pathogenicity	Acromicric_dysplasia|Marfan_syndrome|Geleophysic_dysplasia|Weill-Marchesani_syndrome|Familial_thoracic_aortic_aneurysm_and_aortic_dissection|not_provided|Stiff_skin_syndrome|Ectopia_lentis_1,_isolated,_autosomal_dominant	MONDO:MONDO:0007055,MedGen:C0265287,OMIM:102370,Orphanet:969|MONDO:MONDO:0007947,MedGen:C0024796,OMIM:154700,Orphanet:284963,Orphanet:558|MONDO:MONDO:0000127,MedGen:C3489726,OMIM:PS231050,Orphanet:2623|MONDO:MONDO:0018096,MedGen:C0265313,OMIM:PS277600,Orphanet:3449|MONDO:MONDO:0019625,MedGen:C4707243,OMIM:PS607086,Orphanet:91387|MedGen:C3661900|MONDO:MONDO:0008492,MedGen:C1861456,OMIM:184900,Orphanet:2833|MONDO:MONDO:0007514,MedGen:C3541518,OMIM:129600,Orphanet:1885
16:89284685:G:A	ANKRD11	ENSG00000167522	synonymous	p.Val619=	0.203	0.138	1.62	1.1	0.1407	1.43e-05	1367570	39	0	39	588675	Likely_benign	KBG_syndrome|Inborn_genetic_diseases	MONDO:MONDO:0007846,MedGen:C0220687,OMIM:148050,Orphanet:2332|MeSH:D030342,MedGen:C0950123
16:89280447:G:A	ANKRD11	ENSG00000167522	missense	p.Pro2032Leu	0.13	0.088	1.04	0.703	0.1407	3.27e-05	1450450	95	0	95	975173	Conflicting_classifications_of_pathogenicity	Intellectual_disability|not_specified|Inborn_genetic_diseases|not_provided|KBG_syndrome	Human_Phenotype_Ontology:HP:0000730,Human_Phenotype_Ontology:HP:0001249,Human_Phenotype_Ontology:HP:0001267,Human_Phenotype_Ontology:HP:0001286,Human_Phenotype_Ontology:HP:0002122,Human_Phenotype_Ontology:HP:0002192,Human_Phenotype_Ontology:HP:0002316,Human_Phenotype_Ontology:HP:0002382,Human_Phenotype_Ontology:HP:0002386,Human_Phenotype_Ontology:HP:0002402,Human_Phenotype_Ontology:HP:0002458,Human_Phenotype_Ontology:HP:0002482,Human_Phenotype_Ontology:HP:0002499,Human_Phenotype_Ontology:HP:0002543,Human_Phenotype_Ontology:HP:0003767,Human_Phenotype_Ontology:HP:0006833,Human_Phenotype_Ontology:HP:0007154,Human_Phenotype_Ontology:HP:0007176,Human_Phenotype_Ontology:HP:0007180,MONDO:MONDO:0001071,MeSH:D008607,MedGen:C3714756|MedGen:CN169374|MeSH:D030342,MedGen:C0950123|MedGen:C3661900|MONDO:MONDO:0007846,MedGen:C0220687,OMIM:148050,Orphanet:2332
16:89305240:C:T	ANKRD11	ENSG00000167522	synonymous	p.Ala64=	-0.0903	0.0613	-0.722	0.49	0.1409	6.82e-05	1450420	198	0	198	1049093	Benign/Likely_benign	not_provided|KBG_syndrome|Inborn_genetic_diseases	MedGen:C3661900|MONDO:MONDO:0007846,MedGen:C0220687,OMIM:148050,Orphanet:2332|MeSH:D030342,MedGen:C0950123
3:172445438:C:G	GHSR	ENSG00000121853	missense	p.Cys275Ser	-0.529	0.359	-4.23	2.87	0.1411	2.95e-05	101638	6	0	6	902776	Uncertain_significance	Short_stature_due_to_growth_hormone_secretagogue_receptor_deficiency	MONDO:MONDO:0014403,MedGen:C5887324,OMIM:615925,Orphanet:314811
7:94421027:G:A	COL1A2	ENSG00000164692	missense	p.Gly772Ser	-0.628	0.427	-5.02	3.41	0.1415	1.59e-06	1261750	4	0	4	420022	Pathogenic/Likely_pathogenic	Osteogenesis_imperfecta_type_I|Ehlers-Danlos_syndrome,_classic_type,_1|Ehlers-Danlos_syndrome,_arthrochalasia_type,_2|not_provided|Osteogenesis_imperfecta_with_normal_sclerae,_dominant_form|Osteogenesis_imperfecta	MONDO:MONDO:0008146,MedGen:C0023931,OMIM:166200,Orphanet:216796,Orphanet:666|MONDO:MONDO:0019567,MedGen:C0268335,OMIM:130000|MONDO:MONDO:0040501,MedGen:CN293783,OMIM:617821|MedGen:C3661900|MONDO:MONDO:0008148,MedGen:C0268363,OMIM:166220,Orphanet:216820,Orphanet:666|MONDO:MONDO:0019019,MeSH:D010013,MedGen:C0029434,OMIM:PS166200,Orphanet:666
15:48610755:T:A	FBN1	ENSG00000166147	missense	p.Ile107Leu	-0.415	0.282	-3.31	2.26	0.1417	3.51e-06	1280400	9	0	9	1677476	Uncertain_significance	Marfan_syndrome|Familial_thoracic_aortic_aneurysm_and_aortic_dissection|not_provided|Ectopia_lentis_1,_isolated,_autosomal_dominant|Stiff_skin_syndrome|Progeroid_and_marfanoid_aspect-lipodystrophy_syndrome|Weill-Marchesani_syndrome_2,_dominant|MASS_syndrome|Acromicric_dysplasia|Geleophysic_dysplasia_2	MONDO:MONDO:0007947,MedGen:C0024796,OMIM:154700,Orphanet:284963,Orphanet:558|MONDO:MONDO:0019625,MedGen:C4707243,OMIM:PS607086,Orphanet:91387|MedGen:C3661900|MONDO:MONDO:0007514,MedGen:C3541518,OMIM:129600,Orphanet:1885|MONDO:MONDO:0008492,MedGen:C1861456,OMIM:184900,Orphanet:2833|MONDO:MONDO:0014831,MedGen:C4310796,OMIM:616914,Orphanet:300382|MONDO:MONDO:0012013,MedGen:C1869115,OMIM:608328,Orphanet:2084|MONDO:MONDO:0011431,MedGen:C1858556,OMIM:604308,Orphanet:99715|MONDO:MONDO:0007055,MedGen:C0265287,OMIM:102370,Orphanet:969|MONDO:MONDO:0013612,MedGen:C3280054,OMIM:614185,Orphanet:2623
15:48411241:T:G	FBN1	ENSG00000166147	missense	p.Asn2789His	-0.366	0.249	-2.93	1.99	0.1419	4.51e-06	1329190	12	0	12	927358	Uncertain_significance	Marfan_syndrome|Ectopia_lentis_1,_isolated,_autosomal_dominant|Acromicric_dysplasia|Progeroid_and_marfanoid_aspect-lipodystrophy_syndrome|MASS_syndrome|Weill-Marchesani_syndrome_2,_dominant|Stiff_skin_syndrome|Geleophysic_dysplasia_2|Familial_thoracic_aortic_aneurysm_and_aortic_dissection	MONDO:MONDO:0007947,MedGen:C0024796,OMIM:154700,Orphanet:284963,Orphanet:558|MONDO:MONDO:0007514,MedGen:C3541518,OMIM:129600,Orphanet:1885|MONDO:MONDO:0007055,MedGen:C0265287,OMIM:102370,Orphanet:969|MONDO:MONDO:0014831,MedGen:C4310796,OMIM:616914,Orphanet:300382|MONDO:MONDO:0011431,MedGen:C1858556,OMIM:604308,Orphanet:99715|MONDO:MONDO:0012013,MedGen:C1869115,OMIM:608328,Orphanet:2084|MONDO:MONDO:0008492,MedGen:C1861456,OMIM:184900,Orphanet:2833|MONDO:MONDO:0013612,MedGen:C3280054,OMIM:614185,Orphanet:2623|MONDO:MONDO:0019625,MedGen:C4707243,OMIM:PS607086,Orphanet:91387
11:65540561:C:A	LTBP3	ENSG00000168056	missense	p.Val1011Leu	-0.567	0.386	-4.53	3.09	0.1422	1.96e-06	1275520	5	0	5	1442618	Uncertain_significance	Brachyolmia-amelogenesis_imperfecta_syndrome|Inborn_genetic_diseases	MONDO:MONDO:0011018,MedGen:C1832594,OMIM:601216,Orphanet:2899|MeSH:D030342,MedGen:C0950123
15:100341265:C:A	ADAMTS17	ENSG00000140470	missense	p.Arg75Leu	0.256	0.174	2.04	1.39	0.1428	8.83e-06	1396110	25	0	25	315322	Uncertain_significance	not_provided|Weill-Marchesani_4_syndrome,_recessive	MedGen:C3661900|MONDO:MONDO:0013176,MedGen:C2750787,OMIM:613195,Orphanet:363992
11:65540054:C:T	LTBP3	ENSG00000168056	missense	p.Gly1115Glu	0.287	0.196	2.29	1.57	0.1431	7.96e-06	1256000	20	0	20	3002695	Uncertain_significance	Inborn_genetic_diseases|Brachyolmia-amelogenesis_imperfecta_syndrome	MeSH:D030342,MedGen:C0950123|MONDO:MONDO:0011018,MedGen:C1832594,OMIM:601216,Orphanet:2899
3:58163168:C:T	FLNB	ENSG00000136068	missense	p.Arg2346Cys	0.0716	0.0489	0.572	0.391	0.1431	0.000107	1450300	309	0	309	1417463	Conflicting_classifications_of_pathogenicity	Inborn_genetic_diseases|Atelosteogenesis_type_I|Boomerang_dysplasia|Atelosteogenesis_type_III|Spondylocarpotarsal_synostosis_syndrome|Larsen_syndrome|not_provided	MeSH:D030342,MedGen:C0950123|MONDO:MONDO:0007167,MedGen:C0265283,OMIM:108720,Orphanet:1190|MONDO:MONDO:0007208,MedGen:C0432201,OMIM:112310,Orphanet:1263|MONDO:MONDO:0007168,MedGen:C3668942,OMIM:108721,Orphanet:56305|MONDO:MONDO:0010094,MedGen:C1848934,OMIM:272460,Orphanet:3275|MONDO:MONDO:0007875,MedGen:C0175778,OMIM:150250,Orphanet:503|MedGen:C3661900
16:89279572:G:A	ANKRD11	ENSG00000167522	missense	p.Pro2324Ser	0.511	0.349	4.09	2.79	0.1432	2.49e-06	1206830	6	0	6	2439089	Uncertain_significance	KBG_syndrome	MONDO:MONDO:0007846,MedGen:C0220687,OMIM:148050,Orphanet:2332
9:35801722:C:T	NPR2	ENSG00000159899	missense	p.Arg506Cys	-0.294	0.201	-2.35	1.6	0.1433	6.58e-06	1367590	18	0	18	3762966	Uncertain_significance	Acromesomelic_dysplasia_1,_Maroteaux_type|Tall_stature-scoliosis-macrodactyly_of_the_great_toes_syndrome	MONDO:MONDO:0011275,MedGen:C1864356,OMIM:602875,Orphanet:40|MONDO:MONDO:0014401,MedGen:C4014690,OMIM:615923,Orphanet:329191
11:65540553:C:A	LTBP3	ENSG00000168056	synonymous	p.Thr1013=	-0.199	0.136	-1.59	1.09	0.1434	1.6e-05	1280360	41	0	41	1989638	Likely_benign	Brachyolmia-amelogenesis_imperfecta_syndrome	MONDO:MONDO:0011018,MedGen:C1832594,OMIM:601216,Orphanet:2899
15:48408398:A:G	FBN1	ENSG00000166147	3_prime_UTR	3' UTR	0.278	0.19	2.22	1.52	0.1435	0.000123	121250	21	0	21	887646	Uncertain_significance	Stiff_skin_syndrome|Ectopia_lentis_1,_isolated,_autosomal_dominant|Familial_thoracic_aortic_aneurysm_and_aortic_dissection|Marfan_syndrome|Weill-Marchesani_syndrome|Acromicric_dysplasia	MONDO:MONDO:0008492,MedGen:C1861456,OMIM:184900,Orphanet:2833|MONDO:MONDO:0007514,MedGen:C3541518,OMIM:129600,Orphanet:1885|MONDO:MONDO:0019625,MedGen:C4707243,OMIM:PS607086,Orphanet:91387|MONDO:MONDO:0007947,MedGen:C0024796,OMIM:154700,Orphanet:284963,Orphanet:558|MONDO:MONDO:0018096,MedGen:C0265313,OMIM:PS277600,Orphanet:3449|MONDO:MONDO:0007055,MedGen:C0265287,OMIM:102370,Orphanet:969
11:65539789:C:T	LTBP3	ENSG00000168056	missense	p.Asp1160Asn	-0.145	0.0989	-1.16	0.791	0.1435	2.68e-05	1396710	75	0	75	1372561	Uncertain_significance	Brachyolmia-amelogenesis_imperfecta_syndrome	MONDO:MONDO:0011018,MedGen:C1832594,OMIM:601216,Orphanet:2899
16:89316951:C:T	ANKRD11	ENSG00000167522	synonymous	p.Glu23=	0.0494	0.0338	0.395	0.27	0.1436	0.000226	1449970	653	1	655	771561	Benign/Likely_benign	ANKRD11-related_disorder|Inborn_genetic_diseases|KBG_syndrome|not_provided	.|MeSH:D030342,MedGen:C0950123|MONDO:MONDO:0007846,MedGen:C0220687,OMIM:148050,Orphanet:2332|MedGen:C3661900
17:31340627:C:T	NF1	ENSG00000196712	synonymous	p.Leu2348=	0.523	0.358	4.18	2.86	0.1437	3.34e-06	898532	6	0	6	481929	Likely_benign	Juvenile_myelomonocytic_leukemia|Neurofibromatosis-Noonan_syndrome|Neurofibromatosis,_familial_spinal|Caf√©-au-lait_macules_with_pulmonary_stenosis|Neurofibromatosis,_type_1|Hereditary_cancer-predisposing_syndrome|Cardiovascular_phenotype	Human_Phenotype_Ontology:HP:0012209,MONDO:MONDO:0011908,MedGen:C0349639,OMIM:607785,Orphanet:86834|MONDO:MONDO:0011035,MedGen:C2931482,OMIM:601321,Orphanet:638|MONDO:MONDO:0008078,MedGen:C1834235,OMIM:162210,Orphanet:636|MONDO:MONDO:0008672,MedGen:C0553586,OMIM:193520,Orphanet:3444|MONDO:MONDO:0018975,MedGen:C0027831,OMIM:162200,Orphanet:636|MONDO:MONDO:0015356,MeSH:D009386,MedGen:C0027672,Orphanet:140162|MedGen:CN230736
15:48497340:T:C	FBN1	ENSG00000166147	missense	p.Glu740Gly	-0.283	0.194	-2.27	1.55	0.1438	7.81e-06	1280390	20	0	20	884371	Uncertain_significance	Stiff_skin_syndrome|Ectopia_lentis_1,_isolated,_autosomal_dominant|Weill-Marchesani_syndrome|Marfan_syndrome|Familial_thoracic_aortic_aneurysm_and_aortic_dissection|Acromicric_dysplasia|not_specified	MONDO:MONDO:0008492,MedGen:C1861456,OMIM:184900,Orphanet:2833|MONDO:MONDO:0007514,MedGen:C3541518,OMIM:129600,Orphanet:1885|MONDO:MONDO:0018096,MedGen:C0265313,OMIM:PS277600,Orphanet:3449|MONDO:MONDO:0007947,MedGen:C0024796,OMIM:154700,Orphanet:284963,Orphanet:558|MONDO:MONDO:0019625,MedGen:C4707243,OMIM:PS607086,Orphanet:91387|MONDO:MONDO:0007055,MedGen:C0265287,OMIM:102370,Orphanet:969|MedGen:CN169374
15:88849728:C:T	ACAN	ENSG00000157766	stop_gained	p.Arg675Ter	-1.29	0.88	-10.3	7.04	0.1438	6.05e-07	826064	1	0	1	1328253	Pathogenic/Likely_pathogenic	Short_stature_and_advanced_bone_age,_with_or_without_early-onset_osteoarthritis_and/or_osteochondritis_dissecans|Spondyloepimetaphyseal_dysplasia,_aggrecan_type|Spondyloepiphyseal_dysplasia,_Kimberley_type|not_provided	MONDO:MONDO:0100462,MedGen:C3665488,OMIM:165800,Orphanet:251262|MONDO:MONDO:0013014,MedGen:C2748544,OMIM:612813,Orphanet:171866|MONDO:MONDO:0012019,MedGen:C1842149,OMIM:608361,Orphanet:93283|MedGen:C3661900
16:89268680:G:A	ANKRD11	ENSG00000167522	intronic	NA	-0.146	0.1	-1.17	0.802	0.144	3.83e-05	1039360	77	0	77	3716661	Likely_benign	KBG_syndrome	MONDO:MONDO:0007846,MedGen:C0220687,OMIM:148050,Orphanet:2332
11:65540571:C:G	LTBP3	ENSG00000168056	missense	p.Glu1007Asp	-0.201	0.137	-1.6	1.1	0.144	1.46e-05	1367570	40	0	40	2335597	Uncertain_significance	Inborn_genetic_diseases|Brachyolmia-amelogenesis_imperfecta_syndrome	MeSH:D030342,MedGen:C0950123|MONDO:MONDO:0011018,MedGen:C1832594,OMIM:601216,Orphanet:2899
11:65548050:G:T	LTBP3	ENSG00000168056	splice_region	NA	-0.912	0.624	-7.29	4.99	0.144	1.21e-06	826064	2	0	2	2725605	Uncertain_significance	Brachyolmia-amelogenesis_imperfecta_syndrome	MONDO:MONDO:0011018,MedGen:C1832594,OMIM:601216,Orphanet:2899
16:89281008:C:A	ANKRD11	ENSG00000167522	missense	p.Cys1845Phe	0.646	0.442	5.16	3.53	0.1442	2.42e-06	826062	4	0	4	1699225	Likely_benign	KBG_syndrome	MONDO:MONDO:0007846,MedGen:C0220687,OMIM:148050,Orphanet:2332
16:89284057:T:C	ANKRD11	ENSG00000167522	missense	p.Thr829Ala	-0.208	0.143	-1.67	1.14	0.1445	1.28e-05	1367450	33	1	35	1929470	Uncertain_significance	KBG_syndrome	MONDO:MONDO:0007846,MedGen:C0220687,OMIM:148050,Orphanet:2332
11:65557822:G:A	LTBP3	ENSG00000168056	synonymous	p.Ala46=	-0.42	0.288	-3.36	2.3	0.1445	3.73e-06	1206610	9	0	9	1771500	Likely_benign	Inborn_genetic_diseases|Brachyolmia-amelogenesis_imperfecta_syndrome	MeSH:D030342,MedGen:C0950123|MONDO:MONDO:0011018,MedGen:C1832594,OMIM:601216,Orphanet:2899
8:115604981:T:C	TRPS1	ENSG00000104447	missense	p.Ile330Val	-0.226	0.155	-1.81	1.24	0.1452	1.14e-05	1318740	30	0	30	1445102	Uncertain_significance	Trichorhinophalangeal_dysplasia_type_I|Trichorhinophalangeal_syndrome,_type_III	MONDO:MONDO:0008596,MedGen:C0432233,OMIM:190350,Orphanet:77258|MedGen:C1860823,OMIM:190351,Orphanet:77258
15:100341101:G:C	ADAMTS17	ENSG00000140470	missense	p.Arg130Gly	-0.0567	0.0389	-0.453	0.311	0.1454	0.000173	1449860	491	0	491	315319	Uncertain_significance	not_provided|Weill-Marchesani_4_syndrome,_recessive	MedGen:C3661900|MONDO:MONDO:0013176,MedGen:C2750787,OMIM:613195,Orphanet:363992
9:35801083:C:A	NPR2	ENSG00000159899	synonymous	p.Thr455=	1.28	0.882	10.3	7.05	0.1455	6.05e-07	826027	1	0	1	2080030	Likely_benign	Acromesomelic_dysplasia_1,_Maroteaux_type|Tall_stature-scoliosis-macrodactyly_of_the_great_toes_syndrome	MONDO:MONDO:0011275,MedGen:C1864356,OMIM:602875,Orphanet:40|MONDO:MONDO:0014401,MedGen:C4014690,OMIM:615923,Orphanet:329191
16:89280354:T:C	ANKRD11	ENSG00000167522	missense	p.Glu2063Gly	0.128	0.0876	1.02	0.7	0.1455	3.59e-05	1294980	93	0	93	2201412	Conflicting_classifications_of_pathogenicity	not_specified|KBG_syndrome|Inborn_genetic_diseases	MedGen:CN169374|MONDO:MONDO:0007846,MedGen:C0220687,OMIM:148050,Orphanet:2332|MeSH:D030342,MedGen:C0950123
4:1806076:G:A	FGFR3	ENSG00000068078	missense	p.Arg621His	1.28	0.881	10.2	7.04	0.1457	6.05e-07	826064	1	0	1	16355	Pathogenic	not_provided|Camptodactyly-tall_stature-scoliosis-hearing_loss_syndrome	MedGen:C3661900|MONDO:MONDO:0012504,MedGen:C1864852,OMIM:610474,Orphanet:85164
16:89268668:G:A	ANKRD11	ENSG00000167522	splice_region	NA	-0.128	0.0881	-1.02	0.704	0.146	3.47e-05	1367470	95	0	95	697951	Likely_benign	KBG_syndrome	MONDO:MONDO:0007846,MedGen:C0220687,OMIM:148050,Orphanet:2332
7:94410501:G:A	COL1A2	ENSG00000164692	missense	p.Gly391Ser	-0.709	0.488	-5.67	3.9	0.1464	1.24e-06	1207930	3	0	3	425645	Pathogenic/Likely_pathogenic	Osteogenesis_imperfecta_type_I|Ehlers-Danlos_syndrome,_classic_type,_1|Osteogenesis_imperfecta|not_provided|Osteogenesis_imperfecta_with_normal_sclerae,_dominant_form|COL1A2-related_disorder|Dentinogenesis_imperfecta	MONDO:MONDO:0008146,MedGen:C0023931,OMIM:166200,Orphanet:216796,Orphanet:666|MONDO:MONDO:0019567,MedGen:C0268335,OMIM:130000|MONDO:MONDO:0019019,MeSH:D010013,MedGen:C0029434,OMIM:PS166200,Orphanet:666|MedGen:C3661900|MONDO:MONDO:0008148,MedGen:C0268363,OMIM:166220,Orphanet:216820,Orphanet:666|.|Human_Phenotype_Ontology:HP:0000703,MONDO:MONDO:0018849,MedGen:C0011436,Orphanet:49042
16:89279501:C:G	ANKRD11	ENSG00000167522	missense	p.Gln2347His	0.88	0.607	7.04	4.85	0.1467	1.16e-06	860221	2	0	2	3637125	Uncertain_significance	KBG_syndrome	MONDO:MONDO:0007846,MedGen:C0220687,OMIM:148050,Orphanet:2332
11:65540553:C:T	LTBP3	ENSG00000168056	synonymous	p.Thr1013=	0.511	0.352	4.09	2.82	0.1468	2.39e-06	1256720	6	0	6	2886031	Likely_benign	Brachyolmia-amelogenesis_imperfecta_syndrome	MONDO:MONDO:0011018,MedGen:C1832594,OMIM:601216,Orphanet:2899
15:100051596:C:G	ADAMTS17	ENSG00000140470	missense	p.Gly811Arg	-0.0941	0.0648	-0.752	0.518	0.1468	6.37e-05	1396610	178	0	178	887752	Uncertain_significance	not_provided|Weill-Marchesani_4_syndrome,_recessive	MedGen:C3661900|MONDO:MONDO:0013176,MedGen:C2750787,OMIM:613195,Orphanet:363992
15:48422006:C:T	FBN1	ENSG00000166147	missense	p.Gly2506Ser	0.136	0.0935	1.08	0.747	0.1469	2.97e-05	1396700	83	0	83	457262	Conflicting_classifications_of_pathogenicity	Acromicric_dysplasia|Familial_thoracic_aortic_aneurysm_and_aortic_dissection|Marfan_syndrome|Stiff_skin_syndrome|Ectopia_lentis_1,_isolated,_autosomal_dominant|not_provided|Weill-Marchesani_syndrome|Geleophysic_dysplasia	MONDO:MONDO:0007055,MedGen:C0265287,OMIM:102370,Orphanet:969|MONDO:MONDO:0019625,MedGen:C4707243,OMIM:PS607086,Orphanet:91387|MONDO:MONDO:0007947,MedGen:C0024796,OMIM:154700,Orphanet:284963,Orphanet:558|MONDO:MONDO:0008492,MedGen:C1861456,OMIM:184900,Orphanet:2833|MONDO:MONDO:0007514,MedGen:C3541518,OMIM:129600,Orphanet:1885|MedGen:C3661900|MONDO:MONDO:0018096,MedGen:C0265313,OMIM:PS277600,Orphanet:3449|MONDO:MONDO:0000127,MedGen:C3489726,OMIM:PS231050,Orphanet:2623
8:115587044:G:A	TRPS1	ENSG00000104447	missense	p.Ser886Leu	-0.0595	0.041	-0.476	0.328	0.1469	0.000157	1367190	430	0	430	1951730	Likely_benign	Trichorhinophalangeal_syndrome,_type_III|Trichorhinophalangeal_dysplasia_type_I|Inborn_genetic_diseases	MedGen:C1860823,OMIM:190351,Orphanet:77258|MONDO:MONDO:0008596,MedGen:C0432233,OMIM:190350,Orphanet:77258|MeSH:D030342,MedGen:C0950123
15:48534166:C:T	FBN1	ENSG00000166147	missense	p.Gly259Glu	0.119	0.0822	0.954	0.657	0.147	4.06e-05	1421310	113	0	113	549428	Conflicting_classifications_of_pathogenicity	Marfan_syndrome|Stiff_skin_syndrome|Acromicric_dysplasia|Ectopia_lentis_1,_isolated,_autosomal_dominant|Progeroid_and_marfanoid_aspect-lipodystrophy_syndrome|MASS_syndrome|Weill-Marchesani_syndrome_2,_dominant|Geleophysic_dysplasia_2|Familial_thoracic_aortic_aneurysm_and_aortic_dissection|not_provided	MONDO:MONDO:0007947,MedGen:C0024796,OMIM:154700,Orphanet:284963,Orphanet:558|MONDO:MONDO:0008492,MedGen:C1861456,OMIM:184900,Orphanet:2833|MONDO:MONDO:0007055,MedGen:C0265287,OMIM:102370,Orphanet:969|MONDO:MONDO:0007514,MedGen:C3541518,OMIM:129600,Orphanet:1885|MONDO:MONDO:0014831,MedGen:C4310796,OMIM:616914,Orphanet:300382|MONDO:MONDO:0011431,MedGen:C1858556,OMIM:604308,Orphanet:99715|MONDO:MONDO:0012013,MedGen:C1869115,OMIM:608328,Orphanet:2084|MONDO:MONDO:0013612,MedGen:C3280054,OMIM:614185,Orphanet:2623|MONDO:MONDO:0019625,MedGen:C4707243,OMIM:PS607086,Orphanet:91387|MedGen:C3661900
16:89291165:C:T	ANKRD11	ENSG00000167522	missense	p.Arg82Gln	-0.415	0.286	-3.32	2.29	0.147	3.57e-06	1261560	9	0	9	3022112	Benign	KBG_syndrome	MONDO:MONDO:0007846,MedGen:C0220687,OMIM:148050,Orphanet:2332
16:89282928:T:G	ANKRD11	ENSG00000167522	missense	p.His1205Pro	-0.605	0.417	-4.84	3.34	0.1471	4.4e-06	454149	4	0	4	1043431	Uncertain_significance	KBG_syndrome	MONDO:MONDO:0007846,MedGen:C0220687,OMIM:148050,Orphanet:2332
11:65547956:C:T	LTBP3	ENSG00000168056	missense	p.Gly604Ser	0.293	0.202	2.34	1.62	0.1473	9.68e-06	981519	19	0	19	1493503	Uncertain_significance	Brachyolmia-amelogenesis_imperfecta_syndrome	MONDO:MONDO:0011018,MedGen:C1832594,OMIM:601216,Orphanet:2899
15:48411296:G:A	FBN1	ENSG00000166147	synonymous	p.His2770=	0.0464	0.0321	0.371	0.257	0.1475	0.000251	1449860	726	1	728	316360	Conflicting_classifications_of_pathogenicity	Acromicric_dysplasia|Marfan_syndrome|Familial_thoracic_aortic_aneurysm_and_aortic_dissection|Connective_tissue_disorder|FBN1-related_disorder|Geleophysic_dysplasia|Weill-Marchesani_syndrome|not_provided|Stiff_skin_syndrome|Ectopia_lentis_1,_isolated,_autosomal_dominant	MONDO:MONDO:0007055,MedGen:C0265287,OMIM:102370,Orphanet:969|MONDO:MONDO:0007947,MedGen:C0024796,OMIM:154700,Orphanet:284963,Orphanet:558|MONDO:MONDO:0019625,MedGen:C4707243,OMIM:PS607086,Orphanet:91387|MONDO:MONDO:0003900,MedGen:C0009782|.|MONDO:MONDO:0000127,MedGen:C3489726,OMIM:PS231050,Orphanet:2623|MONDO:MONDO:0018096,MedGen:C0265313,OMIM:PS277600,Orphanet:3449|MedGen:C3661900|MONDO:MONDO:0008492,MedGen:C1861456,OMIM:184900,Orphanet:2833|MONDO:MONDO:0007514,MedGen:C3541518,OMIM:129600,Orphanet:1885
11:65540507:C:T	LTBP3	ENSG00000168056	missense	p.Gly1029Arg	-0.738	0.51	-5.9	4.07	0.1477	1.82e-06	826063	3	0	3	2847925	Uncertain_significance	Brachyolmia-amelogenesis_imperfecta_syndrome	MONDO:MONDO:0011018,MedGen:C1832594,OMIM:601216,Orphanet:2899
12:112454636:A:T	PTPN11	ENSG00000179295	missense	p.Asn200Tyr	-0.873	0.603	-6.98	4.82	0.1477	8.28e-07	1207910	2	0	2	164998	Pathogenic/Likely_pathogenic	Noonan_syndrome|not_provided|PTPN11-related_disorder|RASopathy	MONDO:MONDO:0018997,MeSH:D009634,MedGen:C0028326,OMIM:PS163950,Orphanet:648|MedGen:C3661900|.|MONDO:MONDO:0021060,MedGen:C5555857,Orphanet:536391
16:89290701:G:A	ANKRD11	ENSG00000167522	synonymous	p.Ala175=	0.228	0.157	1.82	1.26	0.1478	1.18e-05	1275490	30	0	30	1980369	Benign/Likely_benign	not_provided|KBG_syndrome	MedGen:C3661900|MONDO:MONDO:0007846,MedGen:C0220687,OMIM:148050,Orphanet:2332
16:89279724:C:G	ANKRD11	ENSG00000167522	missense	p.Gly2273Ala	0.256	0.177	2.04	1.41	0.1485	9.37e-06	1280310	24	0	24	3005100	Uncertain_significance	KBG_syndrome|Inborn_genetic_diseases	MONDO:MONDO:0007846,MedGen:C0220687,OMIM:148050,Orphanet:2332|MeSH:D030342,MedGen:C0950123
16:89281613:C:T	ANKRD11	ENSG00000167522	synonymous	p.Pro1643=	-0.0809	0.056	-0.647	0.448	0.1485	8.77e-05	1367380	240	0	240	1198023	Likely_benign	Inborn_genetic_diseases|KBG_syndrome|not_provided	MeSH:D030342,MedGen:C0950123|MONDO:MONDO:0007846,MedGen:C0220687,OMIM:148050,Orphanet:2332|MedGen:C3661900
15:48516187:T:C	FBN1	ENSG00000166147	synonymous	p.Pro441=	0.0646	0.0447	0.516	0.357	0.1489	0.000131	1450050	372	0	372	237080	Benign/Likely_benign	Marfan_syndrome|Familial_thoracic_aortic_aneurysm_and_aortic_dissection|not_specified|not_provided|Stiff_skin_syndrome|Ectopia_lentis_1,_isolated,_autosomal_dominant|Acromicric_dysplasia|Geleophysic_dysplasia_2|MASS_syndrome|Weill-Marchesani_syndrome_2,_dominant|Progeroid_and_marfanoid_aspect-lipodystrophy_syndrome	MONDO:MONDO:0007947,MedGen:C0024796,OMIM:154700,Orphanet:284963,Orphanet:558|MONDO:MONDO:0019625,MedGen:C4707243,OMIM:PS607086,Orphanet:91387|MedGen:CN169374|MedGen:C3661900|MONDO:MONDO:0008492,MedGen:C1861456,OMIM:184900,Orphanet:2833|MONDO:MONDO:0007514,MedGen:C3541518,OMIM:129600,Orphanet:1885|MONDO:MONDO:0007055,MedGen:C0265287,OMIM:102370,Orphanet:969|MONDO:MONDO:0013612,MedGen:C3280054,OMIM:614185,Orphanet:2623|MONDO:MONDO:0011431,MedGen:C1858556,OMIM:604308,Orphanet:99715|MONDO:MONDO:0012013,MedGen:C1869115,OMIM:608328,Orphanet:2084|MONDO:MONDO:0014831,MedGen:C4310796,OMIM:616914,Orphanet:300382
16:89280521:G:A	ANKRD11	ENSG00000167522	synonymous	p.Pro2007=	-0.52	0.361	-4.16	2.89	0.1497	3.51e-06	855224	6	0	6	1082875	Likely_benign	Inborn_genetic_diseases|KBG_syndrome	MeSH:D030342,MedGen:C0950123|MONDO:MONDO:0007846,MedGen:C0220687,OMIM:148050,Orphanet:2332
15:48432962:G:T	FBN1	ENSG00000166147	missense	p.Leu2215Met	0.212	0.147	1.69	1.18	0.1501	1.4e-05	1318780	35	0	35	837738	Uncertain_significance	not_specified|Familial_thoracic_aortic_aneurysm_and_aortic_dissection|Marfan_syndrome|MASS_syndrome|Weill-Marchesani_syndrome_2,_dominant|Stiff_skin_syndrome|Acromicric_dysplasia|Ectopia_lentis_1,_isolated,_autosomal_dominant|Geleophysic_dysplasia_2|Progeroid_and_marfanoid_aspect-lipodystrophy_syndrome	MedGen:CN169374|MONDO:MONDO:0019625,MedGen:C4707243,OMIM:PS607086,Orphanet:91387|MONDO:MONDO:0007947,MedGen:C0024796,OMIM:154700,Orphanet:284963,Orphanet:558|MONDO:MONDO:0011431,MedGen:C1858556,OMIM:604308,Orphanet:99715|MONDO:MONDO:0012013,MedGen:C1869115,OMIM:608328,Orphanet:2084|MONDO:MONDO:0008492,MedGen:C1861456,OMIM:184900,Orphanet:2833|MONDO:MONDO:0007055,MedGen:C0265287,OMIM:102370,Orphanet:969|MONDO:MONDO:0007514,MedGen:C3541518,OMIM:129600,Orphanet:1885|MONDO:MONDO:0013612,MedGen:C3280054,OMIM:614185,Orphanet:2623|MONDO:MONDO:0014831,MedGen:C4310796,OMIM:616914,Orphanet:300382
9:35800717:C:T	NPR2	ENSG00000159899	synonymous	p.Ala409=	-0.256	0.178	-2.04	1.42	0.1501	9.23e-06	1246320	23	0	23	1635216	Likely_benign	Acromesomelic_dysplasia_1,_Maroteaux_type|Tall_stature-scoliosis-macrodactyly_of_the_great_toes_syndrome	MONDO:MONDO:0011275,MedGen:C1864356,OMIM:602875,Orphanet:40|MONDO:MONDO:0014401,MedGen:C4014690,OMIM:615923,Orphanet:329191
9:35802223:C:T	NPR2	ENSG00000159899	synonymous	p.Ile550=	-0.265	0.184	-2.12	1.47	0.1501	8.83e-06	1246160	22	0	22	1625367	Likely_benign	Acromesomelic_dysplasia_1,_Maroteaux_type|Tall_stature-scoliosis-macrodactyly_of_the_great_toes_syndrome	MONDO:MONDO:0011275,MedGen:C1864356,OMIM:602875,Orphanet:40|MONDO:MONDO:0014401,MedGen:C4014690,OMIM:615923,Orphanet:329191
11:65540173:G:T	LTBP3	ENSG00000168056	intronic	NA	-0.724	0.503	-5.79	4.02	0.1501	1.69e-06	887591	3	0	3	1584052	Likely_benign	Brachyolmia-amelogenesis_imperfecta_syndrome	MONDO:MONDO:0011018,MedGen:C1832594,OMIM:601216,Orphanet:2899
14:74503299:C:T	LTBP2	ENSG00000119681	missense	p.Arg1603His	0.113	0.0782	0.899	0.625	0.1502	4.24e-05	1450400	123	0	123	885477	Uncertain_significance	Weill-Marchesani_syndrome|not_provided|Glaucoma_3,_primary_congenital,_D	MONDO:MONDO:0018096,MedGen:C0265313,OMIM:PS277600,Orphanet:3449|MedGen:C3661900|MONDO:MONDO:0013122,MedGen:C2751316,OMIM:613086,Orphanet:98976
14:74585971:C:T	LTBP2	ENSG00000119681	missense	p.Arg238His	-0.305	0.212	-2.44	1.69	0.1503	6.74e-06	1261760	17	0	17	885923	Uncertain_significance	Glaucoma_3,_primary_congenital,_D|Weill-Marchesani_syndrome	MONDO:MONDO:0013122,MedGen:C2751316,OMIM:613086,Orphanet:98976|MONDO:MONDO:0018096,MedGen:C0265313,OMIM:PS277600,Orphanet:3449
17:31095326:C:T	NF1	ENSG00000196712	missense	p.Pro6Leu	-0.364	0.253	-2.91	2.02	0.151	4.3e-06	1280320	11	0	11	219691	Conflicting_classifications_of_pathogenicity	Hereditary_cancer-predisposing_syndrome|Cardiovascular_phenotype|Neurofibromatosis,_familial_spinal|Neurofibromatosis-Noonan_syndrome|Caf√©-au-lait_macules_with_pulmonary_stenosis|Juvenile_myelomonocytic_leukemia|Neurofibromatosis,_type_1	MONDO:MONDO:0015356,MeSH:D009386,MedGen:C0027672,Orphanet:140162|MedGen:CN230736|MONDO:MONDO:0008078,MedGen:C1834235,OMIM:162210,Orphanet:636|MONDO:MONDO:0011035,MedGen:C2931482,OMIM:601321,Orphanet:638|MONDO:MONDO:0008672,MedGen:C0553586,OMIM:193520,Orphanet:3444|Human_Phenotype_Ontology:HP:0012209,MONDO:MONDO:0011908,MedGen:C0349639,OMIM:607785,Orphanet:86834|MONDO:MONDO:0018975,MedGen:C0027831,OMIM:162200,Orphanet:636
9:35806426:C:T	NPR2	ENSG00000159899	synonymous	p.Leu803=	-0.351	0.245	-2.81	1.96	0.1512	4.69e-06	1280380	12	0	12	1641625	Likely_benign	Acromesomelic_dysplasia_1,_Maroteaux_type|Tall_stature-scoliosis-macrodactyly_of_the_great_toes_syndrome	MONDO:MONDO:0011275,MedGen:C1864356,OMIM:602875,Orphanet:40|MONDO:MONDO:0014401,MedGen:C4014690,OMIM:615923,Orphanet:329191
23:630879:G:A	SHOX	ENSG00000185960	5_prime_UTR	5' UTR	-0.4	0.279	-3.2	2.23	0.1516	5.72e-06	874826	10	0	10	933226	Pathogenic/Likely_pathogenic	SHOX-related_short_stature|Leri-Weill_dyschondrosteosis	MONDO:MONDO:0010367,MedGen:C1845118,OMIM:300582,Orphanet:314795|MONDO:MONDO:0007481,MedGen:C0265309,OMIM:127300,Orphanet:240
11:65540106:C:T	LTBP3	ENSG00000168056	missense	p.Val1098Ile	-0.244	0.171	-1.95	1.36	0.1518	1.05e-05	1237060	26	0	26	1440741	Uncertain_significance	Inborn_genetic_diseases|Brachyolmia-amelogenesis_imperfecta_syndrome	MeSH:D030342,MedGen:C0950123|MONDO:MONDO:0011018,MedGen:C1832594,OMIM:601216,Orphanet:2899
11:65546572:G:A	LTBP3	ENSG00000168056	splice_region	NA	-0.274	0.191	-2.19	1.53	0.1518	7.52e-06	1329190	20	0	20	2188091	Likely_benign	Brachyolmia-amelogenesis_imperfecta_syndrome	MONDO:MONDO:0011018,MedGen:C1832594,OMIM:601216,Orphanet:2899
1:162655296:G:T	DDR2	ENSG00000162733	5_prime_UTR	5' UTR	0.0479	0.0334	0.383	0.267	0.1519	0.000562	594741	641	1	643	876599	Uncertain_significance	Spondyloepimetaphyseal_dysplasia-short_limb-abnormal_calcification_syndrome	MONDO:MONDO:0010077,MedGen:C1849011,OMIM:271665,Orphanet:93358
11:65551175:G:A	LTBP3	ENSG00000168056	synonymous	p.Asp557=	0.276	0.193	2.21	1.54	0.1525	7.31e-06	1367570	20	0	20	2171489	Likely_benign	Inborn_genetic_diseases|Brachyolmia-amelogenesis_imperfecta_syndrome	MeSH:D030342,MedGen:C0950123|MONDO:MONDO:0011018,MedGen:C1832594,OMIM:601216,Orphanet:2899
8:115604094:G:A	TRPS1	ENSG00000104447	synonymous	p.Val625=	-0.275	0.193	-2.2	1.54	0.1527	7.86e-06	1207920	19	0	19	1551431	Likely_benign	Trichorhinophalangeal_syndrome,_type_III|Trichorhinophalangeal_dysplasia_type_I	MedGen:C1860823,OMIM:190351,Orphanet:77258|MONDO:MONDO:0008596,MedGen:C0432233,OMIM:190350,Orphanet:77258
16:89280862:G:T	ANKRD11	ENSG00000167522	missense	p.Pro1894Thr	-0.364	0.255	-2.91	2.04	0.1527	4.25e-06	1295140	11	0	11	3667250	Likely_benign	KBG_syndrome	MONDO:MONDO:0007846,MedGen:C0220687,OMIM:148050,Orphanet:2332
11:65554043:C:T	LTBP3	ENSG00000168056	splice_region	NA	0.564	0.395	4.51	3.16	0.1529	3.03e-06	825991	5	0	5	3617305	Likely_benign	Brachyolmia-amelogenesis_imperfecta_syndrome	MONDO:MONDO:0011018,MedGen:C1832594,OMIM:601216,Orphanet:2899
16:89280108:G:A	ANKRD11	ENSG00000167522	missense	p.Thr2145Ile	-0.236	0.165	-1.89	1.32	0.153	9.55e-06	1309480	23	1	25	1341543	Benign	KBG_syndrome	MONDO:MONDO:0007846,MedGen:C0220687,OMIM:148050,Orphanet:2332
16:89283546:G:A	ANKRD11	ENSG00000167522	missense	p.Pro999Leu	0.128	0.0899	1.03	0.719	0.1531	3.29e-05	1367520	88	1	90	1359019	Uncertain_significance	KBG_syndrome	MONDO:MONDO:0007846,MedGen:C0220687,OMIM:148050,Orphanet:2332
15:48513575:C:T	FBN1	ENSG00000166147	missense	p.Ser521Asn	-0.285	0.199	-2.28	1.59	0.1531	7.2e-06	1318790	19	0	19	926701	Conflicting_classifications_of_pathogenicity	Familial_thoracic_aortic_aneurysm_and_aortic_dissection|Ectopia_lentis_1,_isolated,_autosomal_dominant|Marfan_syndrome|Acromicric_dysplasia|Progeroid_and_marfanoid_aspect-lipodystrophy_syndrome|MASS_syndrome|Weill-Marchesani_syndrome_2,_dominant|Stiff_skin_syndrome|Geleophysic_dysplasia_2	MONDO:MONDO:0019625,MedGen:C4707243,OMIM:PS607086,Orphanet:91387|MONDO:MONDO:0007514,MedGen:C3541518,OMIM:129600,Orphanet:1885|MONDO:MONDO:0007947,MedGen:C0024796,OMIM:154700,Orphanet:284963,Orphanet:558|MONDO:MONDO:0007055,MedGen:C0265287,OMIM:102370,Orphanet:969|MONDO:MONDO:0014831,MedGen:C4310796,OMIM:616914,Orphanet:300382|MONDO:MONDO:0011431,MedGen:C1858556,OMIM:604308,Orphanet:99715|MONDO:MONDO:0012013,MedGen:C1869115,OMIM:608328,Orphanet:2084|MONDO:MONDO:0008492,MedGen:C1861456,OMIM:184900,Orphanet:2833|MONDO:MONDO:0013612,MedGen:C3280054,OMIM:614185,Orphanet:2623
11:65554386:G:A	LTBP3	ENSG00000168056	splice_region	NA	0.121	0.085	0.971	0.679	0.1533	3.84e-05	1367440	105	0	105	2163313	Likely_benign	Brachyolmia-amelogenesis_imperfecta_syndrome	MONDO:MONDO:0011018,MedGen:C1832594,OMIM:601216,Orphanet:2899
9:35792468:C:T	NPR2	ENSG00000159899	synonymous	p.Pro20=	0.0723	0.0507	0.578	0.405	0.1534	0.000115	1294840	297	0	297	2056780	Likely_benign	Acromesomelic_dysplasia_1,_Maroteaux_type|Tall_stature-scoliosis-macrodactyly_of_the_great_toes_syndrome	MONDO:MONDO:0011275,MedGen:C1864356,OMIM:602875,Orphanet:40|MONDO:MONDO:0014401,MedGen:C4014690,OMIM:615923,Orphanet:329191
15:99972168:C:G	ADAMTS17	ENSG00000140470	3_prime_UTR	3' UTR	-0.26	0.182	-2.08	1.45	0.1534	0.000168	72448	24	0	24	884226	Uncertain_significance	Weill-Marchesani_4_syndrome,_recessive	MONDO:MONDO:0013176,MedGen:C2750787,OMIM:613195,Orphanet:363992
15:99973443:G:A	ADAMTS17	ENSG00000140470	3_prime_UTR	3' UTR	0.0918	0.0643	0.734	0.514	0.1536	0.000181	595198	176	1	178	886382	Likely_benign	Weill-Marchesani_4_syndrome,_recessive	MONDO:MONDO:0013176,MedGen:C2750787,OMIM:613195,Orphanet:363992
14:74504032:G:A	LTBP2	ENSG00000119681	synonymous	p.Phe1492=	-0.0721	0.0505	-0.576	0.404	0.1536	9.89e-05	1450290	285	1	287	314273	Conflicting_classifications_of_pathogenicity	Weill-Marchesani_syndrome|Glaucoma_3,_primary_congenital,_D|not_provided	MONDO:MONDO:0018096,MedGen:C0265313,OMIM:PS277600,Orphanet:3449|MONDO:MONDO:0013122,MedGen:C2751316,OMIM:613086,Orphanet:98976|MedGen:C3661900
8:115587404:T:G	TRPS1	ENSG00000104447	missense	p.Asp766Ala	-0.204	0.143	-1.63	1.15	0.1541	2.16e-05	879858	38	0	38	1501162	Uncertain_significance	Trichorhinophalangeal_syndrome,_type_III|Trichorhinophalangeal_dysplasia_type_I	MedGen:C1860823,OMIM:190351,Orphanet:77258|MONDO:MONDO:0008596,MedGen:C0432233,OMIM:190350,Orphanet:77258
11:65543409:A:G	LTBP3	ENSG00000168056	intronic	NA	0.218	0.153	1.74	1.22	0.1542	1.81e-05	913159	33	0	33	2895488	Likely_benign	Brachyolmia-amelogenesis_imperfecta_syndrome	MONDO:MONDO:0011018,MedGen:C1832594,OMIM:601216,Orphanet:2899
16:89281311:T:A	ANKRD11	ENSG00000167522	missense	p.His1744Leu	-0.14	0.098	-1.12	0.783	0.1545	2.8e-05	1396640	77	0	77	1746239	Conflicting_classifications_of_pathogenicity	ANKRD11-related_disorder|KBG_syndrome|Inborn_genetic_diseases	.|MONDO:MONDO:0007846,MedGen:C0220687,OMIM:148050,Orphanet:2332|MeSH:D030342,MedGen:C0950123
15:100048986:C:T	ADAMTS17	ENSG00000140470	missense	p.Arg821His	-0.0695	0.0489	-0.556	0.391	0.1548	0.000106	1450290	308	0	308	887751	Uncertain_significance	not_provided|Weill-Marchesani_4_syndrome,_recessive	MedGen:C3661900|MONDO:MONDO:0013176,MedGen:C2750787,OMIM:613195,Orphanet:363992
17:31182502:A:C	NF1	ENSG00000196712	splice_region	NA	0.0332	0.0233	0.265	0.186	0.1551	0.000482	1449190	1375	2	1379	215725	Conflicting_classifications_of_pathogenicity	Neurofibromatosis-Noonan_syndrome|not_provided|Neurofibromatosis,_familial_spinal|Caf√©-au-lait_macules_with_pulmonary_stenosis|Hereditary_cancer-predisposing_syndrome|not_specified|Neurofibromatosis,_type_1	MONDO:MONDO:0011035,MedGen:C2931482,OMIM:601321,Orphanet:638|MedGen:C3661900|MONDO:MONDO:0008078,MedGen:C1834235,OMIM:162210,Orphanet:636|MONDO:MONDO:0008672,MedGen:C0553586,OMIM:193520,Orphanet:3444|MONDO:MONDO:0015356,MeSH:D009386,MedGen:C0027672,Orphanet:140162|MedGen:CN169374|MONDO:MONDO:0018975,MedGen:C0027831,OMIM:162200,Orphanet:636
5:42711248:G:T	GHR	ENSG00000112964	missense	p.Leu220Phe	-0.165	0.116	-1.32	0.931	0.1555	2.36e-05	1421380	53	0	53	353681	Uncertain_significance	Laron-type_isolated_somatotropin_defect|Short_stature_due_to_partial_GHR_deficiency|Hypercholesterolemia,_familial,_1	MONDO:MONDO:0009877,MedGen:C0271568,OMIM:262500,Orphanet:633|MONDO:MONDO:0011420,MedGen:C1858656,OMIM:604271,Orphanet:314802,Orphanet:314811|MONDO:MONDO:0007750,MedGen:C0745103,OMIM:143890,Orphanet:391665
9:35805814:G:A	NPR2	ENSG00000159899	intronic	NA	0.156	0.11	1.24	0.876	0.1556	3.31e-05	966989	64	0	64	1673236	Likely_benign	Acromesomelic_dysplasia_1,_Maroteaux_type|Tall_stature-scoliosis-macrodactyly_of_the_great_toes_syndrome	MONDO:MONDO:0011275,MedGen:C1864356,OMIM:602875,Orphanet:40|MONDO:MONDO:0014401,MedGen:C4014690,OMIM:615923,Orphanet:329191
14:74505067:G:A	LTBP2	ENSG00000119681	missense	p.Arg1429Trp	-0.0893	0.063	-0.714	0.504	0.1559	6.58e-05	1450430	191	0	191	314275	Uncertain_significance	not_provided|Glaucoma_3,_primary_congenital,_D|Glaucoma_3,_primary_infantile,_B|Microspherophakia_and/or_megalocornea,_with_ectopia_lentis_and_with_or_without_secondary_glaucoma|Weill-Marchesani_syndrome_3|Inborn_genetic_diseases|Weill-Marchesani_syndrome	MedGen:C3661900|MONDO:MONDO:0013122,MedGen:C2751316,OMIM:613086,Orphanet:98976|MONDO:MONDO:0010968,MedGen:C1832977,OMIM:600975,Orphanet:98976|MONDO:MONDO:0009633,MedGen:C3538951,OMIM:251750,Orphanet:238763|MONDO:MONDO:0013899,MedGen:C3553785,OMIM:614819,Orphanet:3449|MeSH:D030342,MedGen:C0950123|MONDO:MONDO:0018096,MedGen:C0265313,OMIM:PS277600,Orphanet:3449
1:162775826:C:T	DDR2	ENSG00000162733	synonymous	p.Ser677=	-0.104	0.0732	-0.83	0.585	0.1561	5.37e-05	1421300	138	0	138	719940	Conflicting_classifications_of_pathogenicity	not_provided|Spondyloepimetaphyseal_dysplasia-short_limb-abnormal_calcification_syndrome	MedGen:C3661900|MONDO:MONDO:0010077,MedGen:C1849011,OMIM:271665,Orphanet:93358
11:65541198:C:A	LTBP3	ENSG00000168056	stop_gained	p.Glu941Ter	0.885	0.624	7.07	4.99	0.1563	1.21e-06	825174	2	0	2	2005613	Pathogenic	Brachyolmia-amelogenesis_imperfecta_syndrome	MONDO:MONDO:0011018,MedGen:C1832594,OMIM:601216,Orphanet:2899
8:115604226:G:C	TRPS1	ENSG00000104447	synonymous	p.Pro581=	-0.133	0.0941	-1.07	0.752	0.1565	3.04e-05	1396710	85	0	85	287153	Conflicting_classifications_of_pathogenicity	Trichorhinophalangeal_dysplasia_type_I|Trichorhinophalangeal_syndrome,_type_III|not_provided	MONDO:MONDO:0008596,MedGen:C0432233,OMIM:190350,Orphanet:77258|MedGen:C1860823,OMIM:190351,Orphanet:77258|MedGen:C3661900
16:89283825:C:A	ANKRD11	ENSG00000167522	missense	p.Arg906Leu	0.195	0.138	1.56	1.1	0.157	1.45e-05	1421410	39	0	39	2998431	Uncertain_significance	KBG_syndrome	MONDO:MONDO:0007846,MedGen:C0220687,OMIM:148050,Orphanet:2332
17:31352333:G:A	NF1	ENSG00000196712	missense	p.Gly2512Ser	-0.261	0.185	-2.09	1.48	0.1571	1.16e-05	1300030	22	0	22	527419	Conflicting_classifications_of_pathogenicity	Hereditary_cancer-predisposing_syndrome|Cardiovascular_phenotype|not_specified|Caf√©-au-lait_macules_with_pulmonary_stenosis|Juvenile_myelomonocytic_leukemia|Neurofibromatosis-Noonan_syndrome|Neurofibromatosis,_familial_spinal|Neurofibromatosis,_type_1	MONDO:MONDO:0015356,MeSH:D009386,MedGen:C0027672,Orphanet:140162|MedGen:CN230736|MedGen:CN169374|MONDO:MONDO:0008672,MedGen:C0553586,OMIM:193520,Orphanet:3444|Human_Phenotype_Ontology:HP:0012209,MONDO:MONDO:0011908,MedGen:C0349639,OMIM:607785,Orphanet:86834|MONDO:MONDO:0011035,MedGen:C2931482,OMIM:601321,Orphanet:638|MONDO:MONDO:0008078,MedGen:C1834235,OMIM:162210,Orphanet:636|MONDO:MONDO:0018975,MedGen:C0027831,OMIM:162200,Orphanet:636
16:89290685:C:T	ANKRD11	ENSG00000167522	missense	p.Ala181Thr	0.125	0.0882	0.996	0.705	0.1577	3.42e-05	1421360	96	0	96	383394	Benign/Likely_benign	ANKRD11-related_disorder|not_specified|KBG_syndrome	.|MedGen:CN169374|MONDO:MONDO:0007846,MedGen:C0220687,OMIM:148050,Orphanet:2332
9:35802261:A:G	NPR2	ENSG00000159899	missense	p.Gln563Arg	-0.543	0.384	-4.34	3.07	0.1577	2.07e-06	1207740	5	0	5	3763293	Uncertain_significance	Acromesomelic_dysplasia_1,_Maroteaux_type|Tall_stature-scoliosis-macrodactyly_of_the_great_toes_syndrome	MONDO:MONDO:0011275,MedGen:C1864356,OMIM:602875,Orphanet:40|MONDO:MONDO:0014401,MedGen:C4014690,OMIM:615923,Orphanet:329191
23:54470756:G:T	FGD1	ENSG00000102302	synonymous	p.Pro162=	-0.504	0.357	-4.03	2.85	0.1578	2.39e-06	1253390	5	1	7	2441407	Uncertain_significance	Aarskog_syndrome	MONDO:MONDO:0010589,MedGen:C0175701,OMIM:305400,Orphanet:915
16:89283338:G:A	ANKRD11	ENSG00000167522	synonymous	p.Asp1068=	-0.881	0.624	-7.04	4.99	0.1578	1.86e-05	53828	2	0	2	2785251	Likely_benign	KBG_syndrome	MONDO:MONDO:0007846,MedGen:C0220687,OMIM:148050,Orphanet:2332
16:89281849:C:T	ANKRD11	ENSG00000167522	missense	p.Asp1565Asn	0.245	0.174	1.96	1.39	0.158	9.65e-06	1295110	25	0	25	1212264	Uncertain_significance	KBG_syndrome|not_provided	MONDO:MONDO:0007846,MedGen:C0220687,OMIM:148050,Orphanet:2332|MedGen:C3661900
9:35794045:G:A	NPR2	ENSG00000159899	missense	p.Arg272Gln	0.147	0.104	1.18	0.832	0.1581	2.45e-05	1324260	65	0	65	1479101	Uncertain_significance	Acromesomelic_dysplasia_1,_Maroteaux_type|Tall_stature-scoliosis-macrodactyly_of_the_great_toes_syndrome|Inborn_genetic_diseases	MONDO:MONDO:0011275,MedGen:C1864356,OMIM:602875,Orphanet:40|MONDO:MONDO:0014401,MedGen:C4014690,OMIM:615923,Orphanet:329191|MeSH:D030342,MedGen:C0950123
8:115619643:A:G	TRPS1	ENSG00000104447	missense	p.Met152Thr	0.258	0.183	2.06	1.46	0.1582	8.77e-06	1310530	23	0	23	3255374	Benign	Trichorhinophalangeal_dysplasia_type_I	MONDO:MONDO:0008596,MedGen:C0432233,OMIM:190350,Orphanet:77258
11:65543487:A:T	LTBP3	ENSG00000168056	missense	p.Ser806Thr	0.114	0.0809	0.911	0.647	0.1584	4.14e-05	1421310	115	0	115	1033313	Uncertain_significance	Inborn_genetic_diseases|Brachyolmia-amelogenesis_imperfecta_syndrome	MeSH:D030342,MedGen:C0950123|MONDO:MONDO:0011018,MedGen:C1832594,OMIM:601216,Orphanet:2899
9:114169449:GA:G	COL27A1	ENSG00000196739	frameshift	p.Asp632AlafsTer116	-0.547	0.388	-4.38	3.1	0.1587	2.78e-06	898409	5	0	5	3233479	Pathogenic	Steel_syndrome	MONDO:MONDO:0014061,MedGen:C3554594,OMIM:615155,Orphanet:438117
16:89291074:G:C	ANKRD11	ENSG00000167522	synonymous	p.Ser112=	0.217	0.154	1.74	1.23	0.1589	1.18e-05	1318780	31	0	31	3705663	Likely_benign	KBG_syndrome	MONDO:MONDO:0007846,MedGen:C0220687,OMIM:148050,Orphanet:2332
11:65539414:C:T	LTBP3	ENSG00000168056	missense	p.Ser1225Asn	0.131	0.0929	1.05	0.743	0.1589	3.15e-05	1396540	88	0	88	1399312	Uncertain_significance	Inborn_genetic_diseases|Brachyolmia-amelogenesis_imperfecta_syndrome	MeSH:D030342,MedGen:C0950123|MONDO:MONDO:0011018,MedGen:C1832594,OMIM:601216,Orphanet:2899
8:115604534:C:T	TRPS1	ENSG00000104447	missense	p.Gly479Ser	-0.162	0.115	-1.3	0.919	0.159	1.98e-05	1412130	56	0	56	2925191	Uncertain_significance	Trichorhinophalangeal_syndrome,_type_III|Trichorhinophalangeal_dysplasia_type_I	MedGen:C1860823,OMIM:190351,Orphanet:77258|MONDO:MONDO:0008596,MedGen:C0432233,OMIM:190350,Orphanet:77258
16:89282979:C:T	ANKRD11	ENSG00000167522	missense	p.Arg1188Gln	-0.196	0.139	-1.56	1.11	0.1595	1.4e-05	1396700	39	0	39	2996074	Uncertain_significance	KBG_syndrome	MONDO:MONDO:0007846,MedGen:C0220687,OMIM:148050,Orphanet:2332
17:31374256:T:C	NF1	ENSG00000196712	3_prime_UTR	3' UTR	0.325	0.231	2.6	1.85	0.1599	0.000136	121259	12	0	12	889769	Uncertain_significance	Neurofibromatosis,_familial_spinal|Neurofibromatosis-Noonan_syndrome|Caf√©-au-lait_macules_with_pulmonary_stenosis|Neurofibromatosis,_type_1	MONDO:MONDO:0008078,MedGen:C1834235,OMIM:162210,Orphanet:636|MONDO:MONDO:0011035,MedGen:C2931482,OMIM:601321,Orphanet:638|MONDO:MONDO:0008672,MedGen:C0553586,OMIM:193520,Orphanet:3444|MONDO:MONDO:0018975,MedGen:C0027831,OMIM:162200,Orphanet:636
11:65539721:C:T	LTBP3	ENSG00000168056	splice_region	p.Ala1182=	-0.554	0.394	-4.43	3.15	0.1602	2.84e-06	879886	5	0	5	3623821	Uncertain_significance	Brachyolmia-amelogenesis_imperfecta_syndrome	MONDO:MONDO:0011018,MedGen:C1832594,OMIM:601216,Orphanet:2899
11:65554085:C:A	LTBP3	ENSG00000168056	synonymous	p.Leu209=	1.24	0.883	9.9	7.06	0.1606	6.05e-07	826045	1	0	1	3693064	Likely_benign	Brachyolmia-amelogenesis_imperfecta_syndrome	MONDO:MONDO:0011018,MedGen:C1832594,OMIM:601216,Orphanet:2899
11:65540583:C:T	LTBP3	ENSG00000168056	synonymous	p.Glu1003=	-0.0902	0.0643	-0.721	0.514	0.161	6.3e-05	1421260	179	0	179	718340	Likely_benign	not_provided|Inborn_genetic_diseases|Brachyolmia-amelogenesis_imperfecta_syndrome	MedGen:C3661900|MeSH:D030342,MedGen:C0950123|MONDO:MONDO:0011018,MedGen:C1832594,OMIM:601216,Orphanet:2899
16:89270847:C:T	ANKRD11	ENSG00000167522	synonymous	p.Gln2592=	-0.0781	0.0558	-0.624	0.446	0.1612	8.66e-05	1396550	242	0	242	1760564	Likely_benign	KBG_syndrome|Inborn_genetic_diseases|ANKRD11-related_disorder	MONDO:MONDO:0007846,MedGen:C0220687,OMIM:148050,Orphanet:2332|MeSH:D030342,MedGen:C0950123|.
11:65552944:C:T	LTBP3	ENSG00000168056	missense	p.Gly368Ser	-0.356	0.254	-2.84	2.03	0.1612	6.3e-06	952353	12	0	12	3003222	Uncertain_significance	Brachyolmia-amelogenesis_imperfecta_syndrome	MONDO:MONDO:0011018,MedGen:C1832594,OMIM:601216,Orphanet:2899
17:31232759:C:T	NF1	ENSG00000196712	missense	p.Ala1125Val	0.252	0.18	2.01	1.44	0.1613	8.48e-06	1421400	25	0	25	457644	Conflicting_classifications_of_pathogenicity	Hereditary_cancer-predisposing_syndrome|Neurofibromatosis,_type_1|Cardiovascular_phenotype|Neurofibromatosis-Noonan_syndrome|Neurofibromatosis,_familial_spinal|Caf√©-au-lait_macules_with_pulmonary_stenosis|Juvenile_myelomonocytic_leukemia|not_provided|not_specified	MONDO:MONDO:0015356,MeSH:D009386,MedGen:C0027672,Orphanet:140162|MONDO:MONDO:0018975,MedGen:C0027831,OMIM:162200,Orphanet:636|MedGen:CN230736|MONDO:MONDO:0011035,MedGen:C2931482,OMIM:601321,Orphanet:638|MONDO:MONDO:0008078,MedGen:C1834235,OMIM:162210,Orphanet:636|MONDO:MONDO:0008672,MedGen:C0553586,OMIM:193520,Orphanet:3444|Human_Phenotype_Ontology:HP:0012209,MONDO:MONDO:0011908,MedGen:C0349639,OMIM:607785,Orphanet:86834|MedGen:C3661900|MedGen:CN169374
17:31229820:T:G	NF1	ENSG00000196712	intronic	NA	-0.0924	0.0659	-0.739	0.527	0.1613	9.03e-05	985555	178	0	178	1632238	Likely_benign	Juvenile_myelomonocytic_leukemia|Neurofibromatosis-Noonan_syndrome|Neurofibromatosis,_familial_spinal|Caf√©-au-lait_macules_with_pulmonary_stenosis|Neurofibromatosis,_type_1|NF1-related_disorder	Human_Phenotype_Ontology:HP:0012209,MONDO:MONDO:0011908,MedGen:C0349639,OMIM:607785,Orphanet:86834|MONDO:MONDO:0011035,MedGen:C2931482,OMIM:601321,Orphanet:638|MONDO:MONDO:0008078,MedGen:C1834235,OMIM:162210,Orphanet:636|MONDO:MONDO:0008672,MedGen:C0553586,OMIM:193520,Orphanet:3444|MONDO:MONDO:0018975,MedGen:C0027831,OMIM:162200,Orphanet:636|MedGen:CN379171
11:65540118:G:A	LTBP3	ENSG00000168056	missense	p.Pro1094Ser	0.684	0.488	5.47	3.9	0.1614	1.24e-06	1207620	3	0	3	3023513	Uncertain_significance	Brachyolmia-amelogenesis_imperfecta_syndrome	MONDO:MONDO:0011018,MedGen:C1832594,OMIM:601216,Orphanet:2899
9:35809263:G:T	NPR2	ENSG00000159899	intronic	NA	-0.0723	0.0516	-0.578	0.412	0.1616	0.000159	912931	288	1	290	1032171	Conflicting_classifications_of_pathogenicity	Acromesomelic_dysplasia_1,_Maroteaux_type|Tall_stature-scoliosis-macrodactyly_of_the_great_toes_syndrome	MONDO:MONDO:0011275,MedGen:C1864356,OMIM:602875,Orphanet:40|MONDO:MONDO:0014401,MedGen:C4014690,OMIM:615923,Orphanet:329191
16:89282090:C:G	ANKRD11	ENSG00000167522	synonymous	p.Leu1484=	-0.126	0.0901	-1.01	0.72	0.1616	3.36e-05	1324200	89	0	89	2769072	Likely_benign	KBG_syndrome|ANKRD11-related_disorder	MONDO:MONDO:0007846,MedGen:C0220687,OMIM:148050,Orphanet:2332|.
11:65551199:C:T	LTBP3	ENSG00000168056	synonymous	p.Pro549=	-0.12	0.0856	-0.956	0.684	0.1621	4.05e-05	1294950	105	0	105	2880247	Likely_benign	Brachyolmia-amelogenesis_imperfecta_syndrome|Inborn_genetic_diseases	MONDO:MONDO:0011018,MedGen:C1832594,OMIM:601216,Orphanet:2899|MeSH:D030342,MedGen:C0950123
9:35800162:T:A	NPR2	ENSG00000159899	splice_region	NA	0.251	0.179	2	1.43	0.1622	8.04e-06	1367480	22	0	22	1516339	Uncertain_significance	Tall_stature-scoliosis-macrodactyly_of_the_great_toes_syndrome|Acromesomelic_dysplasia_1,_Maroteaux_type	MONDO:MONDO:0014401,MedGen:C4014690,OMIM:615923,Orphanet:329191|MONDO:MONDO:0011275,MedGen:C1864356,OMIM:602875,Orphanet:40
15:99971804:A:G	ADAMTS17	ENSG00000140470	3_prime_UTR	3' UTR	-0.075	0.0537	-0.6	0.429	0.1624	0.000229	595126	250	0	250	315134	Uncertain_significance	Weill-Marchesani_4_syndrome,_recessive	MONDO:MONDO:0013176,MedGen:C2750787,OMIM:613195,Orphanet:363992
16:89283962:C:A	ANKRD11	ENSG00000167522	synonymous	p.Ser860=	-0.257	0.184	-2.06	1.47	0.1626	2.09e-05	503084	21	0	21	726861	Likely_benign	KBG_syndrome	MONDO:MONDO:0007846,MedGen:C0220687,OMIM:148050,Orphanet:2332
3:46903612:C:T	PTH1R	ENSG00000160801	missense	p.Arg580Trp	-0.107	0.0766	-0.855	0.612	0.1627	4.57e-05	1367440	125	0	125	903189	Uncertain_significance	not_provided|Metaphyseal_chondrodysplasia,_Jansen_type|Primary_failure_of_tooth_eruption|Chondrodysplasia_Blomstrand_type|Eiken_syndrome	MedGen:C3661900|MONDO:MONDO:0007982,MedGen:C0265295,OMIM:156400,Orphanet:33067|MONDO:MONDO:0007434,MedGen:C1852222,OMIM:125350,Orphanet:412206|MONDO:MONDO:0008970,MedGen:C1859148,OMIM:215045,Orphanet:50945|MONDO:MONDO:0010803,MedGen:C1838779,OMIM:600002,Orphanet:79106
15:89649164:C:T	KIF7	ENSG00000166813	missense	p.Val245Ile	1.23	0.88	9.82	7.04	0.1631	6.05e-07	826015	1	0	1	1339122	Uncertain_significance	Short-limb_skeletal_dysplasia_with_severe_combined_immunodeficiency	MONDO:MONDO:0008704,MedGen:C1860168,OMIM:200900,Orphanet:935
9:35792885:C:T	NPR2	ENSG00000159899	synonymous	p.His159=	0.41	0.294	3.28	2.35	0.1634	5.46e-06	824650	9	0	9	541977	Likely_benign	Tall_stature-scoliosis-macrodactyly_of_the_great_toes_syndrome|Acromesomelic_dysplasia_1,_Maroteaux_type	MONDO:MONDO:0014401,MedGen:C4014690,OMIM:615923,Orphanet:329191|MONDO:MONDO:0011275,MedGen:C1864356,OMIM:602875,Orphanet:40
8:115414571:C:T	TRPS1	ENSG00000104447	missense	p.Val1113Ile	0.277	0.199	2.21	1.59	0.1635	6.95e-06	1367590	19	0	19	1413451	Likely_benign	Trichorhinophalangeal_syndrome,_type_III|Trichorhinophalangeal_dysplasia_type_I	MedGen:C1860823,OMIM:190351,Orphanet:77258|MONDO:MONDO:0008596,MedGen:C0432233,OMIM:190350,Orphanet:77258
16:89305236:C:T	ANKRD11	ENSG00000167522	missense	p.Ala66Thr	0.229	0.164	1.83	1.31	0.1635	1.11e-05	1256710	28	0	28	1027797	Uncertain_significance	KBG_syndrome	MONDO:MONDO:0007846,MedGen:C0220687,OMIM:148050,Orphanet:2332
15:48427707:C:T	FBN1	ENSG00000166147	missense	p.Arg2355Lys	-0.201	0.144	-1.61	1.15	0.1637	1.28e-05	1329180	34	0	34	886456	Conflicting_classifications_of_pathogenicity	Stiff_skin_syndrome|Marfan_syndrome|Geleophysic_dysplasia_2|Ectopia_lentis_1,_isolated,_autosomal_dominant|Weill-Marchesani_syndrome_2,_dominant|Acromicric_dysplasia|Progeroid_and_marfanoid_aspect-lipodystrophy_syndrome|MASS_syndrome|Familial_thoracic_aortic_aneurysm_and_aortic_dissection|Weill-Marchesani_syndrome|not_specified	MONDO:MONDO:0008492,MedGen:C1861456,OMIM:184900,Orphanet:2833|MONDO:MONDO:0007947,MedGen:C0024796,OMIM:154700,Orphanet:284963,Orphanet:558|MONDO:MONDO:0013612,MedGen:C3280054,OMIM:614185,Orphanet:2623|MONDO:MONDO:0007514,MedGen:C3541518,OMIM:129600,Orphanet:1885|MONDO:MONDO:0012013,MedGen:C1869115,OMIM:608328,Orphanet:2084|MONDO:MONDO:0007055,MedGen:C0265287,OMIM:102370,Orphanet:969|MONDO:MONDO:0014831,MedGen:C4310796,OMIM:616914,Orphanet:300382|MONDO:MONDO:0011431,MedGen:C1858556,OMIM:604308,Orphanet:99715|MONDO:MONDO:0019625,MedGen:C4707243,OMIM:PS607086,Orphanet:91387|MONDO:MONDO:0018096,MedGen:C0265313,OMIM:PS277600,Orphanet:3449|MedGen:CN169374
17:31232117:C:G	NF1	ENSG00000196712	missense	p.Ala1081Gly	-0.176	0.127	-1.41	1.01	0.1639	2.44e-05	985533	48	0	48	457637	Conflicting_classifications_of_pathogenicity	Neurofibromatosis,_type_1|Neurofibromatosis-Noonan_syndrome|Neurofibromatosis,_familial_spinal|Caf√©-au-lait_macules_with_pulmonary_stenosis|Juvenile_myelomonocytic_leukemia|Hereditary_cancer-predisposing_syndrome|Cardiovascular_phenotype|not_provided|not_specified	MONDO:MONDO:0018975,MedGen:C0027831,OMIM:162200,Orphanet:636|MONDO:MONDO:0011035,MedGen:C2931482,OMIM:601321,Orphanet:638|MONDO:MONDO:0008078,MedGen:C1834235,OMIM:162210,Orphanet:636|MONDO:MONDO:0008672,MedGen:C0553586,OMIM:193520,Orphanet:3444|Human_Phenotype_Ontology:HP:0012209,MONDO:MONDO:0011908,MedGen:C0349639,OMIM:607785,Orphanet:86834|MONDO:MONDO:0015356,MeSH:D009386,MedGen:C0027672,Orphanet:140162|MedGen:CN230736|MedGen:C3661900|MedGen:CN169374
16:89286151:C:T	ANKRD11	ENSG00000167522	synonymous	p.Pro260=	0.142	0.102	1.14	0.819	0.164	2.49e-05	1382960	67	1	69	1109830	Likely_benign	ANKRD11-related_disorder|KBG_syndrome	.|MONDO:MONDO:0007846,MedGen:C0220687,OMIM:148050,Orphanet:2332
16:89284713:G:A	ANKRD11	ENSG00000167522	missense	p.Pro610Leu	0.446	0.321	3.57	2.56	0.1641	6.96e-06	503126	7	0	7	1780902	Uncertain_significance	KBG_syndrome|Inborn_genetic_diseases	MONDO:MONDO:0007846,MedGen:C0220687,OMIM:148050,Orphanet:2332|MeSH:D030342,MedGen:C0950123
16:89280196:C:T	ANKRD11	ENSG00000167522	missense	p.Glu2116Lys	-0.465	0.334	-3.71	2.67	0.1643	4e-06	874857	7	0	7	1804922	Likely_benign	KBG_syndrome	MONDO:MONDO:0007846,MedGen:C0220687,OMIM:148050,Orphanet:2332
11:65552974:C:T	LTBP3	ENSG00000168056	missense	p.Glu358Lys	0.485	0.349	3.88	2.79	0.1646	2.48e-06	1207930	6	0	6	1003708	Uncertain_significance	Brachyolmia-amelogenesis_imperfecta_syndrome|Geleophysic_dysplasia_3|Inborn_genetic_diseases	MONDO:MONDO:0011018,MedGen:C1832594,OMIM:601216,Orphanet:2899|MONDO:MONDO:0054722,MedGen:C4540511,OMIM:617809|MeSH:D030342,MedGen:C0950123
1:162754653:G:T	DDR2	ENSG00000162733	missense	p.Trp72Leu	-1.22	0.879	-9.76	7.02	0.1646	6.05e-07	826065	1	0	1	1333710	Uncertain_significance	Spondyloepimetaphyseal_dysplasia-short_limb-abnormal_calcification_syndrome	MONDO:MONDO:0010077,MedGen:C1849011,OMIM:271665,Orphanet:93358
8:115603862:C:G	TRPS1	ENSG00000104447	intronic	NA	-0.463	0.334	-3.7	2.67	0.1649	3.98e-06	879875	7	0	7	1534818	Likely_benign	Trichorhinophalangeal_dysplasia_type_I|Trichorhinophalangeal_syndrome,_type_III	MONDO:MONDO:0008596,MedGen:C0432233,OMIM:190350,Orphanet:77258|MedGen:C1860823,OMIM:190351,Orphanet:77258
16:89279655:G:A	ANKRD11	ENSG00000167522	missense	p.Ala2296Val	0.174	0.125	1.39	1	0.1651	1.77e-05	1357980	48	0	48	2058305	Uncertain_significance	KBG_syndrome	MONDO:MONDO:0007846,MedGen:C0220687,OMIM:148050,Orphanet:2332
12:112506436:CT:C	PTPN11	ENSG00000179295	3_prime_UTR	3' UTR	0.106	0.0766	0.85	0.612	0.1653	0.000155	376658	117	0	117	307230	Uncertain_significance	Metachondromatosis|Noonan_syndrome_with_multiple_lentigines|Noonan_syndrome	MONDO:MONDO:0007979,MedGen:C0410530,OMIM:156250,Orphanet:2499|MONDO:MONDO:0007893,MedGen:C0175704,OMIM:PS151100,Orphanet:500|MONDO:MONDO:0018997,MeSH:D009634,MedGen:C0028326,OMIM:PS163950,Orphanet:648
11:65546450:C:T	LTBP3	ENSG00000168056	missense	p.Ser782Asn	0.442	0.319	3.54	2.55	0.1654	2.9e-06	1207890	7	0	7	2867221	Uncertain_significance	Inborn_genetic_diseases|Brachyolmia-amelogenesis_imperfecta_syndrome	MeSH:D030342,MedGen:C0950123|MONDO:MONDO:0011018,MedGen:C1832594,OMIM:601216,Orphanet:2899
15:99972123:C:T	ADAMTS17	ENSG00000140470	3_prime_UTR	3' UTR	0.0354	0.0255	0.283	0.204	0.1654	0.000984	594245	1100	0	1100	315155	Uncertain_significance	Weill-Marchesani_4_syndrome,_recessive	MONDO:MONDO:0013176,MedGen:C2750787,OMIM:613195,Orphanet:363992
11:65543469:G:C	LTBP3	ENSG00000168056	missense	p.Leu812Val	-0.0864	0.0623	-0.691	0.498	0.1654	7.45e-05	1348770	201	0	201	2038631	Uncertain_significance	Inborn_genetic_diseases|Brachyolmia-amelogenesis_imperfecta_syndrome	MeSH:D030342,MedGen:C0950123|MONDO:MONDO:0011018,MedGen:C1832594,OMIM:601216,Orphanet:2899
17:50188776:C:G	COL1A1	ENSG00000108821	missense	p.Gly1022Ala	-1.22	0.882	-9.79	7.05	0.1654	6.05e-07	826053	1	0	1	499457	Pathogenic	Osteogenesis_imperfecta_type_I|not_provided|Osteogenesis_imperfecta_with_normal_sclerae,_dominant_form|Ehlers-Danlos_syndrome,_arthrochalasia_type|Combined_osteogenesis_imperfecta_and_Ehlers-Danlos_syndrome_1|Osteogenesis_imperfecta,_perinatal_lethal|Osteogenesis_imperfecta_type_III|Infantile_cortical_hyperostosis|Osteoporosis	MONDO:MONDO:0008146,MedGen:C0023931,OMIM:166200,Orphanet:216796,Orphanet:666|MedGen:C3661900|MONDO:MONDO:0008148,MedGen:C0268363,OMIM:166220,Orphanet:216820,Orphanet:666|MONDO:MONDO:0007525,MedGen:C4551623,OMIM:130060,Orphanet:1899,Orphanet:99875,Orphanet:99876|MONDO:MONDO:0030854,MedGen:C5436842,OMIM:619115|MONDO:MONDO:0008147,MedGen:C0268358,OMIM:166210,Orphanet:216804|MONDO:MONDO:0009804,MedGen:C0268362,OMIM:259420,Orphanet:216812,Orphanet:666|MONDO:MONDO:0007244,MedGen:C0020497,OMIM:114000,Orphanet:1310|Human_Phenotype_Ontology:HP:0000939,Human_Phenotype_Ontology:HP:0002774,MONDO:MONDO:0005298,MedGen:C0029456,OMIM:166710
16:89270904:G:A	ANKRD11	ENSG00000167522	synonymous	p.Asp2573=	0.117	0.0844	0.935	0.675	0.1657	3.76e-05	1421340	107	0	107	2083358	Likely_benign	KBG_syndrome	MONDO:MONDO:0007846,MedGen:C0220687,OMIM:148050,Orphanet:2332
9:35792879:C:T	NPR2	ENSG00000159899	synonymous	p.His157=	0.114	0.0822	0.911	0.657	0.1657	3.97e-05	1421340	113	0	113	772653	Likely_benign	Acromesomelic_dysplasia_1,_Maroteaux_type|Tall_stature-scoliosis-macrodactyly_of_the_great_toes_syndrome	MONDO:MONDO:0011275,MedGen:C1864356,OMIM:602875,Orphanet:40|MONDO:MONDO:0014401,MedGen:C4014690,OMIM:615923,Orphanet:329191
16:89281115:G:C	ANKRD11	ENSG00000167522	synonymous	p.Leu1809=	-0.26	0.187	-2.08	1.5	0.1658	7.68e-06	1367610	21	0	21	779562	Likely_benign	KBG_syndrome	MONDO:MONDO:0007846,MedGen:C0220687,OMIM:148050,Orphanet:2332
16:89280230:G:A	ANKRD11	ENSG00000167522	synonymous	p.Asp2104=	-0.152	0.11	-1.22	0.88	0.166	2.16e-05	1367560	57	1	59	588139	Likely_benign	Inborn_genetic_diseases|KBG_syndrome	MeSH:D030342,MedGen:C0950123|MONDO:MONDO:0007846,MedGen:C0220687,OMIM:148050,Orphanet:2332
1:176690471:TG:T	PAPPA2	ENSG00000116183	intronic	NA	1.22	0.879	9.73	7.02	0.1662	6.05e-07	826064	1	0	1	3065293	Uncertain_significance	Short_stature,_Dauber-Argente_type	MONDO:MONDO:0859182,MedGen:C5561968,OMIM:619489
11:65543430:C:T	LTBP3	ENSG00000168056	missense	p.Glu825Lys	-0.082	0.0592	-0.656	0.473	0.1663	7.54e-05	1450390	211	0	211	1477867	Uncertain_significance	Brachyolmia-amelogenesis_imperfecta_syndrome|Inborn_genetic_diseases	MONDO:MONDO:0011018,MedGen:C1832594,OMIM:601216,Orphanet:2899|MeSH:D030342,MedGen:C0950123
9:35801690:G:T	NPR2	ENSG00000159899	missense	p.Arg495Leu	-0.863	0.624	-6.9	4.99	0.1665	1.21e-06	826038	2	0	2	3763328	Uncertain_significance	Acromesomelic_dysplasia_1,_Maroteaux_type|Tall_stature-scoliosis-macrodactyly_of_the_great_toes_syndrome	MONDO:MONDO:0011275,MedGen:C1864356,OMIM:602875,Orphanet:40|MONDO:MONDO:0014401,MedGen:C4014690,OMIM:615923,Orphanet:329191
1:162780182:A:G	DDR2	ENSG00000162733	missense	p.Asp835Gly	-0.135	0.0979	-1.08	0.783	0.1666	3.01e-05	1329120	80	0	80	873805	Uncertain_significance	not_provided|Spondyloepimetaphyseal_dysplasia-short_limb-abnormal_calcification_syndrome	MedGen:C3661900|MONDO:MONDO:0010077,MedGen:C1849011,OMIM:271665,Orphanet:93358
11:65551466:A:T	LTBP3	ENSG00000168056	missense	p.Ser519Arg	0.285	0.206	2.28	1.65	0.167	7.45e-06	1207710	18	0	18	2865884	Uncertain_significance	Brachyolmia-amelogenesis_imperfecta_syndrome	MONDO:MONDO:0011018,MedGen:C1832594,OMIM:601216,Orphanet:2899
16:89286122:G:A	ANKRD11	ENSG00000167522	missense	p.Pro270Leu	-0.419	0.304	-3.35	2.43	0.1671	3.12e-06	1280410	8	0	8	1206512	Conflicting_classifications_of_pathogenicity	not_provided|KBG_syndrome	MedGen:C3661900|MONDO:MONDO:0007846,MedGen:C0220687,OMIM:148050,Orphanet:2332
15:48610712:G:A	FBN1	ENSG00000166147	intronic	NA	0.128	0.0929	1.03	0.743	0.1673	4.47e-05	984931	88	0	88	511665	Likely_benign	Marfan_syndrome|Familial_thoracic_aortic_aneurysm_and_aortic_dissection|not_specified|Weill-Marchesani_syndrome_2,_dominant|MASS_syndrome|Stiff_skin_syndrome|Acromicric_dysplasia|Geleophysic_dysplasia_2|Ectopia_lentis_1,_isolated,_autosomal_dominant|Progeroid_and_marfanoid_aspect-lipodystrophy_syndrome	MONDO:MONDO:0007947,MedGen:C0024796,OMIM:154700,Orphanet:284963,Orphanet:558|MONDO:MONDO:0019625,MedGen:C4707243,OMIM:PS607086,Orphanet:91387|MedGen:CN169374|MONDO:MONDO:0012013,MedGen:C1869115,OMIM:608328,Orphanet:2084|MONDO:MONDO:0011431,MedGen:C1858556,OMIM:604308,Orphanet:99715|MONDO:MONDO:0008492,MedGen:C1861456,OMIM:184900,Orphanet:2833|MONDO:MONDO:0007055,MedGen:C0265287,OMIM:102370,Orphanet:969|MONDO:MONDO:0013612,MedGen:C3280054,OMIM:614185,Orphanet:2623|MONDO:MONDO:0007514,MedGen:C3541518,OMIM:129600,Orphanet:1885|MONDO:MONDO:0014831,MedGen:C4310796,OMIM:616914,Orphanet:300382
17:31229061:C:T	NF1	ENSG00000196712	stop_gained	p.Arg816Ter	-0.416	0.302	-3.33	2.41	0.1678	3.31e-06	1207920	8	0	8	280055	Pathogenic	Axillary_freckling|Large_cafe-au-lait_macules_with_irregular_margins|Cafe_au_lait_spots,_multiple|Lisch_nodules|Delayed_fine_motor_development|Inguinal_freckling|Juvenile_myelomonocytic_leukemia|Neurofibromatosis,_type_1|Cardiovascular_phenotype|Hereditary_cancer-predisposing_syndrome|not_provided|Neurofibromatosis,_familial_spinal|Neurofibromatosis-Noonan_syndrome|Caf√©-au-lait_macules_with_pulmonary_stenosis	Human_Phenotype_Ontology:HP:0000997,MedGen:C1860335|Human_Phenotype_Ontology:HP:0005605,MedGen:C4025174|Human_Phenotype_Ontology:HP:0007416,Human_Phenotype_Ontology:HP:0007565,MONDO:MONDO:0007245,MedGen:C1861975,OMIM:114030,Orphanet:2678|Human_Phenotype_Ontology:HP:0009737,MedGen:C1860334|Human_Phenotype_Ontology:HP:0010862,MedGen:C4023681|Human_Phenotype_Ontology:HP:0030052,MedGen:C1834297|Human_Phenotype_Ontology:HP:0012209,MONDO:MONDO:0011908,MedGen:C0349639,OMIM:607785,Orphanet:86834|MONDO:MONDO:0018975,MedGen:C0027831,OMIM:162200,Orphanet:636|MedGen:CN230736|MONDO:MONDO:0015356,MeSH:D009386,MedGen:C0027672,Orphanet:140162|MedGen:C3661900|MONDO:MONDO:0008078,MedGen:C1834235,OMIM:162210,Orphanet:636|MONDO:MONDO:0011035,MedGen:C2931482,OMIM:601321,Orphanet:638|MONDO:MONDO:0008672,MedGen:C0553586,OMIM:193520,Orphanet:3444
11:65539807:C:T	LTBP3	ENSG00000168056	missense	p.Gly1154Arg	-0.0769	0.0558	-0.615	0.446	0.1679	8.41e-05	1367240	230	0	230	1520147	Uncertain_significance	Inborn_genetic_diseases|Brachyolmia-amelogenesis_imperfecta_syndrome	MeSH:D030342,MedGen:C0950123|MONDO:MONDO:0011018,MedGen:C1832594,OMIM:601216,Orphanet:2899
9:35808547:C:A	NPR2	ENSG00000159899	synonymous	p.Gly917=	-0.194	0.14	-1.55	1.12	0.1681	1.51e-05	1256710	38	0	38	2946004	Likely_benign	Tall_stature-scoliosis-macrodactyly_of_the_great_toes_syndrome|Acromesomelic_dysplasia_1,_Maroteaux_type	MONDO:MONDO:0014401,MedGen:C4014690,OMIM:615923,Orphanet:329191|MONDO:MONDO:0011275,MedGen:C1864356,OMIM:602875,Orphanet:40
16:89283855:T:C	ANKRD11	ENSG00000167522	missense	p.Glu896Gly	0.833	0.605	6.66	4.84	0.1686	8.28e-07	1207900	2	0	2	2896418	Uncertain_significance	KBG_syndrome	MONDO:MONDO:0007846,MedGen:C0220687,OMIM:148050,Orphanet:2332
5:42718532:G:T	GHR	ENSG00000112964	missense	p.Trp342Leu	0.857	0.623	6.85	4.98	0.1687	1.21e-06	826054	2	0	2	353684	Uncertain_significance	Laron-type_isolated_somatotropin_defect	MONDO:MONDO:0009877,MedGen:C0271568,OMIM:262500,Orphanet:633
15:48446715:CATT:C	FBN1	ENSG00000166147	inframe_indel	p.Asn1926del	0.334	0.243	2.67	1.94	0.1687	4.69e-06	1279640	12	0	12	263883	Uncertain_significance	Familial_thoracic_aortic_aneurysm_and_aortic_dissection|Marfan_syndrome|not_provided|Ectopia_lentis_1,_isolated,_autosomal_dominant|Stiff_skin_syndrome|Weill-Marchesani_syndrome_2,_dominant|MASS_syndrome|Acromicric_dysplasia|Progeroid_and_marfanoid_aspect-lipodystrophy_syndrome|Geleophysic_dysplasia_2	MONDO:MONDO:0019625,MedGen:C4707243,OMIM:PS607086,Orphanet:91387|MONDO:MONDO:0007947,MedGen:C0024796,OMIM:154700,Orphanet:284963,Orphanet:558|MedGen:C3661900|MONDO:MONDO:0007514,MedGen:C3541518,OMIM:129600,Orphanet:1885|MONDO:MONDO:0008492,MedGen:C1861456,OMIM:184900,Orphanet:2833|MONDO:MONDO:0012013,MedGen:C1869115,OMIM:608328,Orphanet:2084|MONDO:MONDO:0011431,MedGen:C1858556,OMIM:604308,Orphanet:99715|MONDO:MONDO:0007055,MedGen:C0265287,OMIM:102370,Orphanet:969|MONDO:MONDO:0014831,MedGen:C4310796,OMIM:616914,Orphanet:300382|MONDO:MONDO:0013612,MedGen:C3280054,OMIM:614185,Orphanet:2623
16:89275080:C:G	ANKRD11	ENSG00000167522	intronic	NA	0.154	0.112	1.23	0.897	0.1689	3.39e-05	913151	62	0	62	2188456	Likely_benign	KBG_syndrome	MONDO:MONDO:0007846,MedGen:C0220687,OMIM:148050,Orphanet:2332
3:46903301:G:A	PTH1R	ENSG00000160801	missense	p.Arg476His	0.219	0.159	1.75	1.28	0.169	1.09e-05	1280390	28	0	28	345598	Conflicting_classifications_of_pathogenicity	Chondrodysplasia_Blomstrand_type|Eiken_syndrome|Primary_failure_of_tooth_eruption|Metaphyseal_chondrodysplasia,_Jansen_type|not_provided	MONDO:MONDO:0008970,MedGen:C1859148,OMIM:215045,Orphanet:50945|MONDO:MONDO:0010803,MedGen:C1838779,OMIM:600002,Orphanet:79106|MONDO:MONDO:0007434,MedGen:C1852222,OMIM:125350,Orphanet:412206|MONDO:MONDO:0007982,MedGen:C0265295,OMIM:156400,Orphanet:33067|MedGen:C3661900
15:48481683:G:A	FBN1	ENSG00000166147	synonymous	p.Ser1312=	0.0536	0.039	0.428	0.312	0.1693	0.000173	1420940	491	0	491	237089	Conflicting_classifications_of_pathogenicity	Familial_thoracic_aortic_aneurysm_and_aortic_dissection|Stiff_skin_syndrome|Weill-Marchesani_syndrome|not_provided|Geleophysic_dysplasia|Ectopia_lentis_1,_isolated,_autosomal_dominant|Marfan_syndrome|not_specified|Acromicric_dysplasia	MONDO:MONDO:0019625,MedGen:C4707243,OMIM:PS607086,Orphanet:91387|MONDO:MONDO:0008492,MedGen:C1861456,OMIM:184900,Orphanet:2833|MONDO:MONDO:0018096,MedGen:C0265313,OMIM:PS277600,Orphanet:3449|MedGen:C3661900|MONDO:MONDO:0000127,MedGen:C3489726,OMIM:PS231050,Orphanet:2623|MONDO:MONDO:0007514,MedGen:C3541518,OMIM:129600,Orphanet:1885|MONDO:MONDO:0007947,MedGen:C0024796,OMIM:154700,Orphanet:284963,Orphanet:558|MedGen:CN169374|MONDO:MONDO:0007055,MedGen:C0265287,OMIM:102370,Orphanet:969
11:65540025:C:T	LTBP3	ENSG00000168056	missense	p.Glu1125Lys	-0.436	0.317	-3.48	2.53	0.1695	2.73e-06	1280400	7	0	7	3007220	Uncertain_significance	Brachyolmia-amelogenesis_imperfecta_syndrome	MONDO:MONDO:0011018,MedGen:C1832594,OMIM:601216,Orphanet:2899
16:89280756:C:T	ANKRD11	ENSG00000167522	missense	p.Ser1929Asn	-0.474	0.345	-3.79	2.76	0.1695	2.66e-06	1246320	6	0	6	652886	Uncertain_significance	KBG_syndrome	MONDO:MONDO:0007846,MedGen:C0220687,OMIM:148050,Orphanet:2332
3:46903616:C:G	PTH1R	ENSG00000160801	missense	p.Pro581Arg	0.0794	0.0579	0.635	0.463	0.1706	7.9e-05	1367400	216	0	216	1355949	Uncertain_significance	Primary_failure_of_tooth_eruption|Chondrodysplasia_Blomstrand_type|Eiken_syndrome|Metaphyseal_chondrodysplasia,_Jansen_type|not_provided	MONDO:MONDO:0007434,MedGen:C1852222,OMIM:125350,Orphanet:412206|MONDO:MONDO:0008970,MedGen:C1859148,OMIM:215045,Orphanet:50945|MONDO:MONDO:0010803,MedGen:C1838779,OMIM:600002,Orphanet:79106|MONDO:MONDO:0007982,MedGen:C0265295,OMIM:156400,Orphanet:33067|MedGen:C3661900
8:115619282:C:T	TRPS1	ENSG00000104447	synonymous	p.Glu272=	0.0329	0.024	0.263	0.192	0.1707	0.000439	1420210	1244	2	1248	767601	Benign	Trichorhinophalangeal_dysplasia_type_I|Trichorhinophalangeal_syndrome,_type_III	MONDO:MONDO:0008596,MedGen:C0432233,OMIM:190350,Orphanet:77258|MedGen:C1860823,OMIM:190351,Orphanet:77258
16:89283625:G:C	ANKRD11	ENSG00000167522	missense	p.Arg973Gly	-0.44	0.321	-3.51	2.57	0.1707	2.73e-06	1280390	7	0	7	2900952	Uncertain_significance	KBG_syndrome|not_specified	MONDO:MONDO:0007846,MedGen:C0220687,OMIM:148050,Orphanet:2332|MedGen:CN169374
17:31258322:A:G	NF1	ENSG00000196712	intronic	NA	0.246	0.18	1.97	1.44	0.1708	1.17e-05	985692	23	0	23	1341775	Uncertain_significance	Neurofibromatosis,_type_1|Neurofibromatosis-Noonan_syndrome|Caf√©-au-lait_macules_with_pulmonary_stenosis	MONDO:MONDO:0018975,MedGen:C0027831,OMIM:162200,Orphanet:636|MONDO:MONDO:0011035,MedGen:C2931482,OMIM:601321,Orphanet:638|MONDO:MONDO:0008672,MedGen:C0553586,OMIM:193520,Orphanet:3444
8:115619594:C:A	TRPS1	ENSG00000104447	missense	p.Lys168Asn	-0.827	0.604	-6.61	4.83	0.1708	8.28e-07	1207940	2	0	2	2937078	Uncertain_significance	Trichorhinophalangeal_dysplasia_type_I|Trichorhinophalangeal_syndrome,_type_III	MONDO:MONDO:0008596,MedGen:C0432233,OMIM:190350,Orphanet:77258|MedGen:C1860823,OMIM:190351,Orphanet:77258
8:115604630:A:G	TRPS1	ENSG00000104447	missense	p.Tyr447His	1.21	0.882	9.66	7.05	0.1709	6.05e-07	825827	1	0	1	2183568	Uncertain_significance	Trichorhinophalangeal_syndrome,_type_III|Trichorhinophalangeal_dysplasia_type_I	MedGen:C1860823,OMIM:190351,Orphanet:77258|MONDO:MONDO:0008596,MedGen:C0432233,OMIM:190350,Orphanet:77258
16:89284952:G:A	ANKRD11	ENSG00000167522	synonymous	p.Ala530=	-0.169	0.123	-1.35	0.986	0.1712	1.85e-05	1300110	48	0	48	1620236	Likely_benign	not_provided|KBG_syndrome	MedGen:C3661900|MONDO:MONDO:0007846,MedGen:C0220687,OMIM:148050,Orphanet:2332
11:65554068:C:G	LTBP3	ENSG00000168056	missense	p.Gly215Ala	-0.44	0.322	-3.52	2.58	0.1716	4.83e-05	72463	7	0	7	2705808	Uncertain_significance	Brachyolmia-amelogenesis_imperfecta_syndrome	MONDO:MONDO:0011018,MedGen:C1832594,OMIM:601216,Orphanet:2899
5:42688941:CTT:C	GHR	ENSG00000112964	frameshift	p.Ser65MetfsTer6	-0.282	0.207	-2.26	1.65	0.1717	6.4e-06	1329080	17	0	17	1206352	Pathogenic	Laron-type_isolated_somatotropin_defect|Growth_hormone_insensitivity_syndrome|not_provided	MONDO:MONDO:0009877,MedGen:C0271568,OMIM:262500,Orphanet:633|MONDO:MONDO:0015892,MedGen:C4318479,Orphanet:181393|MedGen:C3661900
15:48436984:A:C	FBN1	ENSG00000166147	missense	p.Ile2158Ser	-0.323	0.236	-2.58	1.89	0.1718	5.22e-06	1246150	13	0	13	3074559	Uncertain_significance	Geleophysic_dysplasia_2|Acromicric_dysplasia|Marfan_syndrome|MASS_syndrome|Ectopia_lentis_1,_isolated,_autosomal_dominant|Stiff_skin_syndrome|Progeroid_and_marfanoid_aspect-lipodystrophy_syndrome|Weill-Marchesani_syndrome_2,_dominant	MONDO:MONDO:0013612,MedGen:C3280054,OMIM:614185,Orphanet:2623|MONDO:MONDO:0007055,MedGen:C0265287,OMIM:102370,Orphanet:969|MONDO:MONDO:0007947,MedGen:C0024796,OMIM:154700,Orphanet:284963,Orphanet:558|MONDO:MONDO:0011431,MedGen:C1858556,OMIM:604308,Orphanet:99715|MONDO:MONDO:0007514,MedGen:C3541518,OMIM:129600,Orphanet:1885|MONDO:MONDO:0008492,MedGen:C1861456,OMIM:184900,Orphanet:2833|MONDO:MONDO:0014831,MedGen:C4310796,OMIM:616914,Orphanet:300382|MONDO:MONDO:0012013,MedGen:C1869115,OMIM:608328,Orphanet:2084
16:89279564:G:A	ANKRD11	ENSG00000167522	synonymous	p.Ala2326=	-0.0234	0.0172	-0.187	0.137	0.1722	0.000886	1446160	2554	3	2560	706452	Benign/Likely_benign	KBG_syndrome|Inborn_genetic_diseases|not_specified|not_provided	MONDO:MONDO:0007846,MedGen:C0220687,OMIM:148050,Orphanet:2332|MeSH:D030342,MedGen:C0950123|MedGen:CN169374|MedGen:C3661900
2:219055750:G:C	IHH	ENSG00000163501	synonymous	p.Ala231=	-0.101	0.0738	-0.806	0.59	0.1723	5.05e-05	1367470	138	0	138	896644	Conflicting_classifications_of_pathogenicity	not_provided|Brachydactyly_type_A1	MedGen:C3661900|Human_Phenotype_Ontology:HP:0009371,MONDO:MONDO:0007215,MedGen:C1862151,OMIM:112500,Orphanet:93388
17:31233133:G:T	NF1	ENSG00000196712	stop_gained	p.Glu1210Ter	-1.16	0.848	-9.25	6.78	0.1723	6.9e-06	72471	1	0	1	1069722	Pathogenic	Neurofibromatosis,_type_1|Caf√©-au-lait_macules_with_pulmonary_stenosis|Juvenile_myelomonocytic_leukemia|Neurofibromatosis-Noonan_syndrome|Neurofibromatosis,_familial_spinal	MONDO:MONDO:0018975,MedGen:C0027831,OMIM:162200,Orphanet:636|MONDO:MONDO:0008672,MedGen:C0553586,OMIM:193520,Orphanet:3444|Human_Phenotype_Ontology:HP:0012209,MONDO:MONDO:0011908,MedGen:C0349639,OMIM:607785,Orphanet:86834|MONDO:MONDO:0011035,MedGen:C2931482,OMIM:601321,Orphanet:638|MONDO:MONDO:0008078,MedGen:C1834235,OMIM:162210,Orphanet:636
15:48526233:A:C	FBN1	ENSG00000166147	missense	p.Ile295Met	-0.197	0.144	-1.58	1.16	0.1724	1.35e-05	1256680	34	0	34	316388	Conflicting_classifications_of_pathogenicity	Acromicric_dysplasia|Geleophysic_dysplasia|Stiff_skin_syndrome|Familial_thoracic_aortic_aneurysm_and_aortic_dissection|Marfan_syndrome|not_provided|Weill-Marchesani_syndrome|Ectopia_lentis_1,_isolated,_autosomal_dominant	MONDO:MONDO:0007055,MedGen:C0265287,OMIM:102370,Orphanet:969|MONDO:MONDO:0000127,MedGen:C3489726,OMIM:PS231050,Orphanet:2623|MONDO:MONDO:0008492,MedGen:C1861456,OMIM:184900,Orphanet:2833|MONDO:MONDO:0019625,MedGen:C4707243,OMIM:PS607086,Orphanet:91387|MONDO:MONDO:0007947,MedGen:C0024796,OMIM:154700,Orphanet:284963,Orphanet:558|MedGen:C3661900|MONDO:MONDO:0018096,MedGen:C0265313,OMIM:PS277600,Orphanet:3449|MONDO:MONDO:0007514,MedGen:C3541518,OMIM:129600,Orphanet:1885
15:48497351:A:C	FBN1	ENSG00000166147	missense	p.Asn736Lys	0.224	0.164	1.79	1.31	0.1726	1.03e-05	1309550	27	0	27	925725	Uncertain_significance	FBN1-related_disorder|Familial_thoracic_aortic_aneurysm_and_aortic_dissection|Marfan_syndrome|Ectopia_lentis_1,_isolated,_autosomal_dominant|Acromicric_dysplasia|Progeroid_and_marfanoid_aspect-lipodystrophy_syndrome|MASS_syndrome|Weill-Marchesani_syndrome_2,_dominant|Stiff_skin_syndrome|Geleophysic_dysplasia_2	.|MONDO:MONDO:0019625,MedGen:C4707243,OMIM:PS607086,Orphanet:91387|MONDO:MONDO:0007947,MedGen:C0024796,OMIM:154700,Orphanet:284963,Orphanet:558|MONDO:MONDO:0007514,MedGen:C3541518,OMIM:129600,Orphanet:1885|MONDO:MONDO:0007055,MedGen:C0265287,OMIM:102370,Orphanet:969|MONDO:MONDO:0014831,MedGen:C4310796,OMIM:616914,Orphanet:300382|MONDO:MONDO:0011431,MedGen:C1858556,OMIM:604308,Orphanet:99715|MONDO:MONDO:0012013,MedGen:C1869115,OMIM:608328,Orphanet:2084|MONDO:MONDO:0008492,MedGen:C1861456,OMIM:184900,Orphanet:2833|MONDO:MONDO:0013612,MedGen:C3280054,OMIM:614185,Orphanet:2623
15:100155294:T:C	ADAMTS17	ENSG00000140470	missense	p.His403Arg	-0.449	0.33	-3.59	2.63	0.1729	2.77e-06	1261740	7	0	7	315300	Uncertain_significance	Weill-Marchesani_4_syndrome,_recessive	MONDO:MONDO:0013176,MedGen:C2750787,OMIM:613195,Orphanet:363992
8:115414760:T:A	TRPS1	ENSG00000104447	missense	p.Ile1050Phe	0.117	0.0863	0.939	0.69	0.1731	3.67e-05	1348880	98	0	98	1628313	Likely_benign	Trichorhinophalangeal_syndrome,_type_III|Trichorhinophalangeal_dysplasia_type_I	MedGen:C1860823,OMIM:190351,Orphanet:77258|MONDO:MONDO:0008596,MedGen:C0432233,OMIM:190350,Orphanet:77258
9:35802533:C:T	NPR2	ENSG00000159899	missense	p.Arg581Cys	0.269	0.197	2.15	1.58	0.1733	7.14e-06	1450360	19	0	19	2933181	Uncertain_significance	Tall_stature-scoliosis-macrodactyly_of_the_great_toes_syndrome|Acromesomelic_dysplasia_1,_Maroteaux_type	MONDO:MONDO:0014401,MedGen:C4014690,OMIM:615923,Orphanet:329191|MONDO:MONDO:0011275,MedGen:C1864356,OMIM:602875,Orphanet:40
11:65554285:G:A	LTBP3	ENSG00000168056	missense	p.Pro143Ser	1.2	0.883	9.6	7.06	0.1737	6.05e-07	826061	1	0	1	1739326	Uncertain_significance	Inborn_genetic_diseases|Brachyolmia-amelogenesis_imperfecta_syndrome	MeSH:D030342,MedGen:C0950123|MONDO:MONDO:0011018,MedGen:C1832594,OMIM:601216,Orphanet:2899
11:65557648:C:T	LTBP3	ENSG00000168056	synonymous	p.Thr104=	-0.25	0.184	-2	1.47	0.1737	8.69e-06	1207910	21	0	21	1727942	Likely_benign	Brachyolmia-amelogenesis_imperfecta_syndrome|Inborn_genetic_diseases	MONDO:MONDO:0011018,MedGen:C1832594,OMIM:601216,Orphanet:2899|MeSH:D030342,MedGen:C0950123
11:65539830:C:A	LTBP3	ENSG00000168056	missense	p.Gly1146Val	-0.315	0.232	-2.52	1.86	0.1742	5.22e-06	1246240	13	0	13	2561485	Uncertain_significance	Brachyolmia-amelogenesis_imperfecta_syndrome|Inborn_genetic_diseases	MONDO:MONDO:0011018,MedGen:C1832594,OMIM:601216,Orphanet:2899|MeSH:D030342,MedGen:C0950123
16:89281966:C:T	ANKRD11	ENSG00000167522	missense	p.Gly1526Ser	-0.519	0.382	-4.15	3.05	0.1744	2.98e-06	990768	6	0	6	1399509	Uncertain_significance	KBG_syndrome	MONDO:MONDO:0007846,MedGen:C0220687,OMIM:148050,Orphanet:2332
16:89284526:T:C	ANKRD11	ENSG00000167522	missense	p.Ile672Met	-0.259	0.19	-2.07	1.52	0.1748	7.53e-06	1261610	17	1	19	2957071	Uncertain_significance	KBG_syndrome	MONDO:MONDO:0007846,MedGen:C0220687,OMIM:148050,Orphanet:2332
16:89280741:A:G	ANKRD11	ENSG00000167522	missense	p.Leu1934Pro	-0.278	0.205	-2.23	1.64	0.1748	6.37e-06	1333980	17	0	17	2716846	Uncertain_significance	KBG_syndrome	MONDO:MONDO:0007846,MedGen:C0220687,OMIM:148050,Orphanet:2332
15:100096479:A:G	ADAMTS17	ENSG00000140470	splice_region	NA	0.312	0.231	2.5	1.84	0.1753	5.31e-06	1318700	14	0	14	885549	Uncertain_significance	not_provided|Weill-Marchesani_4_syndrome,_recessive	MedGen:C3661900|MONDO:MONDO:0013176,MedGen:C2750787,OMIM:613195,Orphanet:363992
15:100155180:T:C	ADAMTS17	ENSG00000140470	missense	p.Lys441Arg	0.0711	0.0525	0.568	0.42	0.1753	9.74e-05	1421110	274	0	274	885620	Uncertain_significance	not_provided|Weill-Marchesani_4_syndrome,_recessive	MedGen:C3661900|MONDO:MONDO:0013176,MedGen:C2750787,OMIM:613195,Orphanet:363992
16:89284202:ATTC:A	ANKRD11	ENSG00000167522	inframe_indel	p.Lys779del	0.208	0.154	1.67	1.23	0.1758	1.18e-05	1308620	31	0	31	2851026	Uncertain_significance	KBG_syndrome	MONDO:MONDO:0007846,MedGen:C0220687,OMIM:148050,Orphanet:2332
16:89281037:C:T	ANKRD11	ENSG00000167522	synonymous	p.Leu1835=	0.16	0.118	1.28	0.946	0.1759	1.97e-05	1367570	54	0	54	3628416	Likely_benign	KBG_syndrome	MONDO:MONDO:0007846,MedGen:C0220687,OMIM:148050,Orphanet:2332
17:31229418:A:C	NF1	ENSG00000196712	missense	p.Asn935His	0.315	0.233	2.52	1.86	0.176	7.1e-06	985729	14	0	14	184962	Conflicting_classifications_of_pathogenicity	Juvenile_myelomonocytic_leukemia|Hereditary_cancer-predisposing_syndrome|Cardiovascular_phenotype|Neurofibromatosis,_familial_spinal|Neurofibromatosis-Noonan_syndrome|Neurofibromatosis,_type_1|Caf√©-au-lait_macules_with_pulmonary_stenosis	Human_Phenotype_Ontology:HP:0012209,MONDO:MONDO:0011908,MedGen:C0349639,OMIM:607785,Orphanet:86834|MONDO:MONDO:0015356,MeSH:D009386,MedGen:C0027672,Orphanet:140162|MedGen:CN230736|MONDO:MONDO:0008078,MedGen:C1834235,OMIM:162210,Orphanet:636|MONDO:MONDO:0011035,MedGen:C2931482,OMIM:601321,Orphanet:638|MONDO:MONDO:0018975,MedGen:C0027831,OMIM:162200,Orphanet:636|MONDO:MONDO:0008672,MedGen:C0553586,OMIM:193520,Orphanet:3444
16:89282730:G:C	ANKRD11	ENSG00000167522	missense	p.Ser1271Trp	-0.819	0.605	-6.55	4.84	0.176	8.28e-07	1207880	2	0	2	1306561	Uncertain_significance	KBG_syndrome|not_provided	MONDO:MONDO:0007846,MedGen:C0220687,OMIM:148050,Orphanet:2332|MedGen:C3661900
15:48489907:G:C	FBN1	ENSG00000166147	missense	p.Pro1009Arg	0.088	0.0651	0.703	0.52	0.1761	6.47e-05	1367430	177	0	177	36061	Conflicting_classifications_of_pathogenicity	MASS_syndrome|Progeroid_and_marfanoid_aspect-lipodystrophy_syndrome|Acromicric_dysplasia|Stiff_skin_syndrome|Marfan_syndrome|Ectopia_lentis_1,_isolated,_autosomal_dominant|Geleophysic_dysplasia_2|Weill-Marchesani_syndrome_2,_dominant|not_specified|not_provided|Familial_thoracic_aortic_aneurysm_and_aortic_dissection	MONDO:MONDO:0011431,MedGen:C1858556,OMIM:604308,Orphanet:99715|MONDO:MONDO:0014831,MedGen:C4310796,OMIM:616914,Orphanet:300382|MONDO:MONDO:0007055,MedGen:C0265287,OMIM:102370,Orphanet:969|MONDO:MONDO:0008492,MedGen:C1861456,OMIM:184900,Orphanet:2833|MONDO:MONDO:0007947,MedGen:C0024796,OMIM:154700,Orphanet:284963,Orphanet:558|MONDO:MONDO:0007514,MedGen:C3541518,OMIM:129600,Orphanet:1885|MONDO:MONDO:0013612,MedGen:C3280054,OMIM:614185,Orphanet:2623|MONDO:MONDO:0012013,MedGen:C1869115,OMIM:608328,Orphanet:2084|MedGen:CN169374|MedGen:C3661900|MONDO:MONDO:0019625,MedGen:C4707243,OMIM:PS607086,Orphanet:91387
8:115414368:C:G	TRPS1	ENSG00000104447	synonymous	p.Ala1180=	0.0855	0.0632	0.684	0.505	0.1761	6.87e-05	1367430	188	0	188	2924182	Likely_benign	Trichorhinophalangeal_syndrome,_type_III|Trichorhinophalangeal_dysplasia_type_I	MedGen:C1860823,OMIM:190351,Orphanet:77258|MONDO:MONDO:0008596,MedGen:C0432233,OMIM:190350,Orphanet:77258
9:35806552:C:T	NPR2	ENSG00000159899	intronic	NA	-0.675	0.499	-5.4	3.99	0.1761	1.74e-06	864445	3	0	3	2152089	Likely_benign	Acromesomelic_dysplasia_1,_Maroteaux_type|Tall_stature-scoliosis-macrodactyly_of_the_great_toes_syndrome	MONDO:MONDO:0011275,MedGen:C1864356,OMIM:602875,Orphanet:40|MONDO:MONDO:0014401,MedGen:C4014690,OMIM:615923,Orphanet:329191
3:46903627:C:G	PTH1R	ENSG00000160801	missense	p.Leu585Val	-0.129	0.0952	-1.03	0.761	0.1762	2.89e-05	1421380	82	0	82	288224	Uncertain_significance	not_provided|Eiken_syndrome|Primary_failure_of_tooth_eruption|Chondrodysplasia_Blomstrand_type|Metaphyseal_chondrodysplasia,_Jansen_type|Inborn_genetic_diseases	MedGen:C3661900|MONDO:MONDO:0010803,MedGen:C1838779,OMIM:600002,Orphanet:79106|MONDO:MONDO:0007434,MedGen:C1852222,OMIM:125350,Orphanet:412206|MONDO:MONDO:0008970,MedGen:C1859148,OMIM:215045,Orphanet:50945|MONDO:MONDO:0007982,MedGen:C0265295,OMIM:156400,Orphanet:33067|MeSH:D030342,MedGen:C0950123
16:89291200:G:A	ANKRD11	ENSG00000167522	intronic	NA	0.846	0.625	6.76	5	0.1763	1.21e-06	826062	2	0	2	3632393	Likely_benign	KBG_syndrome	MONDO:MONDO:0007846,MedGen:C0220687,OMIM:148050,Orphanet:2332
16:89282157:CTCT:C	ANKRD11	ENSG00000167522	inframe_indel	p.Lys1461del	-0.115	0.085	-0.919	0.679	0.1763	3.52e-05	1450480	102	0	102	1709080	Uncertain_significance	not_provided|KBG_syndrome	MedGen:C3661900|MONDO:MONDO:0007846,MedGen:C0220687,OMIM:148050,Orphanet:2332
11:65551118:G:A	LTBP3	ENSG00000168056	splice_region	NA	0.389	0.288	3.11	2.3	0.1765	3.58e-06	1256440	9	0	9	1133878	Likely_benign	Brachyolmia-amelogenesis_imperfecta_syndrome	MONDO:MONDO:0011018,MedGen:C1832594,OMIM:601216,Orphanet:2899
16:89282429:G:A	ANKRD11	ENSG00000167522	synonymous	p.Ala1371=	0.228	0.169	1.83	1.35	0.1765	1.03e-05	1256660	26	0	26	1121490	Likely_benign	KBG_syndrome	MONDO:MONDO:0007846,MedGen:C0220687,OMIM:148050,Orphanet:2332
8:115619743:T:A	TRPS1	ENSG00000104447	missense	p.Thr119Ser	-0.0347	0.0257	-0.277	0.205	0.1766	0.0004	1366520	1093	0	1093	772573	Likely_benign	Trichorhinophalangeal_dysplasia_type_I|Trichorhinophalangeal_syndrome,_type_III|TRPS1-related_disorder	MONDO:MONDO:0008596,MedGen:C0432233,OMIM:190350,Orphanet:77258|MedGen:C1860823,OMIM:190351,Orphanet:77258|.
1:162780262:G:A	DDR2	ENSG00000162733	3_prime_UTR	3' UTR	0.0401	0.0297	0.321	0.237	0.1768	0.000293	1449720	849	0	849	873806	Uncertain_significance	Spondyloepimetaphyseal_dysplasia-short_limb-abnormal_calcification_syndrome	MONDO:MONDO:0010077,MedGen:C1849011,OMIM:271665,Orphanet:93358
12:112505830:GACTTTC:G	PTPN11	ENSG00000179295	3_prime_UTR	3' UTR	0.06	0.0444	0.48	0.355	0.177	0.000365	522546	354	1	356	307227	Conflicting_classifications_of_pathogenicity	Metachondromatosis|Noonan_syndrome_with_multiple_lentigines|not_specified|Noonan_syndrome|PTPN11-related_disorder	MONDO:MONDO:0007979,MedGen:C0410530,OMIM:156250,Orphanet:2499|MONDO:MONDO:0007893,MedGen:C0175704,OMIM:PS151100,Orphanet:500|MedGen:CN169374|MONDO:MONDO:0018997,MeSH:D009634,MedGen:C0028326,OMIM:PS163950,Orphanet:648|.
16:1790498:G:C	IGFALS	ENSG00000099769	3_prime_UTR	3' UTR	-0.105	0.0778	-0.84	0.622	0.177	0.000122	468890	115	0	115	318230	Uncertain_significance	Short_stature_due_to_primary_acid-labile_subunit_deficiency	MONDO:MONDO:0014420,MedGen:C3900122,OMIM:615961,Orphanet:140941
16:89284122:A:G	ANKRD11	ENSG00000167522	missense	p.Val807Ala	0.292	0.216	2.33	1.73	0.1773	6.37e-06	1255460	16	0	16	1805306	Uncertain_significance	KBG_syndrome	MONDO:MONDO:0007846,MedGen:C0220687,OMIM:148050,Orphanet:2332
17:31335048:A:G	NF1	ENSG00000196712	intronic	NA	0.272	0.202	2.17	1.61	0.1776	1.02e-05	935682	19	0	19	1452227	Likely_benign	Neurofibromatosis,_type_1|Caf√©-au-lait_macules_with_pulmonary_stenosis|Juvenile_myelomonocytic_leukemia|Neurofibromatosis-Noonan_syndrome|Neurofibromatosis,_familial_spinal	MONDO:MONDO:0018975,MedGen:C0027831,OMIM:162200,Orphanet:636|MONDO:MONDO:0008672,MedGen:C0553586,OMIM:193520,Orphanet:3444|Human_Phenotype_Ontology:HP:0012209,MONDO:MONDO:0011908,MedGen:C0349639,OMIM:607785,Orphanet:86834|MONDO:MONDO:0011035,MedGen:C2931482,OMIM:601321,Orphanet:638|MONDO:MONDO:0008078,MedGen:C1834235,OMIM:162210,Orphanet:636
16:89283847:C:T	ANKRD11	ENSG00000167522	missense	p.Asp899Asn	-0.213	0.158	-1.7	1.26	0.1776	1.12e-05	1295110	29	0	29	833645	Conflicting_classifications_of_pathogenicity	Inborn_genetic_diseases|KBG_syndrome	MeSH:D030342,MedGen:C0950123|MONDO:MONDO:0007846,MedGen:C0220687,OMIM:148050,Orphanet:2332
11:65552411:AGGGGCCAGTG:A	LTBP3	ENSG00000168056	splice_region	NA	-0.503	0.373	-4.02	2.98	0.1776	5.08e-06	492307	5	0	5	2752497	Likely_benign	Brachyolmia-amelogenesis_imperfecta_syndrome	MONDO:MONDO:0011018,MedGen:C1832594,OMIM:601216,Orphanet:2899
8:115604636:T:G	TRPS1	ENSG00000104447	missense	p.Ser445Arg	-0.197	0.146	-1.58	1.17	0.178	1.35e-05	1329030	36	0	36	2925444	Uncertain_significance	Trichorhinophalangeal_syndrome,_type_III|Trichorhinophalangeal_dysplasia_type_I	MedGen:C1860823,OMIM:190351,Orphanet:77258|MONDO:MONDO:0008596,MedGen:C0432233,OMIM:190350,Orphanet:77258
11:65540631:A:C	LTBP3	ENSG00000168056	intronic	NA	-0.26	0.193	-2.07	1.54	0.178	1.27e-05	826022	21	0	21	2760520	Likely_benign	Brachyolmia-amelogenesis_imperfecta_syndrome	MONDO:MONDO:0011018,MedGen:C1832594,OMIM:601216,Orphanet:2899
17:31327541:A:G	NF1	ENSG00000196712	missense	p.Lys1771Glu	-0.686	0.509	-5.48	4.07	0.178	1.82e-06	826061	3	0	3	428982	Pathogenic/Likely_pathogenic	not_provided|Neurofibromatosis,_type_1|Neurofibromatosis-Noonan_syndrome|Neurofibromatosis,_familial_spinal|Caf√©-au-lait_macules_with_pulmonary_stenosis|Juvenile_myelomonocytic_leukemia|Hereditary_cancer-predisposing_syndrome|Cardiovascular_phenotype	MedGen:C3661900|MONDO:MONDO:0018975,MedGen:C0027831,OMIM:162200,Orphanet:636|MONDO:MONDO:0011035,MedGen:C2931482,OMIM:601321,Orphanet:638|MONDO:MONDO:0008078,MedGen:C1834235,OMIM:162210,Orphanet:636|MONDO:MONDO:0008672,MedGen:C0553586,OMIM:193520,Orphanet:3444|Human_Phenotype_Ontology:HP:0012209,MONDO:MONDO:0011908,MedGen:C0349639,OMIM:607785,Orphanet:86834|MONDO:MONDO:0015356,MeSH:D009386,MedGen:C0027672,Orphanet:140162|MedGen:CN230736
8:115619827:C:T	TRPS1	ENSG00000104447	missense	p.Ala91Thr	-0.202	0.15	-1.62	1.2	0.1781	1.31e-05	1300110	34	0	34	2926647	Benign	Trichorhinophalangeal_dysplasia_type_I|Trichorhinophalangeal_syndrome,_type_III	MONDO:MONDO:0008596,MedGen:C0432233,OMIM:190350,Orphanet:77258|MedGen:C1860823,OMIM:190351,Orphanet:77258
9:35801947:C:T	NPR2	ENSG00000159899	missense	p.Leu527Phe	-1.19	0.882	-9.49	7.05	0.1782	6.05e-07	826063	1	0	1	1693277	Pathogenic	Disproportionate_short_stature	Human_Phenotype_Ontology:HP:0003498,Human_Phenotype_Ontology:HP:0008895,Human_Phenotype_Ontology:HP:0008900,MedGen:C0878659
5:42629049:A:G	GHR	ENSG00000112964	missense	p.Ile28Val	-0.0599	0.0445	-0.479	0.356	0.1783	0.000236	503888	122	58	238	737265	Conflicting_classifications_of_pathogenicity	not_provided|Laron-type_isolated_somatotropin_defect|Inborn_genetic_diseases	MedGen:C3661900|MONDO:MONDO:0009877,MedGen:C0271568,OMIM:262500,Orphanet:633|MeSH:D030342,MedGen:C0950123
9:35808591:G:A	NPR2	ENSG00000159899	missense	p.Arg932His	-0.12	0.0891	-0.959	0.712	0.1784	3.34e-05	1421340	95	0	95	3752447	Uncertain_significance	Tall_stature-scoliosis-macrodactyly_of_the_great_toes_syndrome|Acromesomelic_dysplasia_1,_Maroteaux_type	MONDO:MONDO:0014401,MedGen:C4014690,OMIM:615923,Orphanet:329191|MONDO:MONDO:0011275,MedGen:C1864356,OMIM:602875,Orphanet:40
15:48489983:C:T	FBN1	ENSG00000166147	missense	p.Val984Ile	0.183	0.136	1.46	1.09	0.1789	1.4e-05	1396750	39	0	39	457184	Conflicting_classifications_of_pathogenicity	Geleophysic_dysplasia|Familial_thoracic_aortic_aneurysm_and_aortic_dissection|Weill-Marchesani_syndrome|Marfan_syndrome|not_specified|Ectopia_lentis_1,_isolated,_autosomal_dominant|Stiff_skin_syndrome|not_provided|Acromicric_dysplasia	MONDO:MONDO:0000127,MedGen:C3489726,OMIM:PS231050,Orphanet:2623|MONDO:MONDO:0019625,MedGen:C4707243,OMIM:PS607086,Orphanet:91387|MONDO:MONDO:0018096,MedGen:C0265313,OMIM:PS277600,Orphanet:3449|MONDO:MONDO:0007947,MedGen:C0024796,OMIM:154700,Orphanet:284963,Orphanet:558|MedGen:CN169374|MONDO:MONDO:0007514,MedGen:C3541518,OMIM:129600,Orphanet:1885|MONDO:MONDO:0008492,MedGen:C1861456,OMIM:184900,Orphanet:2833|MedGen:C3661900|MONDO:MONDO:0007055,MedGen:C0265287,OMIM:102370,Orphanet:969
11:65546457:C:G	LTBP3	ENSG00000168056	missense	p.Gly780Arg	-0.811	0.604	-6.48	4.83	0.1793	8.28e-07	1207930	2	0	2	3660529	Uncertain_significance	Brachyolmia-amelogenesis_imperfecta_syndrome	MONDO:MONDO:0011018,MedGen:C1832594,OMIM:601216,Orphanet:2899
16:89279309:G:A	ANKRD11	ENSG00000167522	synonymous	p.Ile2411=	-0.345	0.257	-2.76	2.06	0.1794	4.55e-06	1207940	11	0	11	1928314	Likely_benign	KBG_syndrome	MONDO:MONDO:0007846,MedGen:C0220687,OMIM:148050,Orphanet:2332
11:65547681:G:A	LTBP3	ENSG00000168056	intronic	NA	0.293	0.219	2.34	1.75	0.1797	8.19e-06	976472	16	0	16	1952601	Likely_benign	Brachyolmia-amelogenesis_imperfecta_syndrome	MONDO:MONDO:0011018,MedGen:C1832594,OMIM:601216,Orphanet:2899
17:31337526:A:G	NF1	ENSG00000196712	missense	p.Thr2196Ala	-0.233	0.174	-1.86	1.39	0.1797	9.65e-06	1295110	25	0	25	232814	Conflicting_classifications_of_pathogenicity	Hereditary_cancer-predisposing_syndrome|Neurofibromatosis,_familial_spinal|Neurofibromatosis-Noonan_syndrome|Caf√©-au-lait_macules_with_pulmonary_stenosis|Juvenile_myelomonocytic_leukemia|Neurofibromatosis,_type_1|Cardiovascular_phenotype	MONDO:MONDO:0015356,MeSH:D009386,MedGen:C0027672,Orphanet:140162|MONDO:MONDO:0008078,MedGen:C1834235,OMIM:162210,Orphanet:636|MONDO:MONDO:0011035,MedGen:C2931482,OMIM:601321,Orphanet:638|MONDO:MONDO:0008672,MedGen:C0553586,OMIM:193520,Orphanet:3444|Human_Phenotype_Ontology:HP:0012209,MONDO:MONDO:0011908,MedGen:C0349639,OMIM:607785,Orphanet:86834|MONDO:MONDO:0018975,MedGen:C0027831,OMIM:162200,Orphanet:636|MedGen:CN230736
16:89286121:C:T	ANKRD11	ENSG00000167522	synonymous	p.Pro270=	-0.102	0.0761	-0.816	0.608	0.1799	4.57e-05	1421270	130	0	130	2171088	Benign	KBG_syndrome	MONDO:MONDO:0007846,MedGen:C0220687,OMIM:148050,Orphanet:2332
17:31357031:C:G	NF1	ENSG00000196712	missense	p.Leu2604Val	-0.187	0.139	-1.49	1.11	0.18	1.47e-05	1329150	39	0	39	457855	Conflicting_classifications_of_pathogenicity	Neurofibromatosis,_type_1|not_provided|Neurofibromatosis-Noonan_syndrome|Neurofibromatosis,_familial_spinal|Caf√©-au-lait_macules_with_pulmonary_stenosis|Juvenile_myelomonocytic_leukemia|NF1-related_disorder|Hereditary_cancer-predisposing_syndrome|Cardiovascular_phenotype	MONDO:MONDO:0018975,MedGen:C0027831,OMIM:162200,Orphanet:636|MedGen:C3661900|MONDO:MONDO:0011035,MedGen:C2931482,OMIM:601321,Orphanet:638|MONDO:MONDO:0008078,MedGen:C1834235,OMIM:162210,Orphanet:636|MONDO:MONDO:0008672,MedGen:C0553586,OMIM:193520,Orphanet:3444|Human_Phenotype_Ontology:HP:0012209,MONDO:MONDO:0011908,MedGen:C0349639,OMIM:607785,Orphanet:86834|MedGen:CN379171|MONDO:MONDO:0015356,MeSH:D009386,MedGen:C0027672,Orphanet:140162|MedGen:CN230736
11:65541732:C:T	LTBP3	ENSG00000168056	splice_region	NA	-0.325	0.242	-2.6	1.94	0.18	7.08e-06	918248	13	0	13	2168426	Likely_benign	Brachyolmia-amelogenesis_imperfecta_syndrome	MONDO:MONDO:0011018,MedGen:C1832594,OMIM:601216,Orphanet:2899
16:89279379:C:T	ANKRD11	ENSG00000167522	missense	p.Arg2388His	-0.583	0.435	-4.66	3.48	0.18	1.66e-06	1207680	4	0	4	3901042	Uncertain_significance	KBG_syndrome	MONDO:MONDO:0007846,MedGen:C0220687,OMIM:148050,Orphanet:2332
16:89283962:C:T	ANKRD11	ENSG00000167522	synonymous	p.Ser860=	-0.141	0.106	-1.13	0.845	0.1804	2.42e-05	1382930	67	0	67	2771488	Likely_benign	KBG_syndrome	MONDO:MONDO:0007846,MedGen:C0220687,OMIM:148050,Orphanet:2332
11:65540049:A:AGGGCCC	LTBP3	ENSG00000168056	inframe_indel	p.Gly1115_Pro1116dup	-0.47	0.351	-3.76	2.81	0.1807	3.04e-06	985723	6	0	6	1495822	Uncertain_significance	Brachyolmia-amelogenesis_imperfecta_syndrome	MONDO:MONDO:0011018,MedGen:C1832594,OMIM:601216,Orphanet:2899
16:89285593:T:C	ANKRD11	ENSG00000167522	missense	p.Asn317Asp	-0.805	0.601	-6.44	4.81	0.1807	1.38e-05	72470	2	0	2	2763950	Uncertain_significance	KBG_syndrome	MONDO:MONDO:0007846,MedGen:C0220687,OMIM:148050,Orphanet:2332
16:89284841:G:A	ANKRD11	ENSG00000167522	synonymous	p.Asp567=	-0.194	0.145	-1.55	1.16	0.1808	1.41e-05	1207900	34	0	34	3018720	Likely_benign	KBG_syndrome	MONDO:MONDO:0007846,MedGen:C0220687,OMIM:148050,Orphanet:2332
11:65552854:TC:T	LTBP3	ENSG00000168056	splice_region	NA	0.681	0.51	5.44	4.07	0.1816	1.82e-06	826013	3	0	3	3698195	Uncertain_significance	Brachyolmia-amelogenesis_imperfecta_syndrome	MONDO:MONDO:0011018,MedGen:C1832594,OMIM:601216,Orphanet:2899
16:89280472:GGGCAGGAGA:G	ANKRD11	ENSG00000167522	inframe_indel	p.Ser2021_Ala2023del	0.177	0.133	1.42	1.06	0.1816	1.57e-05	1366680	43	0	43	2732843	Uncertain_significance	KBG_syndrome	MONDO:MONDO:0007846,MedGen:C0220687,OMIM:148050,Orphanet:2332
15:48600222:T:A	FBN1	ENSG00000166147	missense	p.Asn120Ile	-0.228	0.171	-1.82	1.37	0.1831	9.03e-06	1329140	24	0	24	925148	Conflicting_classifications_of_pathogenicity	Marfan_syndrome|Ectopia_lentis_1,_isolated,_autosomal_dominant|Acromicric_dysplasia|Progeroid_and_marfanoid_aspect-lipodystrophy_syndrome|MASS_syndrome|Weill-Marchesani_syndrome_2,_dominant|Stiff_skin_syndrome|Geleophysic_dysplasia_2|Familial_thoracic_aortic_aneurysm_and_aortic_dissection|not_provided	MONDO:MONDO:0007947,MedGen:C0024796,OMIM:154700,Orphanet:284963,Orphanet:558|MONDO:MONDO:0007514,MedGen:C3541518,OMIM:129600,Orphanet:1885|MONDO:MONDO:0007055,MedGen:C0265287,OMIM:102370,Orphanet:969|MONDO:MONDO:0014831,MedGen:C4310796,OMIM:616914,Orphanet:300382|MONDO:MONDO:0011431,MedGen:C1858556,OMIM:604308,Orphanet:99715|MONDO:MONDO:0012013,MedGen:C1869115,OMIM:608328,Orphanet:2084|MONDO:MONDO:0008492,MedGen:C1861456,OMIM:184900,Orphanet:2833|MONDO:MONDO:0013612,MedGen:C3280054,OMIM:614185,Orphanet:2623|MONDO:MONDO:0019625,MedGen:C4707243,OMIM:PS607086,Orphanet:91387|MedGen:C3661900
16:89305191:G:A	ANKRD11	ENSG00000167522	intronic	NA	0.433	0.326	3.46	2.6	0.1835	4.05e-06	864434	7	0	7	3676161	Likely_benign	KBG_syndrome	MONDO:MONDO:0007846,MedGen:C0220687,OMIM:148050,Orphanet:2332
16:89280033:G:A	ANKRD11	ENSG00000167522	missense	p.Ala2170Val	0.505	0.38	4.04	3.04	0.1838	2.07e-06	1207950	5	0	5	2827290	Uncertain_significance	KBG_syndrome	MONDO:MONDO:0007846,MedGen:C0220687,OMIM:148050,Orphanet:2332
11:65541112:G:C	LTBP3	ENSG00000168056	intronic	NA	-0.829	0.624	-6.63	4.99	0.1839	1.21e-06	826010	2	0	2	2815983	Likely_benign	Brachyolmia-amelogenesis_imperfecta_syndrome	MONDO:MONDO:0011018,MedGen:C1832594,OMIM:601216,Orphanet:2899
17:31260468:A:G	NF1	ENSG00000196712	synonymous	p.Leu1510=	1.17	0.882	9.37	7.05	0.184	6.05e-07	826063	1	0	1	322574	Conflicting_classifications_of_pathogenicity	Neurofibromatosis,_familial_spinal|Neurofibromatosis-Noonan_syndrome|Caf√©-au-lait_macules_with_pulmonary_stenosis|Neurofibromatosis,_type_1|Cardiovascular_phenotype|Hereditary_cancer-predisposing_syndrome	MONDO:MONDO:0008078,MedGen:C1834235,OMIM:162210,Orphanet:636|MONDO:MONDO:0011035,MedGen:C2931482,OMIM:601321,Orphanet:638|MONDO:MONDO:0008672,MedGen:C0553586,OMIM:193520,Orphanet:3444|MONDO:MONDO:0018975,MedGen:C0027831,OMIM:162200,Orphanet:636|MedGen:CN230736|MONDO:MONDO:0015356,MeSH:D009386,MedGen:C0027672,Orphanet:140162
8:115414707:G:A	TRPS1	ENSG00000104447	synonymous	p.Ser1067=	0.524	0.394	4.19	3.15	0.1841	3.03e-06	826059	5	0	5	2929739	Likely_benign	Trichorhinophalangeal_dysplasia_type_I|Trichorhinophalangeal_syndrome,_type_III	MONDO:MONDO:0008596,MedGen:C0432233,OMIM:190350,Orphanet:77258|MedGen:C1860823,OMIM:190351,Orphanet:77258
11:65554210:C:A	LTBP3	ENSG00000168056	missense	p.Ala168Ser	0.341	0.256	2.72	2.05	0.1841	4.3e-06	1280320	11	0	11	1439842	Uncertain_significance	Brachyolmia-amelogenesis_imperfecta_syndrome|Inborn_genetic_diseases	MONDO:MONDO:0011018,MedGen:C1832594,OMIM:601216,Orphanet:2899|MeSH:D030342,MedGen:C0950123
15:48596354:T:C	FBN1	ENSG00000166147	missense	p.Asn156Ser	0.304	0.229	2.43	1.83	0.1842	5.15e-06	1358310	14	0	14	449605	Conflicting_classifications_of_pathogenicity	Familial_thoracic_aortic_aneurysm_and_aortic_dissection|Marfan_syndrome|not_specified|not_provided|Cardiovascular_phenotype|Progeroid_and_marfanoid_aspect-lipodystrophy_syndrome|Weill-Marchesani_syndrome_2,_dominant|Acromicric_dysplasia|MASS_syndrome|Stiff_skin_syndrome|Geleophysic_dysplasia_2|Ectopia_lentis_1,_isolated,_autosomal_dominant	MONDO:MONDO:0019625,MedGen:C4707243,OMIM:PS607086,Orphanet:91387|MONDO:MONDO:0007947,MedGen:C0024796,OMIM:154700,Orphanet:284963,Orphanet:558|MedGen:CN169374|MedGen:C3661900|MedGen:CN230736|MONDO:MONDO:0014831,MedGen:C4310796,OMIM:616914,Orphanet:300382|MONDO:MONDO:0012013,MedGen:C1869115,OMIM:608328,Orphanet:2084|MONDO:MONDO:0007055,MedGen:C0265287,OMIM:102370,Orphanet:969|MONDO:MONDO:0011431,MedGen:C1858556,OMIM:604308,Orphanet:99715|MONDO:MONDO:0008492,MedGen:C1861456,OMIM:184900,Orphanet:2833|MONDO:MONDO:0013612,MedGen:C3280054,OMIM:614185,Orphanet:2623|MONDO:MONDO:0007514,MedGen:C3541518,OMIM:129600,Orphanet:1885
16:89281022:C:T	ANKRD11	ENSG00000167522	synonymous	p.Ala1840=	-0.187	0.141	-1.5	1.13	0.1842	1.61e-05	1207900	39	0	39	2044926	Likely_benign	KBG_syndrome	MONDO:MONDO:0007846,MedGen:C0220687,OMIM:148050,Orphanet:2332
11:65546460:C:T	LTBP3	ENSG00000168056	missense	p.Asp779Asn	0.374	0.282	2.99	2.25	0.1845	3.61e-06	1246330	9	0	9	1789769	Uncertain_significance	Inborn_genetic_diseases|Brachyolmia-amelogenesis_imperfecta_syndrome	MeSH:D030342,MedGen:C0950123|MONDO:MONDO:0011018,MedGen:C1832594,OMIM:601216,Orphanet:2899
15:99972209:C:G	ADAMTS17	ENSG00000140470	3_prime_UTR	3' UTR	0.0606	0.0457	0.484	0.365	0.1848	0.000289	595040	341	0	341	315157	Uncertain_significance	Weill-Marchesani_4_syndrome,_recessive	MONDO:MONDO:0013176,MedGen:C2750787,OMIM:613195,Orphanet:363992
11:65546539:G:T	LTBP3	ENSG00000168056	missense	p.Ser752Arg	-0.294	0.222	-2.35	1.78	0.185	5.83e-06	1285500	15	0	15	2222584	Uncertain_significance	Inborn_genetic_diseases|Brachyolmia-amelogenesis_imperfecta_syndrome	MeSH:D030342,MedGen:C0950123|MONDO:MONDO:0011018,MedGen:C1832594,OMIM:601216,Orphanet:2899
15:48441789:G:C	FBN1	ENSG00000166147	missense	p.Thr2032Ser	0.162	0.123	1.3	0.98	0.1852	1.88e-05	1421380	50	0	50	316369	Uncertain_significance	Familial_thoracic_aortic_aneurysm_and_aortic_dissection|Acromicric_dysplasia|Ectopia_lentis_1,_isolated,_autosomal_dominant|Marfan_syndrome|Progeroid_and_marfanoid_aspect-lipodystrophy_syndrome|Stiff_skin_syndrome|Geleophysic_dysplasia_2|MASS_syndrome|Weill-Marchesani_syndrome_2,_dominant|Geleophysic_dysplasia|Weill-Marchesani_syndrome	MONDO:MONDO:0019625,MedGen:C4707243,OMIM:PS607086,Orphanet:91387|MONDO:MONDO:0007055,MedGen:C0265287,OMIM:102370,Orphanet:969|MONDO:MONDO:0007514,MedGen:C3541518,OMIM:129600,Orphanet:1885|MONDO:MONDO:0007947,MedGen:C0024796,OMIM:154700,Orphanet:284963,Orphanet:558|MONDO:MONDO:0014831,MedGen:C4310796,OMIM:616914,Orphanet:300382|MONDO:MONDO:0008492,MedGen:C1861456,OMIM:184900,Orphanet:2833|MONDO:MONDO:0013612,MedGen:C3280054,OMIM:614185,Orphanet:2623|MONDO:MONDO:0011431,MedGen:C1858556,OMIM:604308,Orphanet:99715|MONDO:MONDO:0012013,MedGen:C1869115,OMIM:608328,Orphanet:2084|MONDO:MONDO:0000127,MedGen:C3489726,OMIM:PS231050,Orphanet:2623|MONDO:MONDO:0018096,MedGen:C0265313,OMIM:PS277600,Orphanet:3449
15:48421975:G:A	FBN1	ENSG00000166147	missense	p.Thr2516Ile	0.334	0.252	2.67	2.01	0.1853	4.69e-06	1280380	12	0	12	919826	Uncertain_significance	Marfan_syndrome|Ectopia_lentis_1,_isolated,_autosomal_dominant|Geleophysic_dysplasia_2|MASS_syndrome|Stiff_skin_syndrome|Acromicric_dysplasia|Weill-Marchesani_syndrome_2,_dominant|Progeroid_and_marfanoid_aspect-lipodystrophy_syndrome|Familial_thoracic_aortic_aneurysm_and_aortic_dissection	MONDO:MONDO:0007947,MedGen:C0024796,OMIM:154700,Orphanet:284963,Orphanet:558|MONDO:MONDO:0007514,MedGen:C3541518,OMIM:129600,Orphanet:1885|MONDO:MONDO:0013612,MedGen:C3280054,OMIM:614185,Orphanet:2623|MONDO:MONDO:0011431,MedGen:C1858556,OMIM:604308,Orphanet:99715|MONDO:MONDO:0008492,MedGen:C1861456,OMIM:184900,Orphanet:2833|MONDO:MONDO:0007055,MedGen:C0265287,OMIM:102370,Orphanet:969|MONDO:MONDO:0012013,MedGen:C1869115,OMIM:608328,Orphanet:2084|MONDO:MONDO:0014831,MedGen:C4310796,OMIM:616914,Orphanet:300382|MONDO:MONDO:0019625,MedGen:C4707243,OMIM:PS607086,Orphanet:91387
9:35801058:T:A	NPR2	ENSG00000159899	intronic	NA	0.213	0.161	1.7	1.29	0.1865	1.71e-05	874717	30	0	30	2942134	Uncertain_significance	Tall_stature-scoliosis-macrodactyly_of_the_great_toes_syndrome|Acromesomelic_dysplasia_1,_Maroteaux_type	MONDO:MONDO:0014401,MedGen:C4014690,OMIM:615923,Orphanet:329191|MONDO:MONDO:0011275,MedGen:C1864356,OMIM:602875,Orphanet:40
16:89282569:A:G	ANKRD11	ENSG00000167522	missense	p.Phe1325Leu	-0.119	0.09	-0.951	0.719	0.1865	3.99e-05	1450030	90	0	90	588809	Benign/Likely_benign	Inborn_genetic_diseases|not_provided|KBG_syndrome	MeSH:D030342,MedGen:C0950123|MedGen:C3661900|MONDO:MONDO:0007846,MedGen:C0220687,OMIM:148050,Orphanet:2332
16:89279962:G:C	ANKRD11	ENSG00000167522	missense	p.Gln2194Glu	0.0443	0.0336	0.354	0.269	0.1868	0.000232	1449960	666	0	666	585419	Conflicting_classifications_of_pathogenicity	ANKRD11-related_disorder|not_provided|Inborn_genetic_diseases|KBG_syndrome	.|MedGen:C3661900|MeSH:D030342,MedGen:C0950123|MONDO:MONDO:0007846,MedGen:C0220687,OMIM:148050,Orphanet:2332
11:65540277:G:A	LTBP3	ENSG00000168056	missense	p.Ala1071Val	-0.308	0.234	-2.46	1.87	0.1868	5.57e-06	1256730	14	0	14	1944926	Uncertain_significance	Inborn_genetic_diseases|Brachyolmia-amelogenesis_imperfecta_syndrome	MeSH:D030342,MedGen:C0950123|MONDO:MONDO:0011018,MedGen:C1832594,OMIM:601216,Orphanet:2899
11:65546816:C:T	LTBP3	ENSG00000168056	missense	p.Gly738Arg	-0.053	0.0402	-0.424	0.321	0.1869	0.000158	1450160	458	0	458	1572200	Conflicting_classifications_of_pathogenicity	Inborn_genetic_diseases|Brachyolmia-amelogenesis_imperfecta_syndrome	MeSH:D030342,MedGen:C0950123|MONDO:MONDO:0011018,MedGen:C1832594,OMIM:601216,Orphanet:2899
14:74527339:G:C	LTBP2	ENSG00000119681	splice_region	NA	0.574	0.435	4.59	3.48	0.187	1.66e-06	1207930	4	0	4	887998	Conflicting_classifications_of_pathogenicity	not_provided|Weill-Marchesani_syndrome|Glaucoma_3,_primary_congenital,_D	MedGen:C3661900|MONDO:MONDO:0018096,MedGen:C0265313,OMIM:PS277600,Orphanet:3449|MONDO:MONDO:0013122,MedGen:C2751316,OMIM:613086,Orphanet:98976
16:89280205:C:T	ANKRD11	ENSG00000167522	missense	p.Gly2113Ser	-0.117	0.0886	-0.935	0.708	0.187	3.44e-05	1367500	94	0	94	2140985	Uncertain_significance	KBG_syndrome	MONDO:MONDO:0007846,MedGen:C0220687,OMIM:148050,Orphanet:2332
14:74516893:G:A	LTBP2	ENSG00000119681	missense	p.Thr946Ile	-0.0988	0.0749	-0.79	0.599	0.1876	4.88e-05	1372520	134	0	134	314292	Uncertain_significance	Inborn_genetic_diseases|Glaucoma_3,_primary_congenital,_D|Weill-Marchesani_syndrome|not_provided	MeSH:D030342,MedGen:C0950123|MONDO:MONDO:0013122,MedGen:C2751316,OMIM:613086,Orphanet:98976|MONDO:MONDO:0018096,MedGen:C0265313,OMIM:PS277600,Orphanet:3449|MedGen:C3661900
9:35807080:T:C	NPR2	ENSG00000159899	synonymous	p.Ser859=	0.521	0.396	4.16	3.16	0.1883	1.98e-05	126297	5	0	5	2939022	Likely_benign	Acromesomelic_dysplasia_1,_Maroteaux_type|Tall_stature-scoliosis-macrodactyly_of_the_great_toes_syndrome	MONDO:MONDO:0011275,MedGen:C1864356,OMIM:602875,Orphanet:40|MONDO:MONDO:0014401,MedGen:C4014690,OMIM:615923,Orphanet:329191
16:89283817:C:T	ANKRD11	ENSG00000167522	missense	p.Asp909Asn	0.242	0.184	1.93	1.47	0.1884	8.69e-06	1207920	21	0	21	3002519	Uncertain_significance	KBG_syndrome	MONDO:MONDO:0007846,MedGen:C0220687,OMIM:148050,Orphanet:2332
15:48644945:T:A	FBN1	ENSG00000166147	5_prime_UTR	5' UTR	-0.0377	0.0287	-0.301	0.229	0.1885	0.000712	594389	843	1	845	137300	Conflicting_classifications_of_pathogenicity	Geleophysic_dysplasia|Weill-Marchesani_syndrome|Familial_thoracic_aortic_aneurysm_and_aortic_dissection|Acromicric_dysplasia|Stiff_skin_syndrome|Ectopia_lentis_1,_isolated,_autosomal_dominant|Marfan_syndrome|not_specified	MONDO:MONDO:0000127,MedGen:C3489726,OMIM:PS231050,Orphanet:2623|MONDO:MONDO:0018096,MedGen:C0265313,OMIM:PS277600,Orphanet:3449|MONDO:MONDO:0019625,MedGen:C4707243,OMIM:PS607086,Orphanet:91387|MONDO:MONDO:0007055,MedGen:C0265287,OMIM:102370,Orphanet:969|MONDO:MONDO:0008492,MedGen:C1861456,OMIM:184900,Orphanet:2833|MONDO:MONDO:0007514,MedGen:C3541518,OMIM:129600,Orphanet:1885|MONDO:MONDO:0007947,MedGen:C0024796,OMIM:154700,Orphanet:284963,Orphanet:558|MedGen:CN169374
19:8596422:C:T	ADAMTS10	ENSG00000142303	intronic	NA	-0.0956	0.0727	-0.764	0.581	0.1885	7.07e-05	1039390	147	0	147	893926	Conflicting_classifications_of_pathogenicity	not_provided|Weill-Marchesani_syndrome	MedGen:C3661900|MONDO:MONDO:0018096,MedGen:C0265313,OMIM:PS277600,Orphanet:3449
11:65539646:G:A	LTBP3	ENSG00000168056	intronic	NA	1.09	0.832	8.74	6.66	0.1889	1.3e-05	38405	1	0	1	1905925	Likely_benign	Brachyolmia-amelogenesis_imperfecta_syndrome	MONDO:MONDO:0011018,MedGen:C1832594,OMIM:601216,Orphanet:2899
11:65543228:T:C	LTBP3	ENSG00000168056	splice_region	NA	0.254	0.193	2.03	1.54	0.189	6.95e-06	1367480	19	0	19	2042731	Likely_benign	Brachyolmia-amelogenesis_imperfecta_syndrome	MONDO:MONDO:0011018,MedGen:C1832594,OMIM:601216,Orphanet:2899
16:89280280:C:A	ANKRD11	ENSG00000167522	missense	p.Ala2088Ser	-0.234	0.178	-1.87	1.42	0.189	8.41e-06	1367580	23	0	23	2075599	Uncertain_significance	KBG_syndrome	MONDO:MONDO:0007846,MedGen:C0220687,OMIM:148050,Orphanet:2332
16:89282855:C:A	ANKRD11	ENSG00000167522	synonymous	p.Thr1229=	0.211	0.161	1.69	1.28	0.1891	1.11e-05	1256670	28	0	28	2897050	Likely_benign	KBG_syndrome	MONDO:MONDO:0007846,MedGen:C0220687,OMIM:148050,Orphanet:2332
15:48434633:C:T	FBN1	ENSG00000166147	missense	p.Glu2193Lys	0.101	0.0768	0.806	0.614	0.1891	4.43e-05	1450500	125	0	125	255306	Conflicting_classifications_of_pathogenicity	not_specified|Cardiovascular_phenotype|Weill-Marchesani_syndrome|Acromicric_dysplasia|not_provided|Stiff_skin_syndrome|Ectopia_lentis_1,_isolated,_autosomal_dominant|Marfan_syndrome|Familial_thoracic_aortic_aneurysm_and_aortic_dissection	MedGen:CN169374|MedGen:CN230736|MONDO:MONDO:0018096,MedGen:C0265313,OMIM:PS277600,Orphanet:3449|MONDO:MONDO:0007055,MedGen:C0265287,OMIM:102370,Orphanet:969|MedGen:C3661900|MONDO:MONDO:0008492,MedGen:C1861456,OMIM:184900,Orphanet:2833|MONDO:MONDO:0007514,MedGen:C3541518,OMIM:129600,Orphanet:1885|MONDO:MONDO:0007947,MedGen:C0024796,OMIM:154700,Orphanet:284963,Orphanet:558|MONDO:MONDO:0019625,MedGen:C4707243,OMIM:PS607086,Orphanet:91387
16:89286063:T:A	ANKRD11	ENSG00000167522	missense	p.Thr290Ser	0.493	0.376	3.94	3	0.1893	2.07e-06	1207920	5	0	5	2079592	Uncertain_significance	KBG_syndrome	MONDO:MONDO:0007846,MedGen:C0220687,OMIM:148050,Orphanet:2332
15:100262358:T:C	ADAMTS17	ENSG00000140470	synonymous	p.Gln289=	-0.462	0.352	-3.69	2.81	0.1895	2.31e-06	1300090	6	0	6	315307	Uncertain_significance	Weill-Marchesani_4_syndrome,_recessive	MONDO:MONDO:0013176,MedGen:C2750787,OMIM:613195,Orphanet:363992
16:89281344:G:C	ANKRD11	ENSG00000167522	missense	p.Ala1733Gly	0.511	0.39	4.09	3.12	0.19	2.07e-06	1207930	5	0	5	2439092	Uncertain_significance	KBG_syndrome	MONDO:MONDO:0007846,MedGen:C0220687,OMIM:148050,Orphanet:2332
23:634819:G:A	SHOX	ENSG00000185960	missense	p.Arg160His	-0.422	0.322	-3.37	2.58	0.1903	4.83e-05	72465	7	0	7	635523	Likely_pathogenic	SHOX-related_short_stature	MONDO:MONDO:0010367,MedGen:C1845118,OMIM:300582,Orphanet:314795
16:89282929:G:A	ANKRD11	ENSG00000167522	missense	p.His1205Tyr	-0.239	0.183	-1.91	1.46	0.1907	9.52e-06	1207790	23	0	23	1699642	Uncertain_significance	not_provided|KBG_syndrome	MedGen:C3661900|MONDO:MONDO:0007846,MedGen:C0220687,OMIM:148050,Orphanet:2332
11:65543204:G:A	LTBP3	ENSG00000168056	missense	p.Pro833Ser	-0.437	0.334	-3.49	2.67	0.1907	4.24e-06	826059	7	0	7	2853009	Uncertain_significance	Brachyolmia-amelogenesis_imperfecta_syndrome	MONDO:MONDO:0011018,MedGen:C1832594,OMIM:601216,Orphanet:2899
16:89280096:G:A	ANKRD11	ENSG00000167522	missense	p.Ala2149Val	-0.323	0.247	-2.58	1.97	0.1909	4.97e-06	1207930	12	0	12	2150879	Uncertain_significance	KBG_syndrome	MONDO:MONDO:0007846,MedGen:C0220687,OMIM:148050,Orphanet:2332
16:89279330:C:T	ANKRD11	ENSG00000167522	synonymous	p.Thr2404=	0.358	0.274	2.86	2.19	0.1911	3.96e-06	1261740	10	0	10	3010607	Likely_benign	KBG_syndrome	MONDO:MONDO:0007846,MedGen:C0220687,OMIM:148050,Orphanet:2332
11:65553456:C:G	LTBP3	ENSG00000168056	missense	p.Gln313His	-0.118	0.0902	-0.943	0.721	0.1913	3.37e-05	1396660	94	0	94	1431737	Uncertain_significance	Inborn_genetic_diseases|Brachyolmia-amelogenesis_imperfecta_syndrome	MeSH:D030342,MedGen:C0950123|MONDO:MONDO:0011018,MedGen:C1832594,OMIM:601216,Orphanet:2899
11:65546810:C:T	LTBP3	ENSG00000168056	missense	p.Gly740Arg	-0.307	0.235	-2.45	1.88	0.1913	8.1e-06	864452	14	0	14	2725936	Uncertain_significance	Brachyolmia-amelogenesis_imperfecta_syndrome	MONDO:MONDO:0011018,MedGen:C1832594,OMIM:601216,Orphanet:2899
11:65539844:C:A	LTBP3	ENSG00000168056	missense	p.Gln1141His	-0.319	0.244	-2.55	1.95	0.1913	4.81e-06	1246310	12	0	12	3233175	Uncertain_significance	Inborn_genetic_diseases|Brachyolmia-amelogenesis_imperfecta_syndrome	MeSH:D030342,MedGen:C0950123|MONDO:MONDO:0011018,MedGen:C1832594,OMIM:601216,Orphanet:2899
16:89282612:G:C	ANKRD11	ENSG00000167522	missense	p.Asp1310Glu	-0.114	0.0869	-0.908	0.695	0.1914	3.82e-05	1295040	99	0	99	1253823	Conflicting_classifications_of_pathogenicity	not_provided|KBG_syndrome	MedGen:C3661900|MONDO:MONDO:0007846,MedGen:C0220687,OMIM:148050,Orphanet:2332
19:8605301:T:C	ADAMTS10	ENSG00000142303	missense	p.His49Arg	0.194	0.148	1.55	1.19	0.1916	1.33e-05	1280340	34	0	34	893677	Uncertain_significance	not_provided|Weill-Marchesani_syndrome	MedGen:C3661900|MONDO:MONDO:0018096,MedGen:C0265313,OMIM:PS277600,Orphanet:3449
19:8608177:C:G	ADAMTS10	ENSG00000142303	5_prime_UTR	5' UTR	-0.405	0.31	-3.24	2.48	0.1916	7.6e-05	72462	10	0	10	330615	Uncertain_significance	Weill-Marchesani_syndrome	MONDO:MONDO:0018096,MedGen:C0265313,OMIM:PS277600,Orphanet:3449
8:115414335:G:A	TRPS1	ENSG00000104447	synonymous	p.Asn1191=	0.148	0.113	1.18	0.907	0.1918	2.25e-05	1310480	59	0	59	1591104	Likely_benign	Trichorhinophalangeal_syndrome,_type_III|Trichorhinophalangeal_dysplasia_type_I	MedGen:C1860823,OMIM:190351,Orphanet:77258|MONDO:MONDO:0008596,MedGen:C0432233,OMIM:190350,Orphanet:77258
11:65551954:G:A	LTBP3	ENSG00000168056	intronic	NA	0.221	0.17	1.77	1.36	0.1925	1.53e-05	879696	27	0	27	3627407	Likely_benign	Brachyolmia-amelogenesis_imperfecta_syndrome	MONDO:MONDO:0011018,MedGen:C1832594,OMIM:601216,Orphanet:2899
17:31377421:G:A	NF1	ENSG00000196712	3_prime_UTR	3' UTR	-0.0632	0.0485	-0.505	0.388	0.1925	0.000288	595069	301	0	301	322608	Uncertain_significance	Neurofibromatosis-Noonan_syndrome|Caf√©-au-lait_macules_with_pulmonary_stenosis|Neurofibromatosis,_type_1|Neurofibromatosis,_familial_spinal	MONDO:MONDO:0011035,MedGen:C2931482,OMIM:601321,Orphanet:638|MONDO:MONDO:0008672,MedGen:C0553586,OMIM:193520,Orphanet:3444|MONDO:MONDO:0018975,MedGen:C0027831,OMIM:162200,Orphanet:636|MONDO:MONDO:0008078,MedGen:C1834235,OMIM:162210,Orphanet:636
15:48488155:C:T	FBN1	ENSG00000166147	missense	p.Glu1099Lys	-0.107	0.0821	-0.855	0.656	0.1925	3.96e-05	1421340	111	0	111	457191	Conflicting_classifications_of_pathogenicity	Familial_thoracic_aortic_aneurysm_and_aortic_dissection|Marfan_syndrome|Weill-Marchesani_syndrome_2,_dominant|Acromicric_dysplasia|MASS_syndrome|Progeroid_and_marfanoid_aspect-lipodystrophy_syndrome|Stiff_skin_syndrome|Geleophysic_dysplasia_2|Ectopia_lentis_1,_isolated,_autosomal_dominant	MONDO:MONDO:0019625,MedGen:C4707243,OMIM:PS607086,Orphanet:91387|MONDO:MONDO:0007947,MedGen:C0024796,OMIM:154700,Orphanet:284963,Orphanet:558|MONDO:MONDO:0012013,MedGen:C1869115,OMIM:608328,Orphanet:2084|MONDO:MONDO:0007055,MedGen:C0265287,OMIM:102370,Orphanet:969|MONDO:MONDO:0011431,MedGen:C1858556,OMIM:604308,Orphanet:99715|MONDO:MONDO:0014831,MedGen:C4310796,OMIM:616914,Orphanet:300382|MONDO:MONDO:0008492,MedGen:C1861456,OMIM:184900,Orphanet:2833|MONDO:MONDO:0013612,MedGen:C3280054,OMIM:614185,Orphanet:2623|MONDO:MONDO:0007514,MedGen:C3541518,OMIM:129600,Orphanet:1885
11:65553873:C:T	LTBP3	ENSG00000168056	missense	p.Arg231His	-0.423	0.324	-3.38	2.59	0.1926	2.77e-06	1261630	7	0	7	3675742	Uncertain_significance	Brachyolmia-amelogenesis_imperfecta_syndrome	MONDO:MONDO:0011018,MedGen:C1832594,OMIM:601216,Orphanet:2899
16:89280373:C:T	ANKRD11	ENSG00000167522	missense	p.Ala2057Thr	-0.301	0.231	-2.4	1.85	0.1929	5.62e-06	1246320	14	0	14	1981762	Uncertain_significance	KBG_syndrome	MONDO:MONDO:0007846,MedGen:C0220687,OMIM:148050,Orphanet:2332
11:65553212:C:T	LTBP3	ENSG00000168056	missense	p.Ala339Thr	-0.157	0.121	-1.26	0.965	0.193	1.89e-05	1348920	51	0	51	2057103	Uncertain_significance	Brachyolmia-amelogenesis_imperfecta_syndrome|Inborn_genetic_diseases	MONDO:MONDO:0011018,MedGen:C1832594,OMIM:601216,Orphanet:2899|MeSH:D030342,MedGen:C0950123
16:89275158:T:C	ANKRD11	ENSG00000167522	missense	p.Lys2502Glu	0.32	0.246	2.56	1.96	0.1935	4.51e-06	1329120	12	0	12	2147146	Uncertain_significance	KBG_syndrome|ANKRD11-related_disorder	MONDO:MONDO:0007846,MedGen:C0220687,OMIM:148050,Orphanet:2332|.
11:65551413:C:T	LTBP3	ENSG00000168056	missense	p.Arg537Gln	0.105	0.0809	0.84	0.647	0.1938	4.13e-05	1418630	115	0	115	1384268	Uncertain_significance	Brachyolmia-amelogenesis_imperfecta_syndrome	MONDO:MONDO:0011018,MedGen:C1832594,OMIM:601216,Orphanet:2899
15:48515465:G:A	FBN1	ENSG00000166147	missense	p.Arg464Cys	-0.459	0.353	-3.67	2.82	0.1939	2.25e-06	1334240	6	0	6	549013	Likely_pathogenic	Progeroid_and_marfanoid_aspect-lipodystrophy_syndrome|Marfan_syndrome|MASS_syndrome|Ectopia_lentis_1,_isolated,_autosomal_dominant|Stiff_skin_syndrome|Weill-Marchesani_syndrome_2,_dominant|Acromicric_dysplasia|Geleophysic_dysplasia_2|Familial_thoracic_aortic_aneurysm_and_aortic_dissection|not_specified|not_provided	MONDO:MONDO:0014831,MedGen:C4310796,OMIM:616914,Orphanet:300382|MONDO:MONDO:0007947,MedGen:C0024796,OMIM:154700,Orphanet:284963,Orphanet:558|MONDO:MONDO:0011431,MedGen:C1858556,OMIM:604308,Orphanet:99715|MONDO:MONDO:0007514,MedGen:C3541518,OMIM:129600,Orphanet:1885|MONDO:MONDO:0008492,MedGen:C1861456,OMIM:184900,Orphanet:2833|MONDO:MONDO:0012013,MedGen:C1869115,OMIM:608328,Orphanet:2084|MONDO:MONDO:0007055,MedGen:C0265287,OMIM:102370,Orphanet:969|MONDO:MONDO:0013612,MedGen:C3280054,OMIM:614185,Orphanet:2623|MONDO:MONDO:0019625,MedGen:C4707243,OMIM:PS607086,Orphanet:91387|MedGen:CN169374|MedGen:C3661900
9:35806182:C:T	NPR2	ENSG00000159899	missense	p.Ala774Val	0.159	0.122	1.27	0.977	0.194	1.75e-05	1372600	48	0	48	445544	Uncertain_significance	not_provided|Acromesomelic_dysplasia_1,_Maroteaux_type|Tall_stature-scoliosis-macrodactyly_of_the_great_toes_syndrome	MedGen:C3661900|MONDO:MONDO:0011275,MedGen:C1864356,OMIM:602875,Orphanet:40|MONDO:MONDO:0014401,MedGen:C4014690,OMIM:615923,Orphanet:329191
11:65539823:G:A	LTBP3	ENSG00000168056	synonymous	p.Cys1148=	-0.173	0.133	-1.38	1.07	0.194	1.5e-05	1367560	41	0	41	1582227	Likely_benign	Inborn_genetic_diseases|Brachyolmia-amelogenesis_imperfecta_syndrome	MeSH:D030342,MedGen:C0950123|MONDO:MONDO:0011018,MedGen:C1832594,OMIM:601216,Orphanet:2899
4:1806250:C:T	FGFR3	ENSG00000068078	splice_region	NA	-0.155	0.119	-1.24	0.955	0.1941	1.86e-05	1421380	51	0	51	465349	Benign/Likely_benign	Cervical_cancer|Camptodactyly-tall_stature-scoliosis-hearing_loss_syndrome|Thanatophoric_dysplasia,_type_2|Hypochondroplasia|Colorectal_cancer|Achondroplasia|Thanatophoric_dysplasia_type_1|Germ_cell_tumor_of_testis|Severe_achondroplasia-developmental_delay-acanthosis_nigricans_syndrome|Malignant_tumor_of_urinary_bladder|Crouzon_syndrome-acanthosis_nigricans_syndrome|Muenke_syndrome|Epidermal_nevus|Levy-Hollister_syndrome|not_provided	Human_Phenotype_Ontology:HP:0030079,MONDO:MONDO:0002974,MedGen:C4048328,OMIM:603956|MONDO:MONDO:0012504,MedGen:C1864852,OMIM:610474,Orphanet:85164|MONDO:MONDO:0008547,MedGen:C1300257,OMIM:187601,Orphanet:2655,Orphanet:93274|MONDO:MONDO:0007793,MedGen:C0410529,OMIM:146000,Orphanet:429|MONDO:MONDO:0005575,MedGen:C0346629,OMIM:114500|MONDO:MONDO:0007037,MedGen:C0001080,OMIM:100800,Orphanet:15|MONDO:MONDO:0008546,MedGen:C1868678,OMIM:187600,Orphanet:1860,Orphanet:2655|MONDO:MONDO:0010108,MedGen:C1336708,OMIM:273300,Orphanet:363504|MONDO:MONDO:0014658,MedGen:C2674173,OMIM:616482,Orphanet:85165|MONDO:MONDO:0001187,MedGen:C0005684,OMIM:109800,Orphanet:157980|MONDO:MONDO:0012833,MedGen:C2677099,OMIM:612247,Orphanet:93262|MONDO:MONDO:0011274,MedGen:C1864436,OMIM:602849,Orphanet:53271|Human_Phenotype_Ontology:HP:0010816,MONDO:MONDO:0008093,MedGen:C0334082,OMIM:162900,Orphanet:79414|MONDO:MONDO:0007872,MedGen:C0265269,OMIM:PS149730,Orphanet:2363|MedGen:C3661900
11:65539347:G:A	LTBP3	ENSG00000168056	synonymous	p.Ala1247=	0.0825	0.0636	0.66	0.508	0.1943	6.48e-05	1396160	181	0	181	1536362	Likely_benign	Inborn_genetic_diseases|not_provided|Brachyolmia-amelogenesis_imperfecta_syndrome	MeSH:D030342,MedGen:C0950123|MedGen:C3661900|MONDO:MONDO:0011018,MedGen:C1832594,OMIM:601216,Orphanet:2899
9:35800033:C:T	NPR2	ENSG00000159899	synonymous	p.Ile333=	0.0649	0.05	0.519	0.4	0.1948	0.000101	1450340	279	3	285	772160	Benign/Likely_benign	not_provided|Acromesomelic_dysplasia_1,_Maroteaux_type|Tall_stature-scoliosis-macrodactyly_of_the_great_toes_syndrome|not_specified	MedGen:C3661900|MONDO:MONDO:0011275,MedGen:C1864356,OMIM:602875,Orphanet:40|MONDO:MONDO:0014401,MedGen:C4014690,OMIM:615923,Orphanet:329191|MedGen:CN169374
15:48410211:G:A	FBN1	ENSG00000166147	3_prime_UTR	3' UTR	-0.0559	0.0431	-0.447	0.345	0.1949	0.000344	541183	370	1	372	885096	Conflicting_classifications_of_pathogenicity	Stiff_skin_syndrome|Acromicric_dysplasia|Familial_thoracic_aortic_aneurysm_and_aortic_dissection|Ectopia_lentis_1,_isolated,_autosomal_dominant|Marfan_syndrome|Geleophysic_dysplasia|Weill-Marchesani_syndrome	MONDO:MONDO:0008492,MedGen:C1861456,OMIM:184900,Orphanet:2833|MONDO:MONDO:0007055,MedGen:C0265287,OMIM:102370,Orphanet:969|MONDO:MONDO:0019625,MedGen:C4707243,OMIM:PS607086,Orphanet:91387|MONDO:MONDO:0007514,MedGen:C3541518,OMIM:129600,Orphanet:1885|MONDO:MONDO:0007947,MedGen:C0024796,OMIM:154700,Orphanet:284963,Orphanet:558|MONDO:MONDO:0000127,MedGen:C3489726,OMIM:PS231050,Orphanet:2623|MONDO:MONDO:0018096,MedGen:C0265313,OMIM:PS277600,Orphanet:3449
11:65539085:G:T	LTBP3	ENSG00000168056	missense	p.Arg1303Ser	-0.805	0.621	-6.44	4.97	0.195	2.05e-05	48796	2	0	2	1736066	Uncertain_significance	Brachyolmia-amelogenesis_imperfecta_syndrome|Inborn_genetic_diseases	MONDO:MONDO:0011018,MedGen:C1832594,OMIM:601216,Orphanet:2899|MeSH:D030342,MedGen:C0950123
14:74510195:G:A	LTBP2	ENSG00000119681	missense	p.Thr1016Ile	-0.0314	0.0243	-0.251	0.194	0.1952	0.000442	1449340	1261	2	1265	314288	Uncertain_significance	Inborn_genetic_diseases|not_provided|Weill-Marchesani_syndrome|Glaucoma_3,_primary_congenital,_D	MeSH:D030342,MedGen:C0950123|MedGen:C3661900|MONDO:MONDO:0018096,MedGen:C0265313,OMIM:PS277600,Orphanet:3449|MONDO:MONDO:0013122,MedGen:C2751316,OMIM:613086,Orphanet:98976
17:31358582:T:G	NF1	ENSG00000196712	missense	p.His2691Gln	0.197	0.152	1.58	1.22	0.1959	1.25e-05	1421380	32	0	32	237603	Conflicting_classifications_of_pathogenicity	not_specified|Hereditary_cancer-predisposing_syndrome|Cardiovascular_phenotype|Neurofibromatosis,_familial_spinal|Neurofibromatosis-Noonan_syndrome|Caf√©-au-lait_macules_with_pulmonary_stenosis|Juvenile_myelomonocytic_leukemia|Neurofibromatosis,_type_1|not_provided	MedGen:CN169374|MONDO:MONDO:0015356,MeSH:D009386,MedGen:C0027672,Orphanet:140162|MedGen:CN230736|MONDO:MONDO:0008078,MedGen:C1834235,OMIM:162210,Orphanet:636|MONDO:MONDO:0011035,MedGen:C2931482,OMIM:601321,Orphanet:638|MONDO:MONDO:0008672,MedGen:C0553586,OMIM:193520,Orphanet:3444|Human_Phenotype_Ontology:HP:0012209,MONDO:MONDO:0011908,MedGen:C0349639,OMIM:607785,Orphanet:86834|MONDO:MONDO:0018975,MedGen:C0027831,OMIM:162200,Orphanet:636|MedGen:C3661900
16:89280635:G:A	ANKRD11	ENSG00000167522	synonymous	p.Asn1969=	-0.193	0.149	-1.54	1.19	0.1959	1.29e-05	1280370	33	0	33	3631923	Likely_benign	KBG_syndrome	MONDO:MONDO:0007846,MedGen:C0220687,OMIM:148050,Orphanet:2332
11:65546930:A:C	LTBP3	ENSG00000168056	intronic	NA	-0.659	0.51	-5.27	4.07	0.1959	1.82e-06	826044	3	0	3	1585144	Likely_benign	Brachyolmia-amelogenesis_imperfecta_syndrome	MONDO:MONDO:0011018,MedGen:C1832594,OMIM:601216,Orphanet:2899
16:89285443:A:G	ANKRD11	ENSG00000167522	synonymous	p.Leu367=	0.0439	0.034	0.351	0.272	0.1962	0.000226	1449910	656	0	656	706156	Likely_benign	KBG_syndrome|ANKRD11-related_disorder|not_provided|Inborn_genetic_diseases	MONDO:MONDO:0007846,MedGen:C0220687,OMIM:148050,Orphanet:2332|.|MedGen:C3661900|MeSH:D030342,MedGen:C0950123
16:89279640:G:A	ANKRD11	ENSG00000167522	missense	p.Ala2301Val	0.112	0.0867	0.895	0.693	0.1964	4.22e-05	1207660	102	0	102	2628793	Conflicting_classifications_of_pathogenicity	Inborn_genetic_diseases|KBG_syndrome|ANKRD11-related_disorder	MeSH:D030342,MedGen:C0950123|MONDO:MONDO:0007846,MedGen:C0220687,OMIM:148050,Orphanet:2332|.
17:31227247:G:A	NF1	ENSG00000196712	missense	p.Ala761Thr	-0.658	0.509	-5.26	4.07	0.1964	1.82e-06	826062	3	0	3	821025	Uncertain_significance	Cardiovascular_phenotype|Hereditary_cancer-predisposing_syndrome|Neurofibromatosis,_type_1|Juvenile_myelomonocytic_leukemia|Neurofibromatosis-Noonan_syndrome|Caf√©-au-lait_macules_with_pulmonary_stenosis|Neurofibromatosis,_familial_spinal	MedGen:CN230736|MONDO:MONDO:0015356,MeSH:D009386,MedGen:C0027672,Orphanet:140162|MONDO:MONDO:0018975,MedGen:C0027831,OMIM:162200,Orphanet:636|Human_Phenotype_Ontology:HP:0012209,MONDO:MONDO:0011908,MedGen:C0349639,OMIM:607785,Orphanet:86834|MONDO:MONDO:0011035,MedGen:C2931482,OMIM:601321,Orphanet:638|MONDO:MONDO:0008672,MedGen:C0553586,OMIM:193520,Orphanet:3444|MONDO:MONDO:0008078,MedGen:C1834235,OMIM:162210,Orphanet:636
5:42721360:T:C	GHR	ENSG00000112964	3_prime_UTR	3' UTR	-0.0362	0.028	-0.289	0.224	0.1965	0.000813	540623	872	4	880	906817	Likely_benign	Laron-type_isolated_somatotropin_defect	MONDO:MONDO:0009877,MedGen:C0271568,OMIM:262500,Orphanet:633
12:112446267:CT:C	PTPN11	ENSG00000179295	splice_region	NA	-0.359	0.278	-2.87	2.22	0.1965	1.04e-05	430650	9	0	9	620622	Conflicting_classifications_of_pathogenicity	Noonan_syndrome|not_provided|RASopathy|not_specified	MONDO:MONDO:0018997,MeSH:D009634,MedGen:C0028326,OMIM:PS163950,Orphanet:648|MedGen:C3661900|MONDO:MONDO:0021060,MedGen:C5555857,Orphanet:536391|MedGen:CN169374
16:89281364:G:A	ANKRD11	ENSG00000167522	synonymous	p.Ser1726=	0.0815	0.0632	0.652	0.505	0.1968	6.24e-05	1450450	181	0	181	588026	Benign/Likely_benign	KBG_syndrome|not_specified|Inborn_genetic_diseases	MONDO:MONDO:0007846,MedGen:C0220687,OMIM:148050,Orphanet:2332|MedGen:CN169374|MeSH:D030342,MedGen:C0950123
15:48427715:G:A	FBN1	ENSG00000166147	synonymous	p.Ser2352=	-0.0579	0.0449	-0.463	0.359	0.1968	0.000136	1367240	373	0	373	263431	Conflicting_classifications_of_pathogenicity	not_provided|Marfan_syndrome|Familial_thoracic_aortic_aneurysm_and_aortic_dissection|Acromicric_dysplasia|Weill-Marchesani_syndrome|Geleophysic_dysplasia|not_specified|Stiff_skin_syndrome|Ectopia_lentis_1,_isolated,_autosomal_dominant	MedGen:C3661900|MONDO:MONDO:0007947,MedGen:C0024796,OMIM:154700,Orphanet:284963,Orphanet:558|MONDO:MONDO:0019625,MedGen:C4707243,OMIM:PS607086,Orphanet:91387|MONDO:MONDO:0007055,MedGen:C0265287,OMIM:102370,Orphanet:969|MONDO:MONDO:0018096,MedGen:C0265313,OMIM:PS277600,Orphanet:3449|MONDO:MONDO:0000127,MedGen:C3489726,OMIM:PS231050,Orphanet:2623|MedGen:CN169374|MONDO:MONDO:0008492,MedGen:C1861456,OMIM:184900,Orphanet:2833|MONDO:MONDO:0007514,MedGen:C3541518,OMIM:129600,Orphanet:1885
11:65554185:C:T	LTBP3	ENSG00000168056	missense	p.Gly176Asp	1.13	0.878	9.06	7.02	0.1972	1.02e-05	48798	1	0	1	3707561	Uncertain_significance	Brachyolmia-amelogenesis_imperfecta_syndrome	MONDO:MONDO:0011018,MedGen:C1832594,OMIM:601216,Orphanet:2899
16:89284024:G:A	ANKRD11	ENSG00000167522	missense	p.Arg840Trp	0.196	0.152	1.57	1.21	0.1972	1.24e-05	1292880	32	0	32	589714	Uncertain_significance	Inborn_genetic_diseases|KBG_syndrome	MeSH:D030342,MedGen:C0950123|MONDO:MONDO:0007846,MedGen:C0220687,OMIM:148050,Orphanet:2332
17:31377403:G:A	NF1	ENSG00000196712	3_prime_UTR	3' UTR	-0.146	0.113	-1.17	0.906	0.1974	0.000189	213444	63	0	63	322607	Uncertain_significance	Neurofibromatosis-Noonan_syndrome|Caf√©-au-lait_macules_with_pulmonary_stenosis|Neurofibromatosis,_type_1|Neurofibromatosis,_familial_spinal	MONDO:MONDO:0011035,MedGen:C2931482,OMIM:601321,Orphanet:638|MONDO:MONDO:0008672,MedGen:C0553586,OMIM:193520,Orphanet:3444|MONDO:MONDO:0018975,MedGen:C0027831,OMIM:162200,Orphanet:636|MONDO:MONDO:0008078,MedGen:C1834235,OMIM:162210,Orphanet:636
11:65557854:CCAGCAGCAGCAGCAGCAG:C	LTBP3	ENSG00000168056	inframe_indel	p.Leu30_Leu35del	-0.168	0.13	-1.35	1.04	0.1974	1.63e-05	1346270	44	0	44	3616489	Uncertain_significance	Brachyolmia-amelogenesis_imperfecta_syndrome	MONDO:MONDO:0011018,MedGen:C1832594,OMIM:601216,Orphanet:2899
15:100048930:C:T	ADAMTS17	ENSG00000140470	missense	p.Asp840Asn	0.0408	0.0317	0.326	0.253	0.1976	0.000249	1449900	705	8	721	887750	Benign	not_provided|Weill-Marchesani_4_syndrome,_recessive	MedGen:C3661900|MONDO:MONDO:0013176,MedGen:C2750787,OMIM:613195,Orphanet:363992
19:8589598:G:T	ADAMTS10	ENSG00000142303	intronic	NA	-0.465	0.361	-3.72	2.88	0.1976	3.63e-06	826059	6	0	6	893897	Conflicting_classifications_of_pathogenicity	Weill-Marchesani_syndrome|not_provided	MONDO:MONDO:0018096,MedGen:C0265313,OMIM:PS277600,Orphanet:3449|MedGen:C3661900
11:65557854:CCAGCAGCAGCAGCAG:C	LTBP3	ENSG00000168056	inframe_indel	p.Leu31_Leu35del	-0.0927	0.0719	-0.741	0.575	0.1977	5.13e-05	1394070	143	0	143	2714924	Uncertain_significance	Brachyolmia-amelogenesis_imperfecta_syndrome	MONDO:MONDO:0011018,MedGen:C1832594,OMIM:601216,Orphanet:2899
15:48456755:A:T	FBN1	ENSG00000166147	missense	p.Asp1768Glu	-0.348	0.27	-2.78	2.16	0.1977	9.94e-06	503066	10	0	10	885815	Conflicting_classifications_of_pathogenicity	Stiff_skin_syndrome|Weill-Marchesani_syndrome|Acromicric_dysplasia|not_provided|Ectopia_lentis_1,_isolated,_autosomal_dominant|Familial_thoracic_aortic_aneurysm_and_aortic_dissection|Marfan_syndrome	MONDO:MONDO:0008492,MedGen:C1861456,OMIM:184900,Orphanet:2833|MONDO:MONDO:0018096,MedGen:C0265313,OMIM:PS277600,Orphanet:3449|MONDO:MONDO:0007055,MedGen:C0265287,OMIM:102370,Orphanet:969|MedGen:C3661900|MONDO:MONDO:0007514,MedGen:C3541518,OMIM:129600,Orphanet:1885|MONDO:MONDO:0019625,MedGen:C4707243,OMIM:PS607086,Orphanet:91387|MONDO:MONDO:0007947,MedGen:C0024796,OMIM:154700,Orphanet:284963,Orphanet:558
17:31336662:G:A	NF1	ENSG00000196712	missense	p.Asp2059Asn	-0.282	0.219	-2.25	1.75	0.198	6.64e-06	1205090	16	0	16	404603	Uncertain_significance	Neurofibromatosis,_type_1|Neurofibromatosis-Noonan_syndrome|Caf√©-au-lait_macules_with_pulmonary_stenosis|Neurofibromatosis,_familial_spinal|Juvenile_myelomonocytic_leukemia|Hereditary_cancer-predisposing_syndrome|Cardiovascular_phenotype	MONDO:MONDO:0018975,MedGen:C0027831,OMIM:162200,Orphanet:636|MONDO:MONDO:0011035,MedGen:C2931482,OMIM:601321,Orphanet:638|MONDO:MONDO:0008672,MedGen:C0553586,OMIM:193520,Orphanet:3444|MONDO:MONDO:0008078,MedGen:C1834235,OMIM:162210,Orphanet:636|Human_Phenotype_Ontology:HP:0012209,MONDO:MONDO:0011908,MedGen:C0349639,OMIM:607785,Orphanet:86834|MONDO:MONDO:0015356,MeSH:D009386,MedGen:C0027672,Orphanet:140162|MedGen:CN230736
15:99972661:T:A	ADAMTS17	ENSG00000140470	3_prime_UTR	3' UTR	-0.0441	0.0342	-0.353	0.273	0.1982	0.000866	473321	749	8	765	315177	Benign	Weill-Marchesani_4_syndrome,_recessive	MONDO:MONDO:0013176,MedGen:C2750787,OMIM:613195,Orphanet:363992
3:58156053:G:A	FLNB	ENSG00000136068	missense	p.Arg2289His	-0.259	0.202	-2.07	1.61	0.1984	6.44e-06	1396740	18	0	18	1372524	Uncertain_significance	not_provided|Atelosteogenesis_type_I|Boomerang_dysplasia|Atelosteogenesis_type_III|Larsen_syndrome|Spondylocarpotarsal_synostosis_syndrome	MedGen:C3661900|MONDO:MONDO:0007167,MedGen:C0265283,OMIM:108720,Orphanet:1190|MONDO:MONDO:0007208,MedGen:C0432201,OMIM:112310,Orphanet:1263|MONDO:MONDO:0007168,MedGen:C3668942,OMIM:108721,Orphanet:56305|MONDO:MONDO:0007875,MedGen:C0175778,OMIM:150250,Orphanet:503|MONDO:MONDO:0010094,MedGen:C1848934,OMIM:272460,Orphanet:3275
16:89283785:C:T	ANKRD11	ENSG00000167522	synonymous	p.Lys919=	-0.2	0.155	-1.6	1.24	0.1986	1.08e-05	1347970	27	1	29	2195061	Likely_benign	KBG_syndrome	MONDO:MONDO:0007846,MedGen:C0220687,OMIM:148050,Orphanet:2332
16:89279582:C:T	ANKRD11	ENSG00000167522	synonymous	p.Thr2320=	-0.402	0.313	-3.21	2.5	0.1988	4.85e-06	825100	8	0	8	2200167	Likely_benign	KBG_syndrome	MONDO:MONDO:0007846,MedGen:C0220687,OMIM:148050,Orphanet:2332
16:89280996:C:A	ANKRD11	ENSG00000167522	missense	p.Gly1849Val	0.181	0.141	1.44	1.12	0.1991	1.43e-05	1246320	36	0	36	2726195	Uncertain_significance	KBG_syndrome	MONDO:MONDO:0007846,MedGen:C0220687,OMIM:148050,Orphanet:2332
11:65540231:G:T	LTBP3	ENSG00000168056	intronic	NA	-0.314	0.245	-2.51	1.96	0.1993	7.87e-06	826021	13	0	13	3670534	Likely_benign	Brachyolmia-amelogenesis_imperfecta_syndrome	MONDO:MONDO:0011018,MedGen:C1832594,OMIM:601216,Orphanet:2899
11:65551479:G:A	LTBP3	ENSG00000168056	splice_region	NA	0.254	0.198	2.03	1.59	0.1995	6.82e-06	1318770	18	0	18	1536108	Likely_benign	Brachyolmia-amelogenesis_imperfecta_syndrome	MONDO:MONDO:0011018,MedGen:C1832594,OMIM:601216,Orphanet:2899
16:89284411:G:A	ANKRD11	ENSG00000167522	missense	p.Leu711Phe	-0.304	0.237	-2.43	1.89	0.1995	5.38e-06	1207880	13	0	13	2194269	Uncertain_significance	KBG_syndrome	MONDO:MONDO:0007846,MedGen:C0220687,OMIM:148050,Orphanet:2332
15:100254126:C:G	ADAMTS17	ENSG00000140470	intronic	NA	-0.291	0.227	-2.33	1.82	0.1996	8.57e-06	874824	15	0	15	886639	Conflicting_classifications_of_pathogenicity	Weill-Marchesani_4_syndrome,_recessive|not_provided	MONDO:MONDO:0013176,MedGen:C2750787,OMIM:613195,Orphanet:363992|MedGen:C3661900
17:31206287:G:A	NF1	ENSG00000196712	synonymous	p.Ser436=	-0.0896	0.0699	-0.716	0.559	0.2002	5.24e-05	1450440	152	0	152	185065	Conflicting_classifications_of_pathogenicity	Neurofibromatosis-Noonan_syndrome|not_provided|Neurofibromatosis,_familial_spinal|Hereditary_cancer-predisposing_syndrome|Caf√©-au-lait_macules_with_pulmonary_stenosis|Neurofibromatosis,_type_1	MONDO:MONDO:0011035,MedGen:C2931482,OMIM:601321,Orphanet:638|MedGen:C3661900|MONDO:MONDO:0008078,MedGen:C1834235,OMIM:162210,Orphanet:636|MONDO:MONDO:0015356,MeSH:D009386,MedGen:C0027672,Orphanet:140162|MONDO:MONDO:0008672,MedGen:C0553586,OMIM:193520,Orphanet:3444|MONDO:MONDO:0018975,MedGen:C0027831,OMIM:162200,Orphanet:636
16:89283645:GCCCTGCCGT:G	ANKRD11	ENSG00000167522	inframe_indel	p.Asp963_Arg965del	-0.303	0.237	-2.42	1.89	0.2003	5.17e-06	1256720	13	0	13	589010	Conflicting_classifications_of_pathogenicity	KBG_syndrome|not_provided|Inborn_genetic_diseases	MONDO:MONDO:0007846,MedGen:C0220687,OMIM:148050,Orphanet:2332|MedGen:C3661900|MeSH:D030342,MedGen:C0950123
8:115604819:C:A	TRPS1	ENSG00000104447	missense	p.Val384Phe	0.2	0.156	1.6	1.25	0.2007	1.82e-05	879861	32	0	32	2953365	Uncertain_significance	Trichorhinophalangeal_syndrome,_type_III|Trichorhinophalangeal_dysplasia_type_I	MedGen:C1860823,OMIM:190351,Orphanet:77258|MONDO:MONDO:0008596,MedGen:C0432233,OMIM:190350,Orphanet:77258
16:89280705:T:G	ANKRD11	ENSG00000167522	missense	p.Glu1946Ala	-1.13	0.884	-9.04	7.07	0.2009	6.05e-07	825957	1	0	1	3637135	Uncertain_significance	KBG_syndrome	MONDO:MONDO:0007846,MedGen:C0220687,OMIM:148050,Orphanet:2332
9:35809145:A:G	NPR2	ENSG00000159899	intronic	NA	0.555	0.434	4.44	3.47	0.2012	2.31e-06	864122	4	0	4	1629560	Likely_benign	Acromesomelic_dysplasia_1,_Maroteaux_type|Tall_stature-scoliosis-macrodactyly_of_the_great_toes_syndrome	MONDO:MONDO:0011275,MedGen:C1864356,OMIM:602875,Orphanet:40|MONDO:MONDO:0014401,MedGen:C4014690,OMIM:615923,Orphanet:329191
16:89280580:G:A	ANKRD11	ENSG00000167522	missense	p.Pro1988Ser	0.547	0.428	4.37	3.42	0.2013	1.66e-06	1207930	4	0	4	589131	Uncertain_significance	KBG_syndrome|Inborn_genetic_diseases	MONDO:MONDO:0007846,MedGen:C0220687,OMIM:148050,Orphanet:2332|MeSH:D030342,MedGen:C0950123
9:35802494:T:G	NPR2	ENSG00000159899	intronic	NA	0.139	0.108	1.11	0.867	0.2014	3.49e-05	944991	66	0	66	914959	Conflicting_classifications_of_pathogenicity	Acromesomelic_dysplasia_1,_Maroteaux_type|Tall_stature-scoliosis-macrodactyly_of_the_great_toes_syndrome	MONDO:MONDO:0011275,MedGen:C1864356,OMIM:602875,Orphanet:40|MONDO:MONDO:0014401,MedGen:C4014690,OMIM:615923,Orphanet:329191
11:65540623:T:C	LTBP3	ENSG00000168056	intronic	NA	-0.25	0.196	-2	1.56	0.2018	1.01e-05	985671	20	0	20	742758	Likely_benign	Brachyolmia-amelogenesis_imperfecta_syndrome	MONDO:MONDO:0011018,MedGen:C1832594,OMIM:601216,Orphanet:2899
16:89286064:G:A	ANKRD11	ENSG00000167522	synonymous	p.Tyr289=	-0.198	0.155	-1.58	1.24	0.2024	1.2e-05	1295120	31	0	31	2037665	Benign/Likely_benign	not_provided|KBG_syndrome	MedGen:C3661900|MONDO:MONDO:0007846,MedGen:C0220687,OMIM:148050,Orphanet:2332
15:99971712:C:T	ADAMTS17	ENSG00000140470	3_prime_UTR	3' UTR	-0.0564	0.0443	-0.451	0.354	0.2027	0.000354	595007	361	1	363	315130	Uncertain_significance	Weill-Marchesani_4_syndrome,_recessive	MONDO:MONDO:0013176,MedGen:C2750787,OMIM:613195,Orphanet:363992
16:89280223:G:A	ANKRD11	ENSG00000167522	missense	p.Arg2107Cys	-0.196	0.153	-1.56	1.23	0.2027	1.25e-05	1275490	32	0	32	3624510	Uncertain_significance	KBG_syndrome	MONDO:MONDO:0007846,MedGen:C0220687,OMIM:148050,Orphanet:2332
8:115414720:C:T	TRPS1	ENSG00000104447	missense	p.Gly1063Glu	-0.312	0.245	-2.5	1.96	0.2032	4.51e-06	1329200	12	0	12	3758280	Uncertain_significance	Trichorhinophalangeal_dysplasia_type_I|Trichorhinophalangeal_syndrome,_type_III	MONDO:MONDO:0008596,MedGen:C0432233,OMIM:190350,Orphanet:77258|MedGen:C1860823,OMIM:190351,Orphanet:77258
16:89279266:C:T	ANKRD11	ENSG00000167522	missense	p.Ala2426Thr	0.454	0.357	3.63	2.85	0.2033	2.48e-06	1207920	6	0	6	3692270	Uncertain_significance	KBG_syndrome	MONDO:MONDO:0007846,MedGen:C0220687,OMIM:148050,Orphanet:2332
16:89283881:C:G	ANKRD11	ENSG00000167522	missense	p.Glu887Asp	0.379	0.298	3.03	2.38	0.2033	3.31e-06	1207940	8	0	8	2920235	Uncertain_significance	KBG_syndrome	MONDO:MONDO:0007846,MedGen:C0220687,OMIM:148050,Orphanet:2332
15:48452643:C:T	FBN1	ENSG00000166147	missense	p.Ala1822Thr	-0.145	0.114	-1.16	0.912	0.2035	1.94e-05	1450550	56	0	56	925058	Uncertain_significance	not_provided|Marfan_syndrome|Familial_thoracic_aortic_aneurysm_and_aortic_dissection|Ectopia_lentis_1,_isolated,_autosomal_dominant|Acromicric_dysplasia|Progeroid_and_marfanoid_aspect-lipodystrophy_syndrome|MASS_syndrome|Weill-Marchesani_syndrome_2,_dominant|Stiff_skin_syndrome|Geleophysic_dysplasia_2	MedGen:C3661900|MONDO:MONDO:0007947,MedGen:C0024796,OMIM:154700,Orphanet:284963,Orphanet:558|MONDO:MONDO:0019625,MedGen:C4707243,OMIM:PS607086,Orphanet:91387|MONDO:MONDO:0007514,MedGen:C3541518,OMIM:129600,Orphanet:1885|MONDO:MONDO:0007055,MedGen:C0265287,OMIM:102370,Orphanet:969|MONDO:MONDO:0014831,MedGen:C4310796,OMIM:616914,Orphanet:300382|MONDO:MONDO:0011431,MedGen:C1858556,OMIM:604308,Orphanet:99715|MONDO:MONDO:0012013,MedGen:C1869115,OMIM:608328,Orphanet:2084|MONDO:MONDO:0008492,MedGen:C1861456,OMIM:184900,Orphanet:2833|MONDO:MONDO:0013612,MedGen:C3280054,OMIM:614185,Orphanet:2623
3:172445338:G:C	GHSR	ENSG00000121853	synonymous	p.Ser308=	0.0612	0.0481	0.489	0.385	0.2036	0.000111	1450280	322	0	322	761566	Conflicting_classifications_of_pathogenicity	not_provided|Short_stature_due_to_growth_hormone_secretagogue_receptor_deficiency	MedGen:C3661900|MONDO:MONDO:0014403,MedGen:C5887324,OMIM:615925,Orphanet:314811
11:65547705:C:T	LTBP3	ENSG00000168056	missense	p.Gly655Arg	0.325	0.255	2.59	2.04	0.2038	4.38e-06	1256690	11	0	11	1480733	Uncertain_significance	Brachyolmia-amelogenesis_imperfecta_syndrome|Inborn_genetic_diseases	MONDO:MONDO:0011018,MedGen:C1832594,OMIM:601216,Orphanet:2899|MeSH:D030342,MedGen:C0950123
15:48422024:A:T	FBN1	ENSG00000166147	missense	p.Cys2500Ser	0.791	0.622	6.32	4.98	0.204	1.21e-06	826050	2	0	2	504529	Likely_pathogenic	Marfan_syndrome|Weill-Marchesani_syndrome_2,_dominant|MASS_syndrome|Stiff_skin_syndrome|Acromicric_dysplasia|Geleophysic_dysplasia_2|Ectopia_lentis_1,_isolated,_autosomal_dominant|Progeroid_and_marfanoid_aspect-lipodystrophy_syndrome	MONDO:MONDO:0007947,MedGen:C0024796,OMIM:154700,Orphanet:284963,Orphanet:558|MONDO:MONDO:0012013,MedGen:C1869115,OMIM:608328,Orphanet:2084|MONDO:MONDO:0011431,MedGen:C1858556,OMIM:604308,Orphanet:99715|MONDO:MONDO:0008492,MedGen:C1861456,OMIM:184900,Orphanet:2833|MONDO:MONDO:0007055,MedGen:C0265287,OMIM:102370,Orphanet:969|MONDO:MONDO:0013612,MedGen:C3280054,OMIM:614185,Orphanet:2623|MONDO:MONDO:0007514,MedGen:C3541518,OMIM:129600,Orphanet:1885|MONDO:MONDO:0014831,MedGen:C4310796,OMIM:616914,Orphanet:300382
11:65557938:C:T	LTBP3	ENSG00000168056	missense	p.Ala8Thr	0.18	0.142	1.44	1.14	0.2044	1.32e-05	1367280	36	0	36	1520202	Uncertain_significance	Inborn_genetic_diseases|Brachyolmia-amelogenesis_imperfecta_syndrome	MeSH:D030342,MedGen:C0950123|MONDO:MONDO:0011018,MedGen:C1832594,OMIM:601216,Orphanet:2899
9:35805932:T:C	NPR2	ENSG00000159899	missense	p.Ile717Thr	-0.162	0.128	-1.3	1.02	0.2045	1.71e-05	1378020	47	0	47	1006076	Uncertain_significance	Acromesomelic_dysplasia_1,_Maroteaux_type|Tall_stature-scoliosis-macrodactyly_of_the_great_toes_syndrome	MONDO:MONDO:0011275,MedGen:C1864356,OMIM:602875,Orphanet:40|MONDO:MONDO:0014401,MedGen:C4014690,OMIM:615923,Orphanet:329191
17:50199926:T:C	COL1A1	ENSG00000108821	missense	p.Gln42Arg	-0.137	0.108	-1.1	0.866	0.2046	2.43e-05	1295020	63	0	63	658410	Conflicting_classifications_of_pathogenicity	Osteogenesis_imperfecta_type_I|Osteogenesis_imperfecta_with_normal_sclerae,_dominant_form|Osteogenesis_imperfecta,_perinatal_lethal|Osteogenesis_imperfecta_type_III|Osteoporosis|Infantile_cortical_hyperostosis|Ehlers-Danlos_syndrome,_arthrochalasia_type|Combined_osteogenesis_imperfecta_and_Ehlers-Danlos_syndrome_1|Cardiovascular_phenotype|not_provided|not_specified	MONDO:MONDO:0008146,MedGen:C0023931,OMIM:166200,Orphanet:216796,Orphanet:666|MONDO:MONDO:0008148,MedGen:C0268363,OMIM:166220,Orphanet:216820,Orphanet:666|MONDO:MONDO:0008147,MedGen:C0268358,OMIM:166210,Orphanet:216804|MONDO:MONDO:0009804,MedGen:C0268362,OMIM:259420,Orphanet:216812,Orphanet:666|Human_Phenotype_Ontology:HP:0000939,Human_Phenotype_Ontology:HP:0002774,MONDO:MONDO:0005298,MedGen:C0029456,OMIM:166710|MONDO:MONDO:0007244,MedGen:C0020497,OMIM:114000,Orphanet:1310|MONDO:MONDO:0007525,MedGen:C4551623,OMIM:130060,Orphanet:1899,Orphanet:99875,Orphanet:99876|MONDO:MONDO:0030854,MedGen:C5436842,OMIM:619115|MedGen:CN230736|MedGen:C3661900|MedGen:CN169374
17:31374184:A:G	NF1	ENSG00000196712	3_prime_UTR	3' UTR	0.0277	0.0219	0.221	0.175	0.2047	0.000554	1448940	1602	3	1608	811498	Benign/Likely_benign	Neurofibromatosis,_type_1|Neurofibromatosis-Noonan_syndrome|not_specified|Caf√©-au-lait_macules_with_pulmonary_stenosis|Neurofibromatosis,_familial_spinal	MONDO:MONDO:0018975,MedGen:C0027831,OMIM:162200,Orphanet:636|MONDO:MONDO:0011035,MedGen:C2931482,OMIM:601321,Orphanet:638|MedGen:CN169374|MONDO:MONDO:0008672,MedGen:C0553586,OMIM:193520,Orphanet:3444|MONDO:MONDO:0008078,MedGen:C1834235,OMIM:162210,Orphanet:636
17:31163264:A:G	NF1	ENSG00000196712	missense	p.Thr123Ala	-0.211	0.166	-1.69	1.33	0.2048	9.87e-06	1367580	27	0	27	141454	Conflicting_classifications_of_pathogenicity	Hereditary_cancer-predisposing_syndrome|Neurofibromatosis,_familial_spinal|Juvenile_myelomonocytic_leukemia|Neurofibromatosis-Noonan_syndrome|Caf√©-au-lait_macules_with_pulmonary_stenosis|Neurofibromatosis,_type_1|not_provided|Cardiovascular_phenotype	MONDO:MONDO:0015356,MeSH:D009386,MedGen:C0027672,Orphanet:140162|MONDO:MONDO:0008078,MedGen:C1834235,OMIM:162210,Orphanet:636|Human_Phenotype_Ontology:HP:0012209,MONDO:MONDO:0011908,MedGen:C0349639,OMIM:607785,Orphanet:86834|MONDO:MONDO:0011035,MedGen:C2931482,OMIM:601321,Orphanet:638|MONDO:MONDO:0008672,MedGen:C0553586,OMIM:193520,Orphanet:3444|MONDO:MONDO:0018975,MedGen:C0027831,OMIM:162200,Orphanet:636|MedGen:C3661900|MedGen:CN230736
23:54465745:G:GTGT	FGD1	ENSG00000102302	inframe_indel	p.Asn482dup	-0.56	0.442	-4.48	3.53	0.2049	1.21e-06	826051	0	1	2	547366	Uncertain_significance	not_provided|Aarskog_syndrome	MedGen:C3661900|MONDO:MONDO:0010589,MedGen:C0175701,OMIM:305400,Orphanet:915
15:48487386:T:C	FBN1	ENSG00000166147	missense	p.His1130Arg	0.137	0.108	1.09	0.863	0.205	2.41e-05	1329140	64	0	64	200016	Conflicting_classifications_of_pathogenicity	Familial_thoracic_aortic_aneurysm_and_aortic_dissection|Ectopia_lentis_1,_isolated,_autosomal_dominant|Marfan_syndrome|Acromicric_dysplasia|Progeroid_and_marfanoid_aspect-lipodystrophy_syndrome|Stiff_skin_syndrome|Weill-Marchesani_syndrome_2,_dominant|Geleophysic_dysplasia_2|MASS_syndrome|not_provided|Connective_tissue_disorder|not_specified	MONDO:MONDO:0019625,MedGen:C4707243,OMIM:PS607086,Orphanet:91387|MONDO:MONDO:0007514,MedGen:C3541518,OMIM:129600,Orphanet:1885|MONDO:MONDO:0007947,MedGen:C0024796,OMIM:154700,Orphanet:284963,Orphanet:558|MONDO:MONDO:0007055,MedGen:C0265287,OMIM:102370,Orphanet:969|MONDO:MONDO:0014831,MedGen:C4310796,OMIM:616914,Orphanet:300382|MONDO:MONDO:0008492,MedGen:C1861456,OMIM:184900,Orphanet:2833|MONDO:MONDO:0012013,MedGen:C1869115,OMIM:608328,Orphanet:2084|MONDO:MONDO:0013612,MedGen:C3280054,OMIM:614185,Orphanet:2623|MONDO:MONDO:0011431,MedGen:C1858556,OMIM:604308,Orphanet:99715|MedGen:C3661900|MONDO:MONDO:0003900,MedGen:C0009782|MedGen:CN169374
9:35809203:C:T	NPR2	ENSG00000159899	synonymous	p.Leu1012=	0.367	0.29	2.93	2.32	0.2051	3.73e-06	1207920	9	0	9	475203	Likely_benign	Acromesomelic_dysplasia_1,_Maroteaux_type|Tall_stature-scoliosis-macrodactyly_of_the_great_toes_syndrome	MONDO:MONDO:0011275,MedGen:C1864356,OMIM:602875,Orphanet:40|MONDO:MONDO:0014401,MedGen:C4014690,OMIM:615923,Orphanet:329191
15:48474315:T:C	FBN1	ENSG00000166147	missense	p.Met1384Val	-0.108	0.0852	-0.863	0.681	0.2051	3.61e-05	1421280	101	0	101	200038	Conflicting_classifications_of_pathogenicity	Marfan_syndrome|Familial_thoracic_aortic_aneurysm_and_aortic_dissection|not_provided|Ectopia_lentis_1,_isolated,_autosomal_dominant|Acromicric_dysplasia|Progeroid_and_marfanoid_aspect-lipodystrophy_syndrome|Stiff_skin_syndrome|Weill-Marchesani_syndrome_2,_dominant|Geleophysic_dysplasia_2|MASS_syndrome	MONDO:MONDO:0007947,MedGen:C0024796,OMIM:154700,Orphanet:284963,Orphanet:558|MONDO:MONDO:0019625,MedGen:C4707243,OMIM:PS607086,Orphanet:91387|MedGen:C3661900|MONDO:MONDO:0007514,MedGen:C3541518,OMIM:129600,Orphanet:1885|MONDO:MONDO:0007055,MedGen:C0265287,OMIM:102370,Orphanet:969|MONDO:MONDO:0014831,MedGen:C4310796,OMIM:616914,Orphanet:300382|MONDO:MONDO:0008492,MedGen:C1861456,OMIM:184900,Orphanet:2833|MONDO:MONDO:0012013,MedGen:C1869115,OMIM:608328,Orphanet:2084|MONDO:MONDO:0013612,MedGen:C3280054,OMIM:614185,Orphanet:2623|MONDO:MONDO:0011431,MedGen:C1858556,OMIM:604308,Orphanet:99715
16:89284331:G:A	ANKRD11	ENSG00000167522	synonymous	p.Asp737=	0.24	0.189	1.92	1.51	0.2052	8.69e-06	1207890	21	0	21	747008	Likely_benign	KBG_syndrome	MONDO:MONDO:0007846,MedGen:C0220687,OMIM:148050,Orphanet:2332
15:48422021:C:G	FBN1	ENSG00000166147	missense	p.Val2501Leu	0.361	0.285	2.89	2.28	0.2056	3.58e-06	1256730	9	0	9	495646	Conflicting_classifications_of_pathogenicity	Marfan_syndrome|Familial_thoracic_aortic_aneurysm_and_aortic_dissection|not_provided|Weill-Marchesani_syndrome_2,_dominant|MASS_syndrome|Stiff_skin_syndrome|Acromicric_dysplasia|Geleophysic_dysplasia_2|Ectopia_lentis_1,_isolated,_autosomal_dominant|Progeroid_and_marfanoid_aspect-lipodystrophy_syndrome	MONDO:MONDO:0007947,MedGen:C0024796,OMIM:154700,Orphanet:284963,Orphanet:558|MONDO:MONDO:0019625,MedGen:C4707243,OMIM:PS607086,Orphanet:91387|MedGen:C3661900|MONDO:MONDO:0012013,MedGen:C1869115,OMIM:608328,Orphanet:2084|MONDO:MONDO:0011431,MedGen:C1858556,OMIM:604308,Orphanet:99715|MONDO:MONDO:0008492,MedGen:C1861456,OMIM:184900,Orphanet:2833|MONDO:MONDO:0007055,MedGen:C0265287,OMIM:102370,Orphanet:969|MONDO:MONDO:0013612,MedGen:C3280054,OMIM:614185,Orphanet:2623|MONDO:MONDO:0007514,MedGen:C3541518,OMIM:129600,Orphanet:1885|MONDO:MONDO:0014831,MedGen:C4310796,OMIM:616914,Orphanet:300382
16:89288532:T:C	ANKRD11	ENSG00000167522	missense	p.Tyr247Cys	0.281	0.222	2.25	1.78	0.2058	6.21e-06	1207830	15	0	15	2662134	Uncertain_significance	not_provided|KBG_syndrome	MedGen:C3661900|MONDO:MONDO:0007846,MedGen:C0220687,OMIM:148050,Orphanet:2332
16:89288515:G:A	ANKRD11	ENSG00000167522	intronic	NA	0.171	0.135	1.37	1.08	0.2058	3.18e-05	990740	32	1	34	1547230	Likely_benign	KBG_syndrome	MONDO:MONDO:0007846,MedGen:C0220687,OMIM:148050,Orphanet:2332
11:65547481:G:A	LTBP3	ENSG00000168056	missense	p.Pro689Ser	-0.618	0.488	-4.94	3.9	0.2058	1.24e-06	1207940	3	0	3	1999589	Uncertain_significance	Brachyolmia-amelogenesis_imperfecta_syndrome	MONDO:MONDO:0011018,MedGen:C1832594,OMIM:601216,Orphanet:2899
7:94412125:A:C	COL1A2	ENSG00000164692	splice_region	NA	0.125	0.0985	0.996	0.787	0.206	2.68e-05	1396690	75	0	75	579862	Uncertain_significance	Osteogenesis_imperfecta_with_normal_sclerae,_dominant_form|Osteogenesis_imperfecta,_perinatal_lethal|Osteogenesis_imperfecta_type_III|Ehlers-Danlos_syndrome,_cardiac_valvular_type|Osteoporosis|Ehlers-Danlos_syndrome,_arthrochalasia_type,_2|Combined_osteogenesis_imperfecta_and_Ehlers-Danlos_syndrome_2|Osteogenesis_imperfecta_type_I|Ehlers-Danlos_syndrome,_classic_type,_1|not_provided|Cardiovascular_phenotype	MONDO:MONDO:0008148,MedGen:C0268363,OMIM:166220,Orphanet:216820,Orphanet:666|MONDO:MONDO:0008147,MedGen:C0268358,OMIM:166210,Orphanet:216804|MONDO:MONDO:0009804,MedGen:C0268362,OMIM:259420,Orphanet:216812,Orphanet:666|MONDO:MONDO:0009159,MedGen:C4303789,OMIM:225320,Orphanet:230851|Human_Phenotype_Ontology:HP:0000939,Human_Phenotype_Ontology:HP:0002774,MONDO:MONDO:0005298,MedGen:C0029456,OMIM:166710|MONDO:MONDO:0040501,MedGen:CN293783,OMIM:617821|MONDO:MONDO:0030855,MedGen:C5436847,OMIM:619120|MONDO:MONDO:0008146,MedGen:C0023931,OMIM:166200,Orphanet:216796,Orphanet:666|MONDO:MONDO:0019567,MedGen:C0268335,OMIM:130000|MedGen:C3661900|MedGen:CN230736
8:115414205:T:C	TRPS1	ENSG00000104447	missense	p.Ile1235Val	0.141	0.112	1.13	0.892	0.2063	2.43e-05	1421390	61	0	61	2046400	Conflicting_classifications_of_pathogenicity	Trichorhinophalangeal_syndrome,_type_III|Trichorhinophalangeal_dysplasia_type_I|Inborn_genetic_diseases	MedGen:C1860823,OMIM:190351,Orphanet:77258|MONDO:MONDO:0008596,MedGen:C0432233,OMIM:190350,Orphanet:77258|MeSH:D030342,MedGen:C0950123
16:89317028:T:C	ANKRD11	ENSG00000167522	5_prime_UTR	5' UTR	0.0754	0.0596	0.603	0.476	0.2063	0.000112	985489	220	0	220	2028018	Likely_benign	KBG_syndrome	MONDO:MONDO:0007846,MedGen:C0220687,OMIM:148050,Orphanet:2332
11:65539555:G:A	LTBP3	ENSG00000168056	synonymous	p.Pro1207=	0.278	0.22	2.22	1.76	0.2065	8.19e-06	976489	16	0	16	3611141	Likely_benign	Brachyolmia-amelogenesis_imperfecta_syndrome	MONDO:MONDO:0011018,MedGen:C1832594,OMIM:601216,Orphanet:2899
15:48610787:C:G	FBN1	ENSG00000166147	missense	p.Arg96Thr	-0.198	0.157	-1.58	1.25	0.2066	1.2e-05	1246320	30	0	30	200142	Conflicting_classifications_of_pathogenicity	Stiff_skin_syndrome|not_provided|FBN1-related_disorder|See_cases|Familial_thoracic_aortic_aneurysm_and_aortic_dissection|Marfan_syndrome|Cardiovascular_phenotype	MONDO:MONDO:0008492,MedGen:C1861456,OMIM:184900,Orphanet:2833|MedGen:C3661900|.|.|MONDO:MONDO:0019625,MedGen:C4707243,OMIM:PS607086,Orphanet:91387|MONDO:MONDO:0007947,MedGen:C0024796,OMIM:154700,Orphanet:284963,Orphanet:558|MedGen:CN230736
11:65539399:G:C	LTBP3	ENSG00000168056	missense	p.Pro1230Arg	-0.188	0.149	-1.5	1.19	0.2068	1.23e-05	1344940	33	0	33	1373288	Uncertain_significance	Inborn_genetic_diseases|Brachyolmia-amelogenesis_imperfecta_syndrome	MeSH:D030342,MedGen:C0950123|MONDO:MONDO:0011018,MedGen:C1832594,OMIM:601216,Orphanet:2899
17:31235681:T:C	NF1	ENSG00000196712	missense	p.Met1260Thr	-0.32	0.253	-2.56	2.02	0.2068	4.97e-06	1207890	12	0	12	457668	Conflicting_classifications_of_pathogenicity	Juvenile_myelomonocytic_leukemia|Hereditary_cancer-predisposing_syndrome|Cardiovascular_phenotype|Neurofibromatosis,_type_1|Neurofibromatosis-Noonan_syndrome|Neurofibromatosis,_familial_spinal|Caf√©-au-lait_macules_with_pulmonary_stenosis	Human_Phenotype_Ontology:HP:0012209,MONDO:MONDO:0011908,MedGen:C0349639,OMIM:607785,Orphanet:86834|MONDO:MONDO:0015356,MeSH:D009386,MedGen:C0027672,Orphanet:140162|MedGen:CN230736|MONDO:MONDO:0018975,MedGen:C0027831,OMIM:162200,Orphanet:636|MONDO:MONDO:0011035,MedGen:C2931482,OMIM:601321,Orphanet:638|MONDO:MONDO:0008078,MedGen:C1834235,OMIM:162210,Orphanet:636|MONDO:MONDO:0008672,MedGen:C0553586,OMIM:193520,Orphanet:3444
15:48463252:G:A	FBN1	ENSG00000166147	intronic	NA	0.0729	0.0578	0.583	0.462	0.207	0.000114	1014640	231	0	231	515720	Likely_benign	not_provided|Familial_thoracic_aortic_aneurysm_and_aortic_dissection|not_specified|Marfan_syndrome|Weill-Marchesani_syndrome_2,_dominant|MASS_syndrome|Stiff_skin_syndrome|Acromicric_dysplasia|Geleophysic_dysplasia_2|Ectopia_lentis_1,_isolated,_autosomal_dominant|Progeroid_and_marfanoid_aspect-lipodystrophy_syndrome	MedGen:C3661900|MONDO:MONDO:0019625,MedGen:C4707243,OMIM:PS607086,Orphanet:91387|MedGen:CN169374|MONDO:MONDO:0007947,MedGen:C0024796,OMIM:154700,Orphanet:284963,Orphanet:558|MONDO:MONDO:0012013,MedGen:C1869115,OMIM:608328,Orphanet:2084|MONDO:MONDO:0011431,MedGen:C1858556,OMIM:604308,Orphanet:99715|MONDO:MONDO:0008492,MedGen:C1861456,OMIM:184900,Orphanet:2833|MONDO:MONDO:0007055,MedGen:C0265287,OMIM:102370,Orphanet:969|MONDO:MONDO:0013612,MedGen:C3280054,OMIM:614185,Orphanet:2623|MONDO:MONDO:0007514,MedGen:C3541518,OMIM:129600,Orphanet:1885|MONDO:MONDO:0014831,MedGen:C4310796,OMIM:616914,Orphanet:300382
17:31221935:T:C	NF1	ENSG00000196712	splice_region	NA	0.787	0.624	6.29	4.99	0.2071	1.21e-06	826012	2	0	2	1524680	Conflicting_classifications_of_pathogenicity	Neurofibromatosis,_type_1|not_provided|Neurofibromatosis,_familial_spinal|Juvenile_myelomonocytic_leukemia|Neurofibromatosis-Noonan_syndrome|Caf√©-au-lait_macules_with_pulmonary_stenosis	MONDO:MONDO:0018975,MedGen:C0027831,OMIM:162200,Orphanet:636|MedGen:C3661900|MONDO:MONDO:0008078,MedGen:C1834235,OMIM:162210,Orphanet:636|Human_Phenotype_Ontology:HP:0012209,MONDO:MONDO:0011908,MedGen:C0349639,OMIM:607785,Orphanet:86834|MONDO:MONDO:0011035,MedGen:C2931482,OMIM:601321,Orphanet:638|MONDO:MONDO:0008672,MedGen:C0553586,OMIM:193520,Orphanet:3444
16:89281658:G:A	ANKRD11	ENSG00000167522	synonymous	p.Asp1628=	-0.0395	0.0314	-0.316	0.251	0.2074	0.000256	1420720	721	2	725	774107	Benign	ANKRD11-related_disorder|Inborn_genetic_diseases|KBG_syndrome|not_provided	.|MeSH:D030342,MedGen:C0950123|MONDO:MONDO:0007846,MedGen:C0220687,OMIM:148050,Orphanet:2332|MedGen:C3661900
16:89286025:T:C	ANKRD11	ENSG00000167522	intronic	NA	0.765	0.607	6.11	4.85	0.2075	1.16e-06	864459	2	0	2	2759944	Likely_benign	KBG_syndrome	MONDO:MONDO:0007846,MedGen:C0220687,OMIM:148050,Orphanet:2332
8:115619506:T:C	TRPS1	ENSG00000104447	missense	p.Lys198Glu	0.2	0.159	1.6	1.27	0.2075	1.07e-05	1421380	29	0	29	3761541	Uncertain_significance	Trichorhinophalangeal_dysplasia_type_I|Trichorhinophalangeal_syndrome,_type_III	MONDO:MONDO:0008596,MedGen:C0432233,OMIM:190350,Orphanet:77258|MedGen:C1860823,OMIM:190351,Orphanet:77258
15:48456748:G:A	FBN1	ENSG00000166147	missense	p.Arg1771Trp	-0.147	0.117	-1.18	0.933	0.2077	1.86e-05	1450370	54	0	54	918678	Uncertain_significance	Familial_thoracic_aortic_aneurysm_and_aortic_dissection|Marfan_syndrome|Ectopia_lentis_1,_isolated,_autosomal_dominant|Geleophysic_dysplasia_2|MASS_syndrome|Stiff_skin_syndrome|Acromicric_dysplasia|Weill-Marchesani_syndrome_2,_dominant|Progeroid_and_marfanoid_aspect-lipodystrophy_syndrome	MONDO:MONDO:0019625,MedGen:C4707243,OMIM:PS607086,Orphanet:91387|MONDO:MONDO:0007947,MedGen:C0024796,OMIM:154700,Orphanet:284963,Orphanet:558|MONDO:MONDO:0007514,MedGen:C3541518,OMIM:129600,Orphanet:1885|MONDO:MONDO:0013612,MedGen:C3280054,OMIM:614185,Orphanet:2623|MONDO:MONDO:0011431,MedGen:C1858556,OMIM:604308,Orphanet:99715|MONDO:MONDO:0008492,MedGen:C1861456,OMIM:184900,Orphanet:2833|MONDO:MONDO:0007055,MedGen:C0265287,OMIM:102370,Orphanet:969|MONDO:MONDO:0012013,MedGen:C1869115,OMIM:608328,Orphanet:2084|MONDO:MONDO:0014831,MedGen:C4310796,OMIM:616914,Orphanet:300382
16:89279623:G:A	ANKRD11	ENSG00000167522	missense	p.Pro2307Ser	0.0304	0.0241	0.243	0.193	0.2079	0.000447	1449030	1283	1	1285	522263	Conflicting_classifications_of_pathogenicity	Inborn_genetic_diseases|ANKRD11-related_disorder|not_provided|KBG_syndrome|Seizure|Global_developmental_delay|Hand_tremor|Atypical_behavior|Macrocephaly	MeSH:D030342,MedGen:C0950123|.|MedGen:C3661900|MONDO:MONDO:0007846,MedGen:C0220687,OMIM:148050,Orphanet:2332|Human_Phenotype_Ontology:HP:0001250,Human_Phenotype_Ontology:HP:0001275,Human_Phenotype_Ontology:HP:0001303,Human_Phenotype_Ontology:HP:0002125,Human_Phenotype_Ontology:HP:0002182,Human_Phenotype_Ontology:HP:0002279,Human_Phenotype_Ontology:HP:0002306,Human_Phenotype_Ontology:HP:0002348,Human_Phenotype_Ontology:HP:0002391,Human_Phenotype_Ontology:HP:0002417,Human_Phenotype_Ontology:HP:0002430,Human_Phenotype_Ontology:HP:0002431,Human_Phenotype_Ontology:HP:0002432,Human_Phenotype_Ontology:HP:0002434,Human_Phenotype_Ontology:HP:0002437,Human_Phenotype_Ontology:HP:0002466,Human_Phenotype_Ontology:HP:0002479,Human_Phenotype_Ontology:HP:0002794,Human_Phenotype_Ontology:HP:0006997,Human_Phenotype_Ontology:HP:0010520,MedGen:C0036572|Human_Phenotype_Ontology:HP:0000754,Human_Phenotype_Ontology:HP:0001255,Human_Phenotype_Ontology:HP:0001263,Human_Phenotype_Ontology:HP:0001277,Human_Phenotype_Ontology:HP:0001292,Human_Phenotype_Ontology:HP:0002433,Human_Phenotype_Ontology:HP:0002473,Human_Phenotype_Ontology:HP:0002532,Human_Phenotype_Ontology:HP:0006793,Human_Phenotype_Ontology:HP:0006867,Human_Phenotype_Ontology:HP:0006885,Human_Phenotype_Ontology:HP:0006935,Human_Phenotype_Ontology:HP:0007005,Human_Phenotype_Ontology:HP:0007094,Human_Phenotype_Ontology:HP:0007106,Human_Phenotype_Ontology:HP:0007174,Human_Phenotype_Ontology:HP:0007224,Human_Phenotype_Ontology:HP:0007228,Human_Phenotype_Ontology:HP:0007342,Human_Phenotype_Ontology:HP:0025356,MedGen:C0557874|Human_Phenotype_Ontology:HP:0002378,MedGen:C0239842|Human_Phenotype_Ontology:HP:0000708,Human_Phenotype_Ontology:HP:0000715,Human_Phenotype_Ontology:HP:0002368,Human_Phenotype_Ontology:HP:0002456,MedGen:C0004941|Human_Phenotype_Ontology:HP:0000256,Human_Phenotype_Ontology:HP:0005491,Human_Phenotype_Ontology:HP:0005496,Human_Phenotype_Ontology:HP:0200135,MedGen:C2243051
17:31376402:T:C	NF1	ENSG00000196712	3_prime_UTR	3' UTR	-0.0894	0.071	-0.715	0.568	0.2079	0.00013	595185	138	0	138	889384	Uncertain_significance	Neurofibromatosis,_familial_spinal|Neurofibromatosis-Noonan_syndrome|Caf√©-au-lait_macules_with_pulmonary_stenosis|Neurofibromatosis,_type_1	MONDO:MONDO:0008078,MedGen:C1834235,OMIM:162210,Orphanet:636|MONDO:MONDO:0011035,MedGen:C2931482,OMIM:601321,Orphanet:638|MONDO:MONDO:0008672,MedGen:C0553586,OMIM:193520,Orphanet:3444|MONDO:MONDO:0018975,MedGen:C0027831,OMIM:162200,Orphanet:636
14:74529069:C:T	LTBP2	ENSG00000119681	missense	p.Gly681Ser	0.148	0.117	1.18	0.939	0.208	1.94e-05	1421400	54	0	54	314303	Uncertain_significance	Weill-Marchesani_syndrome|Glaucoma_3,_primary_congenital,_D|Inborn_genetic_diseases	MONDO:MONDO:0018096,MedGen:C0265313,OMIM:PS277600,Orphanet:3449|MONDO:MONDO:0013122,MedGen:C2751316,OMIM:613086,Orphanet:98976|MeSH:D030342,MedGen:C0950123
17:31350290:C:G	NF1	ENSG00000196712	missense	p.Pro2477Ala	-0.447	0.355	-3.57	2.84	0.2085	3.15e-06	952310	6	0	6	230709	Uncertain_significance	NF1-related_disorder|Hereditary_cancer-predisposing_syndrome|Neurofibromatosis,_type_1|Neurofibromatosis,_familial_spinal|Neurofibromatosis-Noonan_syndrome|Caf√©-au-lait_macules_with_pulmonary_stenosis|Juvenile_myelomonocytic_leukemia|Cardiovascular_phenotype	MedGen:CN379171|MONDO:MONDO:0015356,MeSH:D009386,MedGen:C0027672,Orphanet:140162|MONDO:MONDO:0018975,MedGen:C0027831,OMIM:162200,Orphanet:636|MONDO:MONDO:0008078,MedGen:C1834235,OMIM:162210,Orphanet:636|MONDO:MONDO:0011035,MedGen:C2931482,OMIM:601321,Orphanet:638|MONDO:MONDO:0008672,MedGen:C0553586,OMIM:193520,Orphanet:3444|Human_Phenotype_Ontology:HP:0012209,MONDO:MONDO:0011908,MedGen:C0349639,OMIM:607785,Orphanet:86834|MedGen:CN230736
11:65539130:A:G	LTBP3	ENSG00000168056	missense	p.Phe1288Leu	-0.15	0.12	-1.2	0.956	0.2086	2.09e-05	1294210	54	0	54	2717165	Uncertain_significance	Brachyolmia-amelogenesis_imperfecta_syndrome	MONDO:MONDO:0011018,MedGen:C1832594,OMIM:601216,Orphanet:2899
9:35800093:G:A	NPR2	ENSG00000159899	synonymous	p.Gln353=	-0.484	0.385	-3.87	3.08	0.2086	2.89e-06	864451	5	0	5	2050640	Likely_benign	Acromesomelic_dysplasia_1,_Maroteaux_type|Tall_stature-scoliosis-macrodactyly_of_the_great_toes_syndrome	MONDO:MONDO:0011275,MedGen:C1864356,OMIM:602875,Orphanet:40|MONDO:MONDO:0014401,MedGen:C4014690,OMIM:615923,Orphanet:329191
19:8596198:G:A	ADAMTS10	ENSG00000142303	synonymous	p.Gly404=	-0.121	0.0961	-0.966	0.768	0.2089	3.08e-05	1347900	83	0	83	893641	Conflicting_classifications_of_pathogenicity	not_provided|Weill-Marchesani_syndrome	MedGen:C3661900|MONDO:MONDO:0018096,MedGen:C0265313,OMIM:PS277600,Orphanet:3449
15:48425828:C:T	FBN1	ENSG00000166147	missense	p.Arg2414Gln	0.102	0.0816	0.819	0.652	0.2091	3.94e-05	1421290	112	0	112	161234	Conflicting_classifications_of_pathogenicity	Familial_thoracic_aortic_aneurysm_and_aortic_dissection|Marfan_syndrome|Stiff_skin_syndrome|MASS_syndrome|Acromicric_dysplasia|Progeroid_and_marfanoid_aspect-lipodystrophy_syndrome|Geleophysic_dysplasia_2|Ectopia_lentis_1,_isolated,_autosomal_dominant|Weill-Marchesani_syndrome_2,_dominant|Weill-Marchesani_syndrome|not_specified|not_provided	MONDO:MONDO:0019625,MedGen:C4707243,OMIM:PS607086,Orphanet:91387|MONDO:MONDO:0007947,MedGen:C0024796,OMIM:154700,Orphanet:284963,Orphanet:558|MONDO:MONDO:0008492,MedGen:C1861456,OMIM:184900,Orphanet:2833|MONDO:MONDO:0011431,MedGen:C1858556,OMIM:604308,Orphanet:99715|MONDO:MONDO:0007055,MedGen:C0265287,OMIM:102370,Orphanet:969|MONDO:MONDO:0014831,MedGen:C4310796,OMIM:616914,Orphanet:300382|MONDO:MONDO:0013612,MedGen:C3280054,OMIM:614185,Orphanet:2623|MONDO:MONDO:0007514,MedGen:C3541518,OMIM:129600,Orphanet:1885|MONDO:MONDO:0012013,MedGen:C1869115,OMIM:608328,Orphanet:2084|MONDO:MONDO:0018096,MedGen:C0265313,OMIM:PS277600,Orphanet:3449|MedGen:CN169374|MedGen:C3661900
11:65553264:G:C	LTBP3	ENSG00000168056	splice_region	NA	-0.554	0.441	-4.43	3.52	0.2091	2.27e-06	879766	4	0	4	1930674	Likely_benign	Brachyolmia-amelogenesis_imperfecta_syndrome	MONDO:MONDO:0011018,MedGen:C1832594,OMIM:601216,Orphanet:2899
15:48537752:G:A	FBN1	ENSG00000166147	missense	p.Leu199Phe	-0.639	0.508	-5.11	4.06	0.2091	2.79e-05	53827	3	0	3	1341359	Uncertain_significance	Stiff_skin_syndrome|Ectopia_lentis_1,_isolated,_autosomal_dominant|Geleophysic_dysplasia_2|Marfan_syndrome|MASS_syndrome|Weill-Marchesani_syndrome_2,_dominant|Acromicric_dysplasia|Progeroid_and_marfanoid_aspect-lipodystrophy_syndrome	MONDO:MONDO:0008492,MedGen:C1861456,OMIM:184900,Orphanet:2833|MONDO:MONDO:0007514,MedGen:C3541518,OMIM:129600,Orphanet:1885|MONDO:MONDO:0013612,MedGen:C3280054,OMIM:614185,Orphanet:2623|MONDO:MONDO:0007947,MedGen:C0024796,OMIM:154700,Orphanet:284963,Orphanet:558|MONDO:MONDO:0011431,MedGen:C1858556,OMIM:604308,Orphanet:99715|MONDO:MONDO:0012013,MedGen:C1869115,OMIM:608328,Orphanet:2084|MONDO:MONDO:0007055,MedGen:C0265287,OMIM:102370,Orphanet:969|MONDO:MONDO:0014831,MedGen:C4310796,OMIM:616914,Orphanet:300382
16:89280936:G:A	ANKRD11	ENSG00000167522	missense	p.Pro1869Leu	0.36	0.287	2.88	2.29	0.2092	3.58e-06	1256740	9	0	9	2186971	Uncertain_significance	KBG_syndrome	MONDO:MONDO:0007846,MedGen:C0220687,OMIM:148050,Orphanet:2332
16:89282138:T:C	ANKRD11	ENSG00000167522	synonymous	p.Lys1468=	-0.125	0.0992	-0.996	0.793	0.2092	2.66e-05	1449870	77	0	77	1205380	Benign/Likely_benign	KBG_syndrome|not_provided	MONDO:MONDO:0007846,MedGen:C0220687,OMIM:148050,Orphanet:2332|MedGen:C3661900
15:48600138:C:T	FBN1	ENSG00000166147	splice_donor	NA	0.228	0.181	1.82	1.45	0.2093	8.39e-06	1371400	23	0	23	546550	Conflicting_classifications_of_pathogenicity	Progeroid_and_marfanoid_aspect-lipodystrophy_syndrome|Marfan_syndrome|MASS_syndrome|Ectopia_lentis_1,_isolated,_autosomal_dominant|Stiff_skin_syndrome|Weill-Marchesani_syndrome_2,_dominant|Acromicric_dysplasia|Geleophysic_dysplasia_2|not_provided|Familial_thoracic_aortic_aneurysm_and_aortic_dissection	MONDO:MONDO:0014831,MedGen:C4310796,OMIM:616914,Orphanet:300382|MONDO:MONDO:0007947,MedGen:C0024796,OMIM:154700,Orphanet:284963,Orphanet:558|MONDO:MONDO:0011431,MedGen:C1858556,OMIM:604308,Orphanet:99715|MONDO:MONDO:0007514,MedGen:C3541518,OMIM:129600,Orphanet:1885|MONDO:MONDO:0008492,MedGen:C1861456,OMIM:184900,Orphanet:2833|MONDO:MONDO:0012013,MedGen:C1869115,OMIM:608328,Orphanet:2084|MONDO:MONDO:0007055,MedGen:C0265287,OMIM:102370,Orphanet:969|MONDO:MONDO:0013612,MedGen:C3280054,OMIM:614185,Orphanet:2623|MedGen:C3661900|MONDO:MONDO:0019625,MedGen:C4707243,OMIM:PS607086,Orphanet:91387
15:48428355:C:T	FBN1	ENSG00000166147	missense	p.Glu2330Lys	0.276	0.22	2.21	1.76	0.2094	6.02e-06	1246330	15	0	15	884560	Uncertain_significance	Stiff_skin_syndrome|Ectopia_lentis_1,_isolated,_autosomal_dominant|Weill-Marchesani_syndrome|Marfan_syndrome|Geleophysic_dysplasia_2|Weill-Marchesani_syndrome_2,_dominant|Acromicric_dysplasia|Progeroid_and_marfanoid_aspect-lipodystrophy_syndrome|MASS_syndrome|Familial_thoracic_aortic_aneurysm_and_aortic_dissection|not_provided	MONDO:MONDO:0008492,MedGen:C1861456,OMIM:184900,Orphanet:2833|MONDO:MONDO:0007514,MedGen:C3541518,OMIM:129600,Orphanet:1885|MONDO:MONDO:0018096,MedGen:C0265313,OMIM:PS277600,Orphanet:3449|MONDO:MONDO:0007947,MedGen:C0024796,OMIM:154700,Orphanet:284963,Orphanet:558|MONDO:MONDO:0013612,MedGen:C3280054,OMIM:614185,Orphanet:2623|MONDO:MONDO:0012013,MedGen:C1869115,OMIM:608328,Orphanet:2084|MONDO:MONDO:0007055,MedGen:C0265287,OMIM:102370,Orphanet:969|MONDO:MONDO:0014831,MedGen:C4310796,OMIM:616914,Orphanet:300382|MONDO:MONDO:0011431,MedGen:C1858556,OMIM:604308,Orphanet:99715|MONDO:MONDO:0019625,MedGen:C4707243,OMIM:PS607086,Orphanet:91387|MedGen:C3661900
11:65553195:G:C	LTBP3	ENSG00000168056	synonymous	p.Gly344=	0.125	0.0994	0.997	0.795	0.2098	2.65e-05	1396710	74	0	74	1105628	Likely_benign	Brachyolmia-amelogenesis_imperfecta_syndrome|Inborn_genetic_diseases	MONDO:MONDO:0011018,MedGen:C1832594,OMIM:601216,Orphanet:2899|MeSH:D030342,MedGen:C0950123
16:89279796:C:T	ANKRD11	ENSG00000167522	missense	p.Arg2249His	-0.026	0.0207	-0.208	0.165	0.2098	0.000592	1419770	1670	7	1684	585424	Benign/Likely_benign	ANKRD11-related_disorder|Inborn_genetic_diseases|KBG_syndrome|not_provided	.|MeSH:D030342,MedGen:C0950123|MONDO:MONDO:0007846,MedGen:C0220687,OMIM:148050,Orphanet:2332|MedGen:C3661900
8:115414633:T:C	TRPS1	ENSG00000104447	missense	p.Asn1092Ser	-0.227	0.181	-1.82	1.45	0.21	8.88e-06	1295070	23	0	23	3753326	Conflicting_classifications_of_pathogenicity	Trichorhinophalangeal_syndrome,_type_III|Trichorhinophalangeal_dysplasia_type_I|Inborn_genetic_diseases	MedGen:C1860823,OMIM:190351,Orphanet:77258|MONDO:MONDO:0008596,MedGen:C0432233,OMIM:190350,Orphanet:77258|MeSH:D030342,MedGen:C0950123
9:114240250:G:A	COL27A1	ENSG00000196739	missense	p.Asp920Asn	0.164	0.131	1.31	1.04	0.2101	1.57e-05	1372600	43	0	43	3596337	Uncertain_significance	Inborn_genetic_diseases|Steel_syndrome	MeSH:D030342,MedGen:C0950123|MONDO:MONDO:0014061,MedGen:C3554594,OMIM:615155,Orphanet:438117
17:31095364:G:T	NF1	ENSG00000196712	stop_gained	p.Glu19Ter	1.04	0.831	8.32	6.64	0.2102	1.3e-05	38402	1	0	1	186896	Pathogenic	not_provided|Neurofibromatosis,_familial_spinal|Neurofibromatosis-Noonan_syndrome|Neurofibromatosis,_type_1|Juvenile_myelomonocytic_leukemia|Caf√©-au-lait_macules_with_pulmonary_stenosis|Hereditary_cancer-predisposing_syndrome	MedGen:C3661900|MONDO:MONDO:0008078,MedGen:C1834235,OMIM:162210,Orphanet:636|MONDO:MONDO:0011035,MedGen:C2931482,OMIM:601321,Orphanet:638|MONDO:MONDO:0018975,MedGen:C0027831,OMIM:162200,Orphanet:636|Human_Phenotype_Ontology:HP:0012209,MONDO:MONDO:0011908,MedGen:C0349639,OMIM:607785,Orphanet:86834|MONDO:MONDO:0008672,MedGen:C0553586,OMIM:193520,Orphanet:3444|MONDO:MONDO:0015356,MeSH:D009386,MedGen:C0027672,Orphanet:140162
8:115619755:G:A	TRPS1	ENSG00000104447	missense	p.His115Tyr	0.162	0.129	1.29	1.03	0.2102	1.77e-05	1246310	44	0	44	1436970	Likely_benign	Trichorhinophalangeal_dysplasia_type_I|Trichorhinophalangeal_syndrome,_type_III	MONDO:MONDO:0008596,MedGen:C0432233,OMIM:190350,Orphanet:77258|MedGen:C1860823,OMIM:190351,Orphanet:77258
8:115587450:C:G	TRPS1	ENSG00000104447	missense	p.Glu751Gln	0.332	0.265	2.66	2.12	0.2106	4.12e-06	1334240	11	0	11	1408215	Uncertain_significance	Trichorhinophalangeal_dysplasia_type_I|Trichorhinophalangeal_syndrome,_type_III	MONDO:MONDO:0008596,MedGen:C0432233,OMIM:190350,Orphanet:77258|MedGen:C1860823,OMIM:190351,Orphanet:77258
16:89285597:G:A	ANKRD11	ENSG00000167522	synonymous	p.Asp315=	0.147	0.118	1.18	0.942	0.2107	1.97e-05	1367560	54	0	54	745775	Likely_benign	KBG_syndrome	MONDO:MONDO:0007846,MedGen:C0220687,OMIM:148050,Orphanet:2332
8:115619757:G:A	TRPS1	ENSG00000104447	missense	p.Pro114Leu	-0.151	0.121	-1.21	0.966	0.2108	1.62e-05	1421410	40	3	46	1980218	Uncertain_significance	Trichorhinophalangeal_syndrome,_type_III|Trichorhinophalangeal_dysplasia_type_I	MedGen:C1860823,OMIM:190351,Orphanet:77258|MONDO:MONDO:0008596,MedGen:C0432233,OMIM:190350,Orphanet:77258
17:31206371:G:A	NF1	ENSG00000196712	splice_region	p.Pro464=	0.206	0.165	1.65	1.32	0.2112	1.08e-05	1246300	27	0	27	186095	Conflicting_classifications_of_pathogenicity	not_provided|Hereditary_cancer-predisposing_syndrome|Cardiovascular_phenotype|Neurofibromatosis,_familial_spinal|Neurofibromatosis-Noonan_syndrome|Neurofibromatosis,_type_1|Juvenile_myelomonocytic_leukemia|Caf√©-au-lait_macules_with_pulmonary_stenosis	MedGen:C3661900|MONDO:MONDO:0015356,MeSH:D009386,MedGen:C0027672,Orphanet:140162|MedGen:CN230736|MONDO:MONDO:0008078,MedGen:C1834235,OMIM:162210,Orphanet:636|MONDO:MONDO:0011035,MedGen:C2931482,OMIM:601321,Orphanet:638|MONDO:MONDO:0018975,MedGen:C0027831,OMIM:162200,Orphanet:636|Human_Phenotype_Ontology:HP:0012209,MONDO:MONDO:0011908,MedGen:C0349639,OMIM:607785,Orphanet:86834|MONDO:MONDO:0008672,MedGen:C0553586,OMIM:193520,Orphanet:3444
15:48430712:C:T	FBN1	ENSG00000166147	missense	p.Gly2277Glu	-0.752	0.602	-6.01	4.81	0.2112	2.32e-06	430672	2	0	2	919355	Uncertain_significance	Marfan_syndrome|Ectopia_lentis_1,_isolated,_autosomal_dominant|Geleophysic_dysplasia_2|MASS_syndrome|Stiff_skin_syndrome|Acromicric_dysplasia|Weill-Marchesani_syndrome_2,_dominant|Progeroid_and_marfanoid_aspect-lipodystrophy_syndrome|Familial_thoracic_aortic_aneurysm_and_aortic_dissection	MONDO:MONDO:0007947,MedGen:C0024796,OMIM:154700,Orphanet:284963,Orphanet:558|MONDO:MONDO:0007514,MedGen:C3541518,OMIM:129600,Orphanet:1885|MONDO:MONDO:0013612,MedGen:C3280054,OMIM:614185,Orphanet:2623|MONDO:MONDO:0011431,MedGen:C1858556,OMIM:604308,Orphanet:99715|MONDO:MONDO:0008492,MedGen:C1861456,OMIM:184900,Orphanet:2833|MONDO:MONDO:0007055,MedGen:C0265287,OMIM:102370,Orphanet:969|MONDO:MONDO:0012013,MedGen:C1869115,OMIM:608328,Orphanet:2084|MONDO:MONDO:0014831,MedGen:C4310796,OMIM:616914,Orphanet:300382|MONDO:MONDO:0019625,MedGen:C4707243,OMIM:PS607086,Orphanet:91387
9:35807156:A:G	NPR2	ENSG00000159899	intronic	NA	0.124	0.0994	0.993	0.795	0.2116	3.79e-05	1028540	78	0	78	366791	Benign/Likely_benign	Acromesomelic_dysplasia_1,_Maroteaux_type|Tall_stature-scoliosis-macrodactyly_of_the_great_toes_syndrome	MONDO:MONDO:0011275,MedGen:C1864356,OMIM:602875,Orphanet:40|MONDO:MONDO:0014401,MedGen:C4014690,OMIM:615923,Orphanet:329191
9:95449900:C:T	PTCH1	ENSG00000185920	missense	p.Val1164Ile	0.271	0.217	2.16	1.73	0.2117	6.02e-06	1329200	16	0	16	575136	Conflicting_classifications_of_pathogenicity	Disproportionate_tall_stature|Abnormal_cardiovascular_system_morphology|Cataract|Gorlin_syndrome|Hereditary_cancer-predisposing_syndrome	Human_Phenotype_Ontology:HP:0001519,Human_Phenotype_Ontology:HP:0003511,Human_Phenotype_Ontology:HP:0008864,MedGen:C1836996|Human_Phenotype_Ontology:HP:0001632,Human_Phenotype_Ontology:HP:0002564,Human_Phenotype_Ontology:HP:0002565,Human_Phenotype_Ontology:HP:0030680,MedGen:C4049796|Human_Phenotype_Ontology:HP:0000518,MONDO:MONDO:0005129,MeSH:D002386,MedGen:C0086543,OMIM:PS116200|MONDO:MONDO:0007187,MedGen:C0004779,OMIM:PS109400,Orphanet:377|MONDO:MONDO:0015356,MeSH:D009386,MedGen:C0027672,Orphanet:140162
11:65540254:C:CCGGGCT	LTBP3	ENSG00000168056	inframe_indel	p.Ser1077_Pro1078dup	0.446	0.357	3.56	2.85	0.2119	2.39e-06	1256730	6	0	6	3669212	Uncertain_significance	Brachyolmia-amelogenesis_imperfecta_syndrome	MONDO:MONDO:0011018,MedGen:C1832594,OMIM:601216,Orphanet:2899
16:89283941:G:A	ANKRD11	ENSG00000167522	synonymous	p.Asp867=	0.528	0.423	4.22	3.38	0.212	3.99e-06	501042	4	0	4	3676537	Likely_benign	KBG_syndrome	MONDO:MONDO:0007846,MedGen:C0220687,OMIM:148050,Orphanet:2332
2:111878949:C:T	ANAPC1	ENSG00000153107	missense	p.Gly79Glu	0.1	0.0802	0.799	0.641	0.2122	4.09e-05	1421310	114	0	114	2439035	Uncertain_significance	Rothmund-Thomson_syndrome_type_1	MONDO:MONDO:0016368,MedGen:C5231433,OMIM:618625,Orphanet:221008
8:115604100:C:T	TRPS1	ENSG00000104447	synonymous	p.Ser623=	-0.205	0.164	-1.64	1.31	0.2122	1.02e-05	1329150	27	0	27	1221724	Benign/Likely_benign	not_provided|Trichorhinophalangeal_dysplasia_type_I|Trichorhinophalangeal_syndrome,_type_III	MedGen:C3661900|MONDO:MONDO:0008596,MedGen:C0432233,OMIM:190350,Orphanet:77258|MedGen:C1860823,OMIM:190351,Orphanet:77258
9:35801057:A:G	NPR2	ENSG00000159899	intronic	NA	-0.546	0.437	-4.36	3.5	0.2122	2.23e-06	898326	4	0	4	1584174	Likely_benign	Acromesomelic_dysplasia_1,_Maroteaux_type|Tall_stature-scoliosis-macrodactyly_of_the_great_toes_syndrome	MONDO:MONDO:0011275,MedGen:C1864356,OMIM:602875,Orphanet:40|MONDO:MONDO:0014401,MedGen:C4014690,OMIM:615923,Orphanet:329191
15:48520688:G:A	FBN1	ENSG00000166147	missense	p.Ala373Val	-0.335	0.268	-2.67	2.15	0.2127	4.04e-06	1237100	10	0	10	919888	Conflicting_classifications_of_pathogenicity	Ectopia_lentis_1,_isolated,_autosomal_dominant|Geleophysic_dysplasia_2|MASS_syndrome|Stiff_skin_syndrome|Acromicric_dysplasia|Marfan_syndrome|Weill-Marchesani_syndrome_2,_dominant|Progeroid_and_marfanoid_aspect-lipodystrophy_syndrome|Familial_thoracic_aortic_aneurysm_and_aortic_dissection	MONDO:MONDO:0007514,MedGen:C3541518,OMIM:129600,Orphanet:1885|MONDO:MONDO:0013612,MedGen:C3280054,OMIM:614185,Orphanet:2623|MONDO:MONDO:0011431,MedGen:C1858556,OMIM:604308,Orphanet:99715|MONDO:MONDO:0008492,MedGen:C1861456,OMIM:184900,Orphanet:2833|MONDO:MONDO:0007055,MedGen:C0265287,OMIM:102370,Orphanet:969|MONDO:MONDO:0007947,MedGen:C0024796,OMIM:154700,Orphanet:284963,Orphanet:558|MONDO:MONDO:0012013,MedGen:C1869115,OMIM:608328,Orphanet:2084|MONDO:MONDO:0014831,MedGen:C4310796,OMIM:616914,Orphanet:300382|MONDO:MONDO:0019625,MedGen:C4707243,OMIM:PS607086,Orphanet:91387
17:50195613:C:T	COL1A1	ENSG00000108821	missense	p.Arg370His	-0.0899	0.0722	-0.719	0.577	0.2129	4.86e-05	1449990	141	0	141	1027156	Conflicting_classifications_of_pathogenicity	Osteogenesis_imperfecta_type_I|not_provided|Osteogenesis_imperfecta,_perinatal_lethal|Osteogenesis_imperfecta_type_III|Ehlers-Danlos_syndrome,_arthrochalasia_type|Osteogenesis_imperfecta_with_normal_sclerae,_dominant_form|Cardiovascular_phenotype	MONDO:MONDO:0008146,MedGen:C0023931,OMIM:166200,Orphanet:216796,Orphanet:666|MedGen:C3661900|MONDO:MONDO:0008147,MedGen:C0268358,OMIM:166210,Orphanet:216804|MONDO:MONDO:0009804,MedGen:C0268362,OMIM:259420,Orphanet:216812,Orphanet:666|MONDO:MONDO:0007525,MedGen:C4551623,OMIM:130060,Orphanet:1899,Orphanet:99875,Orphanet:99876|MONDO:MONDO:0008148,MedGen:C0268363,OMIM:166220,Orphanet:216820,Orphanet:666|MedGen:CN230736
17:31232088:A:G	NF1	ENSG00000196712	synonymous	p.Ala1071=	-0.135	0.109	-1.08	0.868	0.2131	3.67e-05	899534	66	0	66	185313	Conflicting_classifications_of_pathogenicity	Neurofibromatosis-Noonan_syndrome|Neurofibromatosis,_familial_spinal|Hereditary_cancer-predisposing_syndrome|Caf√©-au-lait_macules_with_pulmonary_stenosis|Neurofibromatosis,_type_1	MONDO:MONDO:0011035,MedGen:C2931482,OMIM:601321,Orphanet:638|MONDO:MONDO:0008078,MedGen:C1834235,OMIM:162210,Orphanet:636|MONDO:MONDO:0015356,MeSH:D009386,MedGen:C0027672,Orphanet:140162|MONDO:MONDO:0008672,MedGen:C0553586,OMIM:193520,Orphanet:3444|MONDO:MONDO:0018975,MedGen:C0027831,OMIM:162200,Orphanet:636
16:1790425:G:A	IGFALS	ENSG00000099769	3_prime_UTR	3' UTR	-0.0639	0.0513	-0.511	0.41	0.2135	0.000278	595063	264	0	264	318227	Likely_benign	Short_stature_due_to_primary_acid-labile_subunit_deficiency	MONDO:MONDO:0014420,MedGen:C3900122,OMIM:615961,Orphanet:140941
11:65552921:G:A	LTBP3	ENSG00000168056	synonymous	p.Gly375=	-1.06	0.85	-8.45	6.79	0.2136	6.9e-06	72471	1	0	1	3669753	Likely_benign	Brachyolmia-amelogenesis_imperfecta_syndrome	MONDO:MONDO:0011018,MedGen:C1832594,OMIM:601216,Orphanet:2899
15:48644905:C:G	FBN1	ENSG00000166147	5_prime_UTR	5' UTR	0.0559	0.045	0.447	0.36	0.2138	0.000329	595018	353	0	353	316397	Uncertain_significance	Marfan_syndrome|Geleophysic_dysplasia|Stiff_skin_syndrome|Weill-Marchesani_syndrome|Familial_thoracic_aortic_aneurysm_and_aortic_dissection|Ectopia_lentis_1,_isolated,_autosomal_dominant|Acromicric_dysplasia	MONDO:MONDO:0007947,MedGen:C0024796,OMIM:154700,Orphanet:284963,Orphanet:558|MONDO:MONDO:0000127,MedGen:C3489726,OMIM:PS231050,Orphanet:2623|MONDO:MONDO:0008492,MedGen:C1861456,OMIM:184900,Orphanet:2833|MONDO:MONDO:0018096,MedGen:C0265313,OMIM:PS277600,Orphanet:3449|MONDO:MONDO:0019625,MedGen:C4707243,OMIM:PS607086,Orphanet:91387|MONDO:MONDO:0007514,MedGen:C3541518,OMIM:129600,Orphanet:1885|MONDO:MONDO:0007055,MedGen:C0265287,OMIM:102370,Orphanet:969
11:65539611:A:C	LTBP3	ENSG00000168056	missense	p.Ser1189Ala	-0.619	0.498	-4.95	3.98	0.2139	1.19e-06	1256540	3	0	3	2971620	Uncertain_significance	Brachyolmia-amelogenesis_imperfecta_syndrome	MONDO:MONDO:0011018,MedGen:C1832594,OMIM:601216,Orphanet:2899
19:8589551:C:T	ADAMTS10	ENSG00000142303	synonymous	p.Ala645=	0.0269	0.0216	0.215	0.173	0.214	0.000557	1449010	1605	1	1607	330595	Conflicting_classifications_of_pathogenicity	not_provided|Weill-Marchesani_syndrome	MedGen:C3661900|MONDO:MONDO:0018096,MedGen:C0265313,OMIM:PS277600,Orphanet:3449
5:42699817:T:C	GHR	ENSG00000112964	splice_region	NA	-0.0904	0.0727	-0.723	0.581	0.2141	5.23e-05	1367140	143	0	143	905102	Conflicting_classifications_of_pathogenicity	not_provided|Laron-type_isolated_somatotropin_defect	MedGen:C3661900|MONDO:MONDO:0009877,MedGen:C0271568,OMIM:262500,Orphanet:633
11:65553894:G:C	LTBP3	ENSG00000168056	missense	p.Pro224Arg	-0.301	0.242	-2.4	1.94	0.2141	6.16e-06	1421190	12	0	12	2307468	Uncertain_significance	Inborn_genetic_diseases|Brachyolmia-amelogenesis_imperfecta_syndrome|not_provided	MeSH:D030342,MedGen:C0950123|MONDO:MONDO:0011018,MedGen:C1832594,OMIM:601216,Orphanet:2899|MedGen:C3661900
17:31261868:A:G	NF1	ENSG00000196712	intronic	NA	0.0605	0.0488	0.484	0.39	0.2151	0.00016	1014550	324	0	324	227742	Conflicting_classifications_of_pathogenicity	not_specified|Neurofibromatosis-Noonan_syndrome|Hereditary_cancer-predisposing_syndrome|not_provided|Neurofibromatosis,_familial_spinal|Caf√©-au-lait_macules_with_pulmonary_stenosis|Neurofibromatosis,_type_1	MedGen:CN169374|MONDO:MONDO:0011035,MedGen:C2931482,OMIM:601321,Orphanet:638|MONDO:MONDO:0015356,MeSH:D009386,MedGen:C0027672,Orphanet:140162|MedGen:C3661900|MONDO:MONDO:0008078,MedGen:C1834235,OMIM:162210,Orphanet:636|MONDO:MONDO:0008672,MedGen:C0553586,OMIM:193520,Orphanet:3444|MONDO:MONDO:0018975,MedGen:C0027831,OMIM:162200,Orphanet:636
17:50186312:C:T	COL1A1	ENSG00000108821	splice_region	NA	-0.0645	0.052	-0.516	0.416	0.2151	9.55e-05	1450330	277	0	277	444409	Conflicting_classifications_of_pathogenicity	Combined_osteogenesis_imperfecta_and_Ehlers-Danlos_syndrome_1|Osteogenesis_imperfecta_with_normal_sclerae,_dominant_form|Infantile_cortical_hyperostosis|Osteoporosis|Osteogenesis_imperfecta,_perinatal_lethal|Osteogenesis_imperfecta_type_III|Ehlers-Danlos_syndrome,_arthrochalasia_type|Osteogenesis_imperfecta_type_I|Cardiovascular_phenotype|Ehlers-Danlos_syndrome|not_provided|not_specified	MONDO:MONDO:0030854,MedGen:C5436842,OMIM:619115|MONDO:MONDO:0008148,MedGen:C0268363,OMIM:166220,Orphanet:216820,Orphanet:666|MONDO:MONDO:0007244,MedGen:C0020497,OMIM:114000,Orphanet:1310|Human_Phenotype_Ontology:HP:0000939,Human_Phenotype_Ontology:HP:0002774,MONDO:MONDO:0005298,MedGen:C0029456,OMIM:166710|MONDO:MONDO:0008147,MedGen:C0268358,OMIM:166210,Orphanet:216804|MONDO:MONDO:0009804,MedGen:C0268362,OMIM:259420,Orphanet:216812,Orphanet:666|MONDO:MONDO:0007525,MedGen:C4551623,OMIM:130060,Orphanet:1899,Orphanet:99875,Orphanet:99876|MONDO:MONDO:0008146,MedGen:C0023931,OMIM:166200,Orphanet:216796,Orphanet:666|MedGen:CN230736|MONDO:MONDO:0020066,MedGen:C0013720,OMIM:PS130000,Orphanet:98249|MedGen:C3661900|MedGen:CN169374
9:35799630:A:G	NPR2	ENSG00000159899	missense	p.Ile296Val	-0.235	0.19	-1.88	1.52	0.2152	8.36e-06	1256660	21	0	21	2130909	Uncertain_significance	Acromesomelic_dysplasia_1,_Maroteaux_type|Tall_stature-scoliosis-macrodactyly_of_the_great_toes_syndrome	MONDO:MONDO:0011275,MedGen:C1864356,OMIM:602875,Orphanet:40|MONDO:MONDO:0014401,MedGen:C4014690,OMIM:615923,Orphanet:329191
16:89279847:C:G	ANKRD11	ENSG00000167522	missense	p.Arg2232Pro	-0.463	0.373	-3.7	2.99	0.2155	5.67e-06	541537	5	0	5	2279784	Conflicting_classifications_of_pathogenicity	KBG_syndrome|Inborn_genetic_diseases	MONDO:MONDO:0007846,MedGen:C0220687,OMIM:148050,Orphanet:2332|MeSH:D030342,MedGen:C0950123
17:31377246:A:C	NF1	ENSG00000196712	3_prime_UTR	3' UTR	-0.0574	0.0463	-0.459	0.37	0.2156	0.000347	468700	320	1	322	322605	Uncertain_significance	Caf√©-au-lait_macules_with_pulmonary_stenosis|Neurofibromatosis,_type_1|Neurofibromatosis,_familial_spinal|Neurofibromatosis-Noonan_syndrome	MONDO:MONDO:0008672,MedGen:C0553586,OMIM:193520,Orphanet:3444|MONDO:MONDO:0018975,MedGen:C0027831,OMIM:162200,Orphanet:636|MONDO:MONDO:0008078,MedGen:C1834235,OMIM:162210,Orphanet:636|MONDO:MONDO:0011035,MedGen:C2931482,OMIM:601321,Orphanet:638
8:115414489:T:C	TRPS1	ENSG00000104447	missense	p.Tyr1140Cys	0.519	0.419	4.15	3.35	0.2159	4.4e-06	454316	4	0	4	3751950	Uncertain_significance	Trichorhinophalangeal_syndrome,_type_III|Trichorhinophalangeal_dysplasia_type_I	MedGen:C1860823,OMIM:190351,Orphanet:77258|MONDO:MONDO:0008596,MedGen:C0432233,OMIM:190350,Orphanet:77258
17:31352332:C:T	NF1	ENSG00000196712	synonymous	p.Val2511=	-0.168	0.136	-1.34	1.09	0.2161	1.45e-05	1412050	41	0	41	457850	Benign/Likely_benign	Hereditary_cancer-predisposing_syndrome|Neurofibromatosis,_type_1|Neurofibromatosis-Noonan_syndrome|Neurofibromatosis,_familial_spinal|Caf√©-au-lait_macules_with_pulmonary_stenosis|Juvenile_myelomonocytic_leukemia|Cardiovascular_phenotype	MONDO:MONDO:0015356,MeSH:D009386,MedGen:C0027672,Orphanet:140162|MONDO:MONDO:0018975,MedGen:C0027831,OMIM:162200,Orphanet:636|MONDO:MONDO:0011035,MedGen:C2931482,OMIM:601321,Orphanet:638|MONDO:MONDO:0008078,MedGen:C1834235,OMIM:162210,Orphanet:636|MONDO:MONDO:0008672,MedGen:C0553586,OMIM:193520,Orphanet:3444|Human_Phenotype_Ontology:HP:0012209,MONDO:MONDO:0011908,MedGen:C0349639,OMIM:607785,Orphanet:86834|MedGen:CN230736
11:65540901:T:C	LTBP3	ENSG00000168056	missense	p.Ile983Val	0.488	0.395	3.9	3.16	0.2162	3.03e-06	825273	5	0	5	2727232	Uncertain_significance	Brachyolmia-amelogenesis_imperfecta_syndrome	MONDO:MONDO:0011018,MedGen:C1832594,OMIM:601216,Orphanet:2899
17:31235634:T:A	NF1	ENSG00000196712	synonymous	p.Val1244=	0.271	0.219	2.16	1.75	0.2164	5.97e-06	1256700	15	0	15	186782	Conflicting_classifications_of_pathogenicity	not_specified|NF1-related_disorder|Hereditary_cancer-predisposing_syndrome|Neurofibromatosis,_familial_spinal|Neurofibromatosis-Noonan_syndrome|Neurofibromatosis,_type_1|Juvenile_myelomonocytic_leukemia|Caf√©-au-lait_macules_with_pulmonary_stenosis	MedGen:CN169374|MedGen:CN379171|MONDO:MONDO:0015356,MeSH:D009386,MedGen:C0027672,Orphanet:140162|MONDO:MONDO:0008078,MedGen:C1834235,OMIM:162210,Orphanet:636|MONDO:MONDO:0011035,MedGen:C2931482,OMIM:601321,Orphanet:638|MONDO:MONDO:0018975,MedGen:C0027831,OMIM:162200,Orphanet:636|Human_Phenotype_Ontology:HP:0012209,MONDO:MONDO:0011908,MedGen:C0349639,OMIM:607785,Orphanet:86834|MONDO:MONDO:0008672,MedGen:C0553586,OMIM:193520,Orphanet:3444
16:1790993:C:T	IGFALS	ENSG00000099769	synonymous	p.Ala475=	0.0206	0.0166	0.165	0.133	0.2164	0.000941	1447930	2628	51	2730	318239	Benign	not_provided|IGFALS-related_disorder|Short_stature_due_to_primary_acid-labile_subunit_deficiency	MedGen:C3661900|.|MONDO:MONDO:0014420,MedGen:C3900122,OMIM:615961,Orphanet:140941
16:89274825:G:A	ANKRD11	ENSG00000167522	synonymous	p.Leu2568=	0.103	0.083	0.82	0.664	0.2167	3.8e-05	1367510	104	0	104	1078591	Likely_benign	KBG_syndrome|not_provided|ANKRD11-related_disorder	MONDO:MONDO:0007846,MedGen:C0220687,OMIM:148050,Orphanet:2332|MedGen:C3661900|.
9:35794034:T:C	NPR2	ENSG00000159899	synonymous	p.Arg268=	-0.13	0.105	-1.04	0.839	0.2169	2.63e-05	1295050	68	0	68	2155822	Likely_benign	Acromesomelic_dysplasia_1,_Maroteaux_type|Tall_stature-scoliosis-macrodactyly_of_the_great_toes_syndrome	MONDO:MONDO:0011275,MedGen:C1864356,OMIM:602875,Orphanet:40|MONDO:MONDO:0014401,MedGen:C4014690,OMIM:615923,Orphanet:329191
8:115414287:T:C	TRPS1	ENSG00000104447	synonymous	p.Glu1207=	-0.163	0.132	-1.3	1.05	0.2169	1.66e-05	1329140	44	0	44	2043334	Likely_benign	Trichorhinophalangeal_syndrome,_type_III|Trichorhinophalangeal_dysplasia_type_I	MedGen:C1860823,OMIM:190351,Orphanet:77258|MONDO:MONDO:0008596,MedGen:C0432233,OMIM:190350,Orphanet:77258
16:89280170:G:A	ANKRD11	ENSG00000167522	synonymous	p.Phe2124=	-0.158	0.128	-1.27	1.03	0.2172	1.77e-05	1300120	46	0	46	744916	Likely_benign	KBG_syndrome	MONDO:MONDO:0007846,MedGen:C0220687,OMIM:148050,Orphanet:2332
16:89286063:T:C	ANKRD11	ENSG00000167522	missense	p.Thr290Ala	0.0748	0.0607	0.598	0.485	0.2175	7.53e-05	1367390	206	0	206	587936	Benign/Likely_benign	KBG_syndrome|not_provided|Inborn_genetic_diseases	MONDO:MONDO:0007846,MedGen:C0220687,OMIM:148050,Orphanet:2332|MedGen:C3661900|MeSH:D030342,MedGen:C0950123
11:65540865:G:A	LTBP3	ENSG00000168056	splice_region	NA	0.328	0.266	2.62	2.13	0.218	6.66e-06	825590	11	0	11	3698001	Uncertain_significance	Brachyolmia-amelogenesis_imperfecta_syndrome	MONDO:MONDO:0011018,MedGen:C1832594,OMIM:601216,Orphanet:2899
11:65540851:C:A	LTBP3	ENSG00000168056	intronic	NA	-0.407	0.33	-3.25	2.64	0.218	3.9e-06	898006	7	0	7	1984556	Likely_benign	Brachyolmia-amelogenesis_imperfecta_syndrome	MONDO:MONDO:0011018,MedGen:C1832594,OMIM:601216,Orphanet:2899
17:50194402:C:A	COL1A1	ENSG00000108821	stop_gained	p.Gly521Ter	-1.09	0.882	-8.68	7.05	0.2183	6.05e-07	826064	1	0	1	1322116	Pathogenic/Likely_pathogenic	Osteogenesis_imperfecta_type_III|not_provided	MONDO:MONDO:0009804,MedGen:C0268362,OMIM:259420,Orphanet:216812,Orphanet:666|MedGen:C3661900
11:65543553:C:T	LTBP3	ENSG00000168056	splice_region	NA	-1.03	0.834	-8.21	6.67	0.2185	1.3e-05	38387	1	0	1	3725031	Likely_benign	Brachyolmia-amelogenesis_imperfecta_syndrome	MONDO:MONDO:0011018,MedGen:C1832594,OMIM:601216,Orphanet:2899
11:65540232:G:A	LTBP3	ENSG00000168056	intronic	NA	-0.312	0.253	-2.49	2.03	0.2188	6.57e-06	913249	12	0	12	2161491	Likely_benign	Brachyolmia-amelogenesis_imperfecta_syndrome	MONDO:MONDO:0011018,MedGen:C1832594,OMIM:601216,Orphanet:2899
8:115619490:G:A	TRPS1	ENSG00000104447	missense	p.Pro203Leu	0.469	0.381	3.75	3.05	0.2189	1.88e-06	1329210	5	0	5	3758434	Uncertain_significance	Trichorhinophalangeal_dysplasia_type_I|Trichorhinophalangeal_syndrome,_type_III	MONDO:MONDO:0008596,MedGen:C0432233,OMIM:190350,Orphanet:77258|MedGen:C1860823,OMIM:190351,Orphanet:77258
16:89290629:G:A	ANKRD11	ENSG00000167522	synonymous	p.Phe199=	-0.104	0.0849	-0.834	0.679	0.2195	3.69e-05	1367480	101	0	101	1750821	Benign/Likely_benign	KBG_syndrome|Inborn_genetic_diseases	MONDO:MONDO:0007846,MedGen:C0220687,OMIM:148050,Orphanet:2332|MeSH:D030342,MedGen:C0950123
9:35806140:A:G	NPR2	ENSG00000159899	missense	p.Glu760Gly	0.54	0.44	4.32	3.52	0.2199	2.6e-05	38405	0	1	2	1499157	Uncertain_significance	Acromesomelic_dysplasia_1,_Maroteaux_type|Tall_stature-scoliosis-macrodactyly_of_the_great_toes_syndrome	MONDO:MONDO:0011275,MedGen:C1864356,OMIM:602875,Orphanet:40|MONDO:MONDO:0014401,MedGen:C4014690,OMIM:615923,Orphanet:329191
11:65540861:G:A	LTBP3	ENSG00000168056	intronic	NA	-0.0952	0.0776	-0.761	0.62	0.2201	7.06e-05	912881	129	0	129	2709729	Likely_benign	Brachyolmia-amelogenesis_imperfecta_syndrome	MONDO:MONDO:0011018,MedGen:C1832594,OMIM:601216,Orphanet:2899
16:89279642:G:A	ANKRD11	ENSG00000167522	synonymous	p.Ala2300=	-0.131	0.107	-1.04	0.852	0.2201	2.45e-05	1367080	67	0	67	1927018	Likely_benign	KBG_syndrome	MONDO:MONDO:0007846,MedGen:C0220687,OMIM:148050,Orphanet:2332
16:89284982:G:A	ANKRD11	ENSG00000167522	synonymous	p.Ala520=	-0.206	0.168	-1.64	1.34	0.2203	1.08e-05	1246310	27	0	27	2155814	Likely_benign	KBG_syndrome	MONDO:MONDO:0007846,MedGen:C0220687,OMIM:148050,Orphanet:2332
17:31261733:C:T	NF1	ENSG00000196712	stop_gained	p.Arg1534Ter	-0.313	0.255	-2.5	2.04	0.2203	4.55e-06	1207910	11	0	11	220152	Pathogenic/Likely_pathogenic	Abnormality_of_the_skin|Hereditary_cancer-predisposing_syndrome|Gastric_cancer|Subcutaneous_neurofibroma|Cafe_au_lait_spots,_multiple|Thoracic_scoliosis|not_provided|Neurofibromatosis,_familial_spinal|Neurofibromatosis-Noonan_syndrome|Caf√©-au-lait_macules_with_pulmonary_stenosis|Juvenile_myelomonocytic_leukemia|Neurofibromatosis,_type_1|Tibial_pseudarthrosis	Human_Phenotype_Ontology:HP:0000951,Human_Phenotype_Ontology:HP:0001478,Human_Phenotype_Ontology:HP:0001479,Human_Phenotype_Ontology:HP:0005591,Human_Phenotype_Ontology:HP:0006736,Human_Phenotype_Ontology:HP:0007415,Human_Phenotype_Ontology:HP:0007580,MedGen:C5848159|MONDO:MONDO:0015356,MeSH:D009386,MedGen:C0027672,Orphanet:140162|Human_Phenotype_Ontology:HP:0012126,MONDO:MONDO:0001056,MeSH:D013274,MedGen:C0024623,OMIM:613659|Human_Phenotype_Ontology:HP:0100698,MedGen:C1827970|Human_Phenotype_Ontology:HP:0007416,Human_Phenotype_Ontology:HP:0007565,MONDO:MONDO:0007245,MedGen:C1861975,OMIM:114030,Orphanet:2678|Human_Phenotype_Ontology:HP:0002943,Human_Phenotype_Ontology:HP:0004615,MedGen:C1857790|MedGen:C3661900|MONDO:MONDO:0008078,MedGen:C1834235,OMIM:162210,Orphanet:636|MONDO:MONDO:0011035,MedGen:C2931482,OMIM:601321,Orphanet:638|MONDO:MONDO:0008672,MedGen:C0553586,OMIM:193520,Orphanet:3444|Human_Phenotype_Ontology:HP:0012209,MONDO:MONDO:0011908,MedGen:C0349639,OMIM:607785,Orphanet:86834|MONDO:MONDO:0018975,MedGen:C0027831,OMIM:162200,Orphanet:636|Human_Phenotype_Ontology:HP:0009736,MedGen:C4024216
11:65547680:C:T	LTBP3	ENSG00000168056	intronic	NA	-0.613	0.5	-4.9	4	0.2204	1.74e-06	864378	3	0	3	1998111	Likely_benign	Brachyolmia-amelogenesis_imperfecta_syndrome	MONDO:MONDO:0011018,MedGen:C1832594,OMIM:601216,Orphanet:2899
9:35806221:G:A	NPR2	ENSG00000159899	missense	p.Arg787Gln	-0.133	0.109	-1.07	0.87	0.2205	2.22e-05	1421390	62	0	62	1062716	Uncertain_significance	Acromesomelic_dysplasia_1,_Maroteaux_type|Tall_stature-scoliosis-macrodactyly_of_the_great_toes_syndrome	MONDO:MONDO:0011275,MedGen:C1864356,OMIM:602875,Orphanet:40|MONDO:MONDO:0014401,MedGen:C4014690,OMIM:615923,Orphanet:329191
5:42688921:C:A	GHR	ENSG00000112964	stop_gained	p.Cys56Ter	-0.212	0.173	-1.69	1.38	0.2208	9.14e-06	1367520	25	0	25	8634	Pathogenic/Likely_pathogenic	not_provided|Growth_hormone_insensitivity_syndrome|Laron-type_isolated_somatotropin_defect	MedGen:C3661900|MONDO:MONDO:0015892,MedGen:C4318479,Orphanet:181393|MONDO:MONDO:0009877,MedGen:C0271568,OMIM:262500,Orphanet:633
16:89288518:G:A	ANKRD11	ENSG00000167522	intronic	NA	0.0664	0.0543	0.531	0.434	0.2212	0.000133	985476	263	0	263	1298684	Likely_benign	not_provided|KBG_syndrome	MedGen:C3661900|MONDO:MONDO:0007846,MedGen:C0220687,OMIM:148050,Orphanet:2332
11:65546926:C:T	LTBP3	ENSG00000168056	splice_region	NA	0.228	0.186	1.82	1.49	0.2213	9.11e-06	1207910	22	0	22	3004138	Likely_benign	Brachyolmia-amelogenesis_imperfecta_syndrome	MONDO:MONDO:0011018,MedGen:C1832594,OMIM:601216,Orphanet:2899
16:89274910:G:A	ANKRD11	ENSG00000167522	synonymous	p.Cys2539=	0.146	0.12	1.17	0.958	0.2216	1.97e-05	1295100	51	0	51	1759822	Likely_benign	Inborn_genetic_diseases|KBG_syndrome	MeSH:D030342,MedGen:C0950123|MONDO:MONDO:0007846,MedGen:C0220687,OMIM:148050,Orphanet:2332
16:89290686:G:A	ANKRD11	ENSG00000167522	synonymous	p.Asp180=	-0.14	0.114	-1.12	0.915	0.2219	2.04e-05	1396740	57	0	57	2729569	Benign	KBG_syndrome	MONDO:MONDO:0007846,MedGen:C0220687,OMIM:148050,Orphanet:2332
12:112450364:T:G	PTPN11	ENSG00000179295	missense	p.Tyr62Asp	1.03	0.847	8.27	6.77	0.2221	6.9e-06	72471	1	0	1	13329	Pathogenic	PTPN11-related_disorder|Juvenile_myelomonocytic_leukemia|Noonan_syndrome_1|LEOPARD_syndrome_1|Metachondromatosis|RASopathy|Noonan_syndrome|not_provided|Noonan_syndrome_and_Noonan-related_syndrome|Cardiovascular_phenotype|Dysplastic_pulmonary_valve|Right_ventricular_hypertrophy|Failure_to_thrive|Patent_ductus_arteriosus|Atrial_septal_defect,_ostium_secundum_type|Tricuspid_regurgitation	.|Human_Phenotype_Ontology:HP:0012209,MONDO:MONDO:0011908,MedGen:C0349639,OMIM:607785,Orphanet:86834|MONDO:MONDO:0008104,MedGen:C4551602,OMIM:163950,Orphanet:648|MONDO:MONDO:0100082,MedGen:C4551484,OMIM:151100,Orphanet:500|MONDO:MONDO:0007979,MedGen:C0410530,OMIM:156250,Orphanet:2499|MONDO:MONDO:0021060,MedGen:C5555857,Orphanet:536391|MONDO:MONDO:0018997,MeSH:D009634,MedGen:C0028326,OMIM:PS163950,Orphanet:648|MedGen:C3661900|MONDO:MONDO:0020297,MedGen:C5681679,Orphanet:98733|MedGen:CN230736|Human_Phenotype_Ontology:HP:0005164,MedGen:C0344974|Human_Phenotype_Ontology:HP:0001667,MedGen:C0162770|Human_Phenotype_Ontology:HP:0001508,Human_Phenotype_Ontology:HP:0001535,Human_Phenotype_Ontology:HP:0008853,Human_Phenotype_Ontology:HP:0008878,Human_Phenotype_Ontology:HP:0008916,MedGen:C2315100|Human_Phenotype_Ontology:HP:0001643,MONDO:MONDO:0011827,MedGen:C0013274,OMIM:PS607411,Orphanet:706|Human_Phenotype_Ontology:HP:0001684,Human_Phenotype_Ontology:HP:0200131,MONDO:MONDO:0020434,MedGen:C0344724,Orphanet:99103|Human_Phenotype_Ontology:HP:0004753,Human_Phenotype_Ontology:HP:0005180,MONDO:MONDO:0002870,MedGen:C0040961
14:74552291:G:A	LTBP2	ENSG00000119681	missense	p.Pro432Leu	0.0209	0.0172	0.167	0.137	0.223	0.000883	1448050	2543	9	2561	126949	Conflicting_classifications_of_pathogenicity	Glaucoma_3,_primary_congenital,_D|Weill-Marchesani_syndrome|Microspherophakia_and/or_megalocornea,_with_ectopia_lentis_and_with_or_without_secondary_glaucoma|Weill-Marchesani_syndrome_3|LTBP2-related_disorder|not_provided|Pseudoexfoliation_glaucoma	MONDO:MONDO:0013122,MedGen:C2751316,OMIM:613086,Orphanet:98976|MONDO:MONDO:0018096,MedGen:C0265313,OMIM:PS277600,Orphanet:3449|MONDO:MONDO:0009633,MedGen:C3538951,OMIM:251750,Orphanet:238763|MONDO:MONDO:0013899,MedGen:C3553785,OMIM:614819,Orphanet:3449|.|MedGen:C3661900|MONDO:MONDO:0008327,MedGen:C0206368,OMIM:177650
8:115587264:G:A	TRPS1	ENSG00000104447	synonymous	p.Leu813=	-0.76	0.624	-6.08	4.99	0.223	1.21e-06	826064	2	0	2	1954765	Likely_benign	Trichorhinophalangeal_syndrome,_type_III|Trichorhinophalangeal_dysplasia_type_I	MedGen:C1860823,OMIM:190351,Orphanet:77258|MONDO:MONDO:0008596,MedGen:C0432233,OMIM:190350,Orphanet:77258
16:89283104:C:T	ANKRD11	ENSG00000167522	synonymous	p.Thr1146=	-0.112	0.092	-0.895	0.735	0.2238	3.03e-05	1421330	86	0	86	2731866	Likely_benign	KBG_syndrome	MONDO:MONDO:0007846,MedGen:C0220687,OMIM:148050,Orphanet:2332
11:65551490:G:A	LTBP3	ENSG00000168056	intronic	NA	0.243	0.2	1.95	1.6	0.2239	1e-05	947308	19	0	19	2918514	Likely_benign	Brachyolmia-amelogenesis_imperfecta_syndrome	MONDO:MONDO:0011018,MedGen:C1832594,OMIM:601216,Orphanet:2899
17:31225159:G:C	NF1	ENSG00000196712	missense	p.Ser637Thr	-0.282	0.232	-2.26	1.86	0.2243	5.57e-06	1256710	14	0	14	480138	Conflicting_classifications_of_pathogenicity	not_specified|not_provided|Juvenile_myelomonocytic_leukemia|Neurofibromatosis-Noonan_syndrome|Neurofibromatosis,_familial_spinal|Caf√©-au-lait_macules_with_pulmonary_stenosis|Neurofibromatosis,_type_1|Hereditary_cancer-predisposing_syndrome|Cardiovascular_phenotype	MedGen:CN169374|MedGen:C3661900|Human_Phenotype_Ontology:HP:0012209,MONDO:MONDO:0011908,MedGen:C0349639,OMIM:607785,Orphanet:86834|MONDO:MONDO:0011035,MedGen:C2931482,OMIM:601321,Orphanet:638|MONDO:MONDO:0008078,MedGen:C1834235,OMIM:162210,Orphanet:636|MONDO:MONDO:0008672,MedGen:C0553586,OMIM:193520,Orphanet:3444|MONDO:MONDO:0018975,MedGen:C0027831,OMIM:162200,Orphanet:636|MONDO:MONDO:0015356,MeSH:D009386,MedGen:C0027672,Orphanet:140162|MedGen:CN230736
17:31327535:C:T	NF1	ENSG00000196712	stop_gained	p.Arg1769Ter	-0.519	0.427	-4.15	3.41	0.2244	1.66e-06	1207910	4	0	4	228381	Pathogenic	not_provided|Neurofibromatosis,_familial_spinal|Neurofibromatosis-Noonan_syndrome|Caf√©-au-lait_macules_with_pulmonary_stenosis|Juvenile_myelomonocytic_leukemia|Neurofibromatosis,_type_1|Malignant_tumor_of_urinary_bladder|Hereditary_cancer-predisposing_syndrome|Cardiovascular_phenotype|Rhabdomyosarcoma	MedGen:C3661900|MONDO:MONDO:0008078,MedGen:C1834235,OMIM:162210,Orphanet:636|MONDO:MONDO:0011035,MedGen:C2931482,OMIM:601321,Orphanet:638|MONDO:MONDO:0008672,MedGen:C0553586,OMIM:193520,Orphanet:3444|Human_Phenotype_Ontology:HP:0012209,MONDO:MONDO:0011908,MedGen:C0349639,OMIM:607785,Orphanet:86834|MONDO:MONDO:0018975,MedGen:C0027831,OMIM:162200,Orphanet:636|MONDO:MONDO:0001187,MedGen:C0005684,OMIM:109800,Orphanet:157980|MONDO:MONDO:0015356,MeSH:D009386,MedGen:C0027672,Orphanet:140162|MedGen:CN230736|Human_Phenotype_Ontology:HP:0002859,MONDO:MONDO:0005212,MeSH:D012208,MedGen:C0035412,Orphanet:780
3:46883585:G:T	PTH1R	ENSG00000160801	missense	p.Gly9Val	0.257	0.212	2.06	1.69	0.2245	6.62e-06	1207880	16	0	16	3589191	Uncertain_significance	Primary_failure_of_tooth_eruption|Metaphyseal_chondrodysplasia,_Jansen_type|Eiken_syndrome|Chondrodysplasia_Blomstrand_type	MONDO:MONDO:0007434,MedGen:C1852222,OMIM:125350,Orphanet:412206|MONDO:MONDO:0007982,MedGen:C0265295,OMIM:156400,Orphanet:33067|MONDO:MONDO:0010803,MedGen:C1838779,OMIM:600002,Orphanet:79106|MONDO:MONDO:0008970,MedGen:C1859148,OMIM:215045,Orphanet:50945
17:31232821:G:A	NF1	ENSG00000196712	missense	p.Val1146Ile	-0.0457	0.0376	-0.365	0.301	0.2245	0.000184	1450090	529	0	529	141451	Conflicting_classifications_of_pathogenicity	Hereditary_cancer-predisposing_syndrome|not_specified|Neurofibromatosis,_familial_spinal|not_provided|Caf√©-au-lait_macules_with_pulmonary_stenosis|Neurofibromatosis,_type_1|Neurofibromatosis-Noonan_syndrome|Cardiovascular_phenotype	MONDO:MONDO:0015356,MeSH:D009386,MedGen:C0027672,Orphanet:140162|MedGen:CN169374|MONDO:MONDO:0008078,MedGen:C1834235,OMIM:162210,Orphanet:636|MedGen:C3661900|MONDO:MONDO:0008672,MedGen:C0553586,OMIM:193520,Orphanet:3444|MONDO:MONDO:0018975,MedGen:C0027831,OMIM:162200,Orphanet:636|MONDO:MONDO:0011035,MedGen:C2931482,OMIM:601321,Orphanet:638|MedGen:CN230736
15:48472581:C:T	FBN1	ENSG00000166147	missense	p.Val1436Met	-0.0356	0.0294	-0.285	0.235	0.2253	0.000306	1449740	874	7	888	42356	Conflicting_classifications_of_pathogenicity	Geleophysic_dysplasia|Weill-Marchesani_syndrome|not_provided|Marfan_syndrome|Familial_thoracic_aortic_aneurysm_and_aortic_dissection|MASS_syndrome|Ectopia_lentis_1,_isolated,_autosomal_dominant|Weill-Marchesani_syndrome_2,_dominant|Acromicric_dysplasia|Geleophysic_dysplasia_2|Stiff_skin_syndrome|Progeroid_and_marfanoid_aspect-lipodystrophy_syndrome|not_specified	MONDO:MONDO:0000127,MedGen:C3489726,OMIM:PS231050,Orphanet:2623|MONDO:MONDO:0018096,MedGen:C0265313,OMIM:PS277600,Orphanet:3449|MedGen:C3661900|MONDO:MONDO:0007947,MedGen:C0024796,OMIM:154700,Orphanet:284963,Orphanet:558|MONDO:MONDO:0019625,MedGen:C4707243,OMIM:PS607086,Orphanet:91387|MONDO:MONDO:0011431,MedGen:C1858556,OMIM:604308,Orphanet:99715|MONDO:MONDO:0007514,MedGen:C3541518,OMIM:129600,Orphanet:1885|MONDO:MONDO:0012013,MedGen:C1869115,OMIM:608328,Orphanet:2084|MONDO:MONDO:0007055,MedGen:C0265287,OMIM:102370,Orphanet:969|MONDO:MONDO:0013612,MedGen:C3280054,OMIM:614185,Orphanet:2623|MONDO:MONDO:0008492,MedGen:C1861456,OMIM:184900,Orphanet:2833|MONDO:MONDO:0014831,MedGen:C4310796,OMIM:616914,Orphanet:300382|MedGen:CN169374
8:115414465:G:C	TRPS1	ENSG00000104447	missense	p.Pro1148Arg	0.188	0.155	1.5	1.24	0.2264	1.15e-05	1367580	32	0	32	2953664	Uncertain_significance	Trichorhinophalangeal_syndrome,_type_III|Trichorhinophalangeal_dysplasia_type_I	MedGen:C1860823,OMIM:190351,Orphanet:77258|MONDO:MONDO:0008596,MedGen:C0432233,OMIM:190350,Orphanet:77258
19:8605249:G:A	ADAMTS10	ENSG00000142303	synonymous	p.Arg66=	0.032	0.0265	0.256	0.212	0.2265	0.000372	1449550	1062	8	1078	741232	Conflicting_classifications_of_pathogenicity	not_provided|Weill-Marchesani_syndrome|ADAMTS10-related_disorder	MedGen:C3661900|MONDO:MONDO:0018096,MedGen:C0265313,OMIM:PS277600,Orphanet:3449|.
19:8595834:C:T	ADAMTS10	ENSG00000142303	synonymous	p.Pro469=	-0.126	0.104	-1.01	0.833	0.2266	2.39e-05	1421370	68	0	68	892836	Conflicting_classifications_of_pathogenicity	not_provided|Weill-Marchesani_syndrome	MedGen:C3661900|MONDO:MONDO:0018096,MedGen:C0265313,OMIM:PS277600,Orphanet:3449
16:89283685:C:A	ANKRD11	ENSG00000167522	missense	p.Asp953Tyr	-0.356	0.295	-2.85	2.36	0.2268	5.26e-06	855228	9	0	9	2166773	Uncertain_significance	KBG_syndrome	MONDO:MONDO:0007846,MedGen:C0220687,OMIM:148050,Orphanet:2332
16:89279975:T:C	ANKRD11	ENSG00000167522	synonymous	p.Ala2189=	1.07	0.884	8.54	7.07	0.2269	6.05e-07	826061	1	0	1	2035337	Likely_benign	KBG_syndrome	MONDO:MONDO:0007846,MedGen:C0220687,OMIM:148050,Orphanet:2332
16:89280167:G:A	ANKRD11	ENSG00000167522	synonymous	p.Ala2125=	0.0466	0.0386	0.373	0.309	0.2271	0.000178	1420910	504	1	506	1244927	Benign	Inborn_genetic_diseases|KBG_syndrome|not_provided	MeSH:D030342,MedGen:C0950123|MONDO:MONDO:0007846,MedGen:C0220687,OMIM:148050,Orphanet:2332|MedGen:C3661900
14:74612041:G:A	LTBP2	ENSG00000119681	5_prime_UTR	5' UTR	0.754	0.625	6.03	5	0.2274	1.21e-06	825250	2	0	2	314325	Uncertain_significance	Glaucoma_3,_primary_congenital,_D|Weill-Marchesani_syndrome	MONDO:MONDO:0013122,MedGen:C2751316,OMIM:613086,Orphanet:98976|MONDO:MONDO:0018096,MedGen:C0265313,OMIM:PS277600,Orphanet:3449
16:89281898:C:T	ANKRD11	ENSG00000167522	missense	p.Met1548Ile	-0.105	0.0869	-0.839	0.695	0.2274	3.52e-05	1348880	95	0	95	2741879	Likely_benign	KBG_syndrome|Inborn_genetic_diseases	MONDO:MONDO:0007846,MedGen:C0220687,OMIM:148050,Orphanet:2332|MeSH:D030342,MedGen:C0950123
11:65546547:C:A	LTBP3	ENSG00000168056	stop_gained	p.Glu750Ter	-0.729	0.604	-5.83	4.83	0.2276	8.28e-07	1207950	2	0	2	523638	Pathogenic	Heritable_Thoracic_Aortic_Disease|Brachyolmia-amelogenesis_imperfecta_syndrome	MedGen:CN868256|MONDO:MONDO:0011018,MedGen:C1832594,OMIM:601216,Orphanet:2899
16:1793705:T:C	IGFALS	ENSG00000099769	5_prime_UTR	5' UTR	0.0753	0.0624	0.602	0.499	0.2277	6.58e-05	1420440	186	0	186	318275	Likely_benign	Short_stature_due_to_primary_acid-labile_subunit_deficiency	MONDO:MONDO:0014420,MedGen:C3900122,OMIM:615961,Orphanet:140941
16:89281743:C:T	ANKRD11	ENSG00000167522	missense	p.Arg1600Gln	-0.477	0.395	-3.81	3.16	0.2277	3.03e-06	826061	5	0	5	2750541	Uncertain_significance	KBG_syndrome	MONDO:MONDO:0007846,MedGen:C0220687,OMIM:148050,Orphanet:2332
16:89291104:C:G	ANKRD11	ENSG00000167522	synonymous	p.Leu102=	-0.0219	0.0182	-0.175	0.145	0.2279	0.000788	1448330	2273	6	2285	585406	Benign/Likely_benign	not_provided|Inborn_genetic_diseases|KBG_syndrome	MedGen:C3661900|MeSH:D030342,MedGen:C0950123|MONDO:MONDO:0007846,MedGen:C0220687,OMIM:148050,Orphanet:2332
17:50194130:AG:A	COL1A1	ENSG00000108821	frameshift	p.Pro556LeufsTer24	-0.614	0.509	-4.9	4.07	0.2285	1.89e-06	792656	3	0	3	1431093	Pathogenic	Osteogenesis_imperfecta,_perinatal_lethal|Infantile_cortical_hyperostosis|Osteogenesis_imperfecta_type_I|Osteogenesis_imperfecta_with_normal_sclerae,_dominant_form|Ehlers-Danlos_syndrome,_arthrochalasia_type|Osteogenesis_imperfecta_type_III|Combined_osteogenesis_imperfecta_and_Ehlers-Danlos_syndrome_1|Osteoporosis	MONDO:MONDO:0008147,MedGen:C0268358,OMIM:166210,Orphanet:216804|MONDO:MONDO:0007244,MedGen:C0020497,OMIM:114000,Orphanet:1310|MONDO:MONDO:0008146,MedGen:C0023931,OMIM:166200,Orphanet:216796,Orphanet:666|MONDO:MONDO:0008148,MedGen:C0268363,OMIM:166220,Orphanet:216820,Orphanet:666|MONDO:MONDO:0007525,MedGen:C4551623,OMIM:130060,Orphanet:1899,Orphanet:99875,Orphanet:99876|MONDO:MONDO:0009804,MedGen:C0268362,OMIM:259420,Orphanet:216812,Orphanet:666|MONDO:MONDO:0030854,MedGen:C5436842,OMIM:619115|Human_Phenotype_Ontology:HP:0000939,Human_Phenotype_Ontology:HP:0002774,MONDO:MONDO:0005298,MedGen:C0029456,OMIM:166710
8:115587231:G:A	TRPS1	ENSG00000104447	synonymous	p.Leu824=	0.0704	0.0585	0.563	0.468	0.2288	7.8e-05	1396570	218	0	218	716569	Likely_benign	Trichorhinophalangeal_syndrome,_type_III|Trichorhinophalangeal_dysplasia_type_I	MedGen:C1860823,OMIM:190351,Orphanet:77258|MONDO:MONDO:0008596,MedGen:C0432233,OMIM:190350,Orphanet:77258
11:65540393:G:A	LTBP3	ENSG00000168056	intronic	NA	-0.175	0.145	-1.4	1.16	0.2288	2.11e-05	874827	37	0	37	3687894	Likely_benign	Brachyolmia-amelogenesis_imperfecta_syndrome	MONDO:MONDO:0011018,MedGen:C1832594,OMIM:601216,Orphanet:2899
16:89280779:G:A	ANKRD11	ENSG00000167522	synonymous	p.Ala1921=	0.112	0.0932	0.896	0.745	0.2291	3.12e-05	1412130	88	0	88	3689190	Likely_benign	KBG_syndrome	MONDO:MONDO:0007846,MedGen:C0220687,OMIM:148050,Orphanet:2332
2:219055594:G:A	IHH	ENSG00000163501	synonymous	p.His283=	0.324	0.27	2.59	2.16	0.2297	3.85e-06	1300170	10	0	10	899311	Uncertain_significance	Brachydactyly_type_A1	Human_Phenotype_Ontology:HP:0009371,MONDO:MONDO:0007215,MedGen:C1862151,OMIM:112500,Orphanet:93388
16:89281982:G:A	ANKRD11	ENSG00000167522	synonymous	p.Asp1520=	0.183	0.152	1.46	1.22	0.2299	1.14e-05	1358340	31	0	31	3605483	Likely_benign	KBG_syndrome	MONDO:MONDO:0007846,MedGen:C0220687,OMIM:148050,Orphanet:2332
16:89280529:G:A	ANKRD11	ENSG00000167522	missense	p.Pro2005Ser	-0.109	0.0909	-0.873	0.727	0.2299	3.89e-05	1207830	94	0	94	1429591	Uncertain_significance	KBG_syndrome	MONDO:MONDO:0007846,MedGen:C0220687,OMIM:148050,Orphanet:2332
14:74499457:T:C	LTBP2	ENSG00000119681	3_prime_UTR	3' UTR	0.0461	0.0384	0.369	0.307	0.23	0.000575	594841	530	2	534	886377	Conflicting_classifications_of_pathogenicity	Weill-Marchesani_syndrome|Glaucoma_3,_primary_congenital,_D	MONDO:MONDO:0018096,MedGen:C0265313,OMIM:PS277600,Orphanet:3449|MONDO:MONDO:0013122,MedGen:C2751316,OMIM:613086,Orphanet:98976
1:162770397:T:C	DDR2	ENSG00000162733	synonymous	p.Ser463=	-0.0379	0.0316	-0.303	0.253	0.2302	0.000264	1449860	749	0	749	875651	Conflicting_classifications_of_pathogenicity	not_provided|Spondyloepimetaphyseal_dysplasia-short_limb-abnormal_calcification_syndrome	MedGen:C3661900|MONDO:MONDO:0010077,MedGen:C1849011,OMIM:271665,Orphanet:93358
15:48415711:G:C	FBN1	ENSG00000166147	missense	p.Leu2626Val	-0.212	0.177	-1.69	1.41	0.2304	8.72e-06	1318800	23	0	23	918775	Uncertain_significance	Ectopia_lentis_1,_isolated,_autosomal_dominant|Geleophysic_dysplasia_2|MASS_syndrome|Stiff_skin_syndrome|Acromicric_dysplasia|Marfan_syndrome|Weill-Marchesani_syndrome_2,_dominant|Progeroid_and_marfanoid_aspect-lipodystrophy_syndrome|Familial_thoracic_aortic_aneurysm_and_aortic_dissection	MONDO:MONDO:0007514,MedGen:C3541518,OMIM:129600,Orphanet:1885|MONDO:MONDO:0013612,MedGen:C3280054,OMIM:614185,Orphanet:2623|MONDO:MONDO:0011431,MedGen:C1858556,OMIM:604308,Orphanet:99715|MONDO:MONDO:0008492,MedGen:C1861456,OMIM:184900,Orphanet:2833|MONDO:MONDO:0007055,MedGen:C0265287,OMIM:102370,Orphanet:969|MONDO:MONDO:0007947,MedGen:C0024796,OMIM:154700,Orphanet:284963,Orphanet:558|MONDO:MONDO:0012013,MedGen:C1869115,OMIM:608328,Orphanet:2084|MONDO:MONDO:0014831,MedGen:C4310796,OMIM:616914,Orphanet:300382|MONDO:MONDO:0019625,MedGen:C4707243,OMIM:PS607086,Orphanet:91387
15:48468064:G:A	FBN1	ENSG00000166147	stop_gained	p.Arg1541Ter	1.06	0.88	8.44	7.04	0.2305	6.05e-07	826051	1	0	1	200052	Pathogenic	not_provided|Marfan_syndrome|Ectopia_lentis_1,_isolated,_autosomal_dominant|Acromicric_dysplasia|Progeroid_and_marfanoid_aspect-lipodystrophy_syndrome|Stiff_skin_syndrome|Weill-Marchesani_syndrome_2,_dominant|Geleophysic_dysplasia_2|MASS_syndrome|Familial_thoracic_aortic_aneurysm_and_aortic_dissection|Marfan_Syndrome/Loeys-Dietz_Syndrome/Familial_Thoracic_Aortic_Aneurysms_and_Dissections	MedGen:C3661900|MONDO:MONDO:0007947,MedGen:C0024796,OMIM:154700,Orphanet:284963,Orphanet:558|MONDO:MONDO:0007514,MedGen:C3541518,OMIM:129600,Orphanet:1885|MONDO:MONDO:0007055,MedGen:C0265287,OMIM:102370,Orphanet:969|MONDO:MONDO:0014831,MedGen:C4310796,OMIM:616914,Orphanet:300382|MONDO:MONDO:0008492,MedGen:C1861456,OMIM:184900,Orphanet:2833|MONDO:MONDO:0012013,MedGen:C1869115,OMIM:608328,Orphanet:2084|MONDO:MONDO:0013612,MedGen:C3280054,OMIM:614185,Orphanet:2623|MONDO:MONDO:0011431,MedGen:C1858556,OMIM:604308,Orphanet:99715|MONDO:MONDO:0019625,MedGen:C4707243,OMIM:PS607086,Orphanet:91387|MedGen:CN229799
9:35806482:G:A	NPR2	ENSG00000159899	synonymous	p.Gln821=	-0.33	0.275	-2.64	2.2	0.2305	3.86e-06	1295130	10	0	10	1029785	Uncertain_significance	Acromesomelic_dysplasia_1,_Maroteaux_type	MONDO:MONDO:0011275,MedGen:C1864356,OMIM:602875,Orphanet:40
8:115604886:G:T	TRPS1	ENSG00000104447	synonymous	p.Thr361=	0.597	0.498	4.78	3.99	0.2307	1.24e-06	1207910	3	0	3	2034553	Likely_benign	Trichorhinophalangeal_syndrome,_type_III|Trichorhinophalangeal_dysplasia_type_I	MedGen:C1860823,OMIM:190351,Orphanet:77258|MONDO:MONDO:0008596,MedGen:C0432233,OMIM:190350,Orphanet:77258
11:65540068:C:T	LTBP3	ENSG00000168056	synonymous	p.Pro1110=	0.262	0.218	2.09	1.75	0.2309	6.25e-06	1279660	16	0	16	2792919	Likely_benign	Inborn_genetic_diseases|Brachyolmia-amelogenesis_imperfecta_syndrome	MeSH:D030342,MedGen:C0950123|MONDO:MONDO:0011018,MedGen:C1832594,OMIM:601216,Orphanet:2899
11:65557829:C:G	LTBP3	ENSG00000168056	missense	p.Gly44Ala	0.0926	0.0773	0.74	0.618	0.231	4.38e-05	1450200	127	0	127	1423787	Uncertain_significance	Inborn_genetic_diseases|Brachyolmia-amelogenesis_imperfecta_syndrome	MeSH:D030342,MedGen:C0950123|MONDO:MONDO:0011018,MedGen:C1832594,OMIM:601216,Orphanet:2899
16:89283737:C:T	ANKRD11	ENSG00000167522	synonymous	p.Ser935=	0.0662	0.0553	0.529	0.442	0.231	9.86e-05	1421210	243	0	243	434194	Conflicting_classifications_of_pathogenicity	KBG_syndrome|not_specified	MONDO:MONDO:0007846,MedGen:C0220687,OMIM:148050,Orphanet:2332|MedGen:CN169374
16:89280308:G:A	ANKRD11	ENSG00000167522	synonymous	p.Asp2078=	0.342	0.286	2.74	2.29	0.2313	3.58e-06	1256730	9	0	9	3625147	Likely_benign	KBG_syndrome	MONDO:MONDO:0007846,MedGen:C0220687,OMIM:148050,Orphanet:2332
16:89283864:C:T	ANKRD11	ENSG00000167522	missense	p.Arg893Gln	0.165	0.138	1.32	1.1	0.2313	1.36e-05	1401770	38	0	38	1219213	Conflicting_classifications_of_pathogenicity	not_provided|KBG_syndrome	MedGen:C3661900|MONDO:MONDO:0007846,MedGen:C0220687,OMIM:148050,Orphanet:2332
15:48452588:C:T	FBN1	ENSG00000166147	missense	p.Arg1840His	0.259	0.216	2.07	1.73	0.2316	6.34e-06	1280390	16	0	16	618652	Uncertain_significance	Marfan_syndrome|Familial_thoracic_aortic_aneurysm_and_aortic_dissection|MASS_syndrome|Stiff_skin_syndrome|Ectopia_lentis_1,_isolated,_autosomal_dominant|Weill-Marchesani_syndrome_2,_dominant|Acromicric_dysplasia|Geleophysic_dysplasia_2|Progeroid_and_marfanoid_aspect-lipodystrophy_syndrome|not_specified	MONDO:MONDO:0007947,MedGen:C0024796,OMIM:154700,Orphanet:284963,Orphanet:558|MONDO:MONDO:0019625,MedGen:C4707243,OMIM:PS607086,Orphanet:91387|MONDO:MONDO:0011431,MedGen:C1858556,OMIM:604308,Orphanet:99715|MONDO:MONDO:0008492,MedGen:C1861456,OMIM:184900,Orphanet:2833|MONDO:MONDO:0007514,MedGen:C3541518,OMIM:129600,Orphanet:1885|MONDO:MONDO:0012013,MedGen:C1869115,OMIM:608328,Orphanet:2084|MONDO:MONDO:0007055,MedGen:C0265287,OMIM:102370,Orphanet:969|MONDO:MONDO:0013612,MedGen:C3280054,OMIM:614185,Orphanet:2623|MONDO:MONDO:0014831,MedGen:C4310796,OMIM:616914,Orphanet:300382|MedGen:CN169374
16:89282100:G:A	ANKRD11	ENSG00000167522	missense	p.Ala1481Val	-0.0884	0.074	-0.707	0.592	0.2318	4.55e-05	1450450	132	0	132	2839575	Benign	KBG_syndrome|not_provided	MONDO:MONDO:0007846,MedGen:C0220687,OMIM:148050,Orphanet:2332|MedGen:C3661900
9:35802295:A:AGGAT	NPR2	ENSG00000159899	intronic	NA	-0.117	0.0976	-0.932	0.78	0.232	4.22e-05	983526	82	0	82	1626313	Likely_benign	Acromesomelic_dysplasia_1,_Maroteaux_type|Tall_stature-scoliosis-macrodactyly_of_the_great_toes_syndrome	MONDO:MONDO:0011275,MedGen:C1864356,OMIM:602875,Orphanet:40|MONDO:MONDO:0014401,MedGen:C4014690,OMIM:615923,Orphanet:329191
11:65547679:G:A	LTBP3	ENSG00000168056	intronic	NA	-0.373	0.312	-2.98	2.5	0.232	4.84e-06	826033	8	0	8	2130477	Likely_benign	Brachyolmia-amelogenesis_imperfecta_syndrome	MONDO:MONDO:0011018,MedGen:C1832594,OMIM:601216,Orphanet:2899
17:31225188:C:T	NF1	ENSG00000196712	missense	p.His647Tyr	-0.173	0.145	-1.39	1.16	0.2322	1.35e-05	1329140	36	0	36	237525	Conflicting_classifications_of_pathogenicity	Hereditary_cancer-predisposing_syndrome|Cardiovascular_phenotype|Neurofibromatosis,_type_1|Neurofibromatosis,_familial_spinal|Neurofibromatosis-Noonan_syndrome|Caf√©-au-lait_macules_with_pulmonary_stenosis|Juvenile_myelomonocytic_leukemia|not_provided	MONDO:MONDO:0015356,MeSH:D009386,MedGen:C0027672,Orphanet:140162|MedGen:CN230736|MONDO:MONDO:0018975,MedGen:C0027831,OMIM:162200,Orphanet:636|MONDO:MONDO:0008078,MedGen:C1834235,OMIM:162210,Orphanet:636|MONDO:MONDO:0011035,MedGen:C2931482,OMIM:601321,Orphanet:638|MONDO:MONDO:0008672,MedGen:C0553586,OMIM:193520,Orphanet:3444|Human_Phenotype_Ontology:HP:0012209,MONDO:MONDO:0011908,MedGen:C0349639,OMIM:607785,Orphanet:86834|MedGen:C3661900
17:31221870:G:T	NF1	ENSG00000196712	missense	p.Gln554His	-0.192	0.16	-1.53	1.28	0.2322	1.02e-05	1367510	28	0	28	231024	Conflicting_classifications_of_pathogenicity	Juvenile_myelomonocytic_leukemia|Hereditary_cancer-predisposing_syndrome|Cardiovascular_phenotype|Neurofibromatosis,_type_1|Neurofibromatosis,_familial_spinal|Neurofibromatosis-Noonan_syndrome|Caf√©-au-lait_macules_with_pulmonary_stenosis|not_provided	Human_Phenotype_Ontology:HP:0012209,MONDO:MONDO:0011908,MedGen:C0349639,OMIM:607785,Orphanet:86834|MONDO:MONDO:0015356,MeSH:D009386,MedGen:C0027672,Orphanet:140162|MedGen:CN230736|MONDO:MONDO:0018975,MedGen:C0027831,OMIM:162200,Orphanet:636|MONDO:MONDO:0008078,MedGen:C1834235,OMIM:162210,Orphanet:636|MONDO:MONDO:0011035,MedGen:C2931482,OMIM:601321,Orphanet:638|MONDO:MONDO:0008672,MedGen:C0553586,OMIM:193520,Orphanet:3444|MedGen:C3661900
16:89285424:T:C	ANKRD11	ENSG00000167522	missense	p.Lys373Arg	-0.222	0.186	-1.77	1.49	0.2324	8.69e-06	1207760	21	0	21	2890373	Uncertain_significance	KBG_syndrome	MONDO:MONDO:0007846,MedGen:C0220687,OMIM:148050,Orphanet:2332
8:115587257:C:A	TRPS1	ENSG00000104447	missense	p.Gly815Val	1.05	0.882	8.42	7.05	0.2325	6.05e-07	826065	1	0	1	1424114	Uncertain_significance	Trichorhinophalangeal_syndrome,_type_III|Trichorhinophalangeal_dysplasia_type_I	MedGen:C1860823,OMIM:190351,Orphanet:77258|MONDO:MONDO:0008596,MedGen:C0432233,OMIM:190350,Orphanet:77258
15:48485504:A:G	FBN1	ENSG00000166147	splice_region	NA	-0.0442	0.0371	-0.353	0.297	0.2327	0.000193	1420900	538	2	542	137306	Conflicting_classifications_of_pathogenicity	FBN1-related_disorder|Familial_thoracic_aortic_aneurysm_and_aortic_dissection|Geleophysic_dysplasia|Weill-Marchesani_syndrome|Marfan_syndrome|not_specified|Acromicric_dysplasia|Ectopia_lentis_1,_isolated,_autosomal_dominant|Stiff_skin_syndrome	.|MONDO:MONDO:0019625,MedGen:C4707243,OMIM:PS607086,Orphanet:91387|MONDO:MONDO:0000127,MedGen:C3489726,OMIM:PS231050,Orphanet:2623|MONDO:MONDO:0018096,MedGen:C0265313,OMIM:PS277600,Orphanet:3449|MONDO:MONDO:0007947,MedGen:C0024796,OMIM:154700,Orphanet:284963,Orphanet:558|MedGen:CN169374|MONDO:MONDO:0007055,MedGen:C0265287,OMIM:102370,Orphanet:969|MONDO:MONDO:0007514,MedGen:C3541518,OMIM:129600,Orphanet:1885|MONDO:MONDO:0008492,MedGen:C1861456,OMIM:184900,Orphanet:2833
16:89284353:C:T	ANKRD11	ENSG00000167522	missense	p.Arg730Lys	0.42	0.353	3.36	2.82	0.2332	2.41e-06	1246260	6	0	6	2911788	Uncertain_significance	KBG_syndrome|not_specified	MONDO:MONDO:0007846,MedGen:C0220687,OMIM:148050,Orphanet:2332|MedGen:CN169374
11:65543168:T:C	LTBP3	ENSG00000168056	missense	p.Asn845Asp	0.408	0.342	3.26	2.74	0.2332	2.41e-06	1246280	6	0	6	1471758	Uncertain_significance	Brachyolmia-amelogenesis_imperfecta_syndrome	MONDO:MONDO:0011018,MedGen:C1832594,OMIM:601216,Orphanet:2899
7:94409403:G:A	COL1A2	ENSG00000164692	missense	p.Gly292Ser	-0.271	0.228	-2.17	1.82	0.2336	8.3e-06	904018	15	0	15	425663	Pathogenic	Osteogenesis_imperfecta_type_I|Ehlers-Danlos_syndrome,_classic_type,_1|Osteogenesis_imperfecta_with_normal_sclerae,_dominant_form|Osteogenesis_imperfecta,_perinatal_lethal|not_provided	MONDO:MONDO:0008146,MedGen:C0023931,OMIM:166200,Orphanet:216796,Orphanet:666|MONDO:MONDO:0019567,MedGen:C0268335,OMIM:130000|MONDO:MONDO:0008148,MedGen:C0268363,OMIM:166220,Orphanet:216820,Orphanet:666|MONDO:MONDO:0008147,MedGen:C0268358,OMIM:166210,Orphanet:216804|MedGen:C3661900
16:89284212:T:C	ANKRD11	ENSG00000167522	missense	p.Glu777Gly	0.259	0.218	2.07	1.74	0.2337	6.02e-06	1246180	15	0	15	2971277	Uncertain_significance	KBG_syndrome	MONDO:MONDO:0007846,MedGen:C0220687,OMIM:148050,Orphanet:2332
16:89282392:C:T	ANKRD11	ENSG00000167522	missense	p.Gly1384Ser	0.174	0.146	1.39	1.17	0.234	1.21e-05	1450570	35	0	35	2039971	Uncertain_significance	KBG_syndrome	MONDO:MONDO:0007846,MedGen:C0220687,OMIM:148050,Orphanet:2332
17:31156022:G:A	NF1	ENSG00000196712	missense	p.Val34Ile	0.279	0.235	2.23	1.88	0.2344	5.18e-06	1254950	13	0	13	186105	Conflicting_classifications_of_pathogenicity	Hereditary_cancer-predisposing_syndrome|Cardiovascular_phenotype|Neurofibromatosis,_familial_spinal|Neurofibromatosis-Noonan_syndrome|Neurofibromatosis,_type_1|Juvenile_myelomonocytic_leukemia|Caf√©-au-lait_macules_with_pulmonary_stenosis	MONDO:MONDO:0015356,MeSH:D009386,MedGen:C0027672,Orphanet:140162|MedGen:CN230736|MONDO:MONDO:0008078,MedGen:C1834235,OMIM:162210,Orphanet:636|MONDO:MONDO:0011035,MedGen:C2931482,OMIM:601321,Orphanet:638|MONDO:MONDO:0018975,MedGen:C0027831,OMIM:162200,Orphanet:636|Human_Phenotype_Ontology:HP:0012209,MONDO:MONDO:0011908,MedGen:C0349639,OMIM:607785,Orphanet:86834|MONDO:MONDO:0008672,MedGen:C0553586,OMIM:193520,Orphanet:3444
14:74552987:C:T	LTBP2	ENSG00000119681	missense	p.Arg366His	0.0728	0.0613	0.582	0.49	0.2349	7.14e-05	1421100	203	0	203	314313	Conflicting_classifications_of_pathogenicity	Weill-Marchesani_syndrome|Inborn_genetic_diseases|Glaucoma_3,_primary_congenital,_D	MONDO:MONDO:0018096,MedGen:C0265313,OMIM:PS277600,Orphanet:3449|MeSH:D030342,MedGen:C0950123|MONDO:MONDO:0013122,MedGen:C2751316,OMIM:613086,Orphanet:98976
16:89280280:C:G	ANKRD11	ENSG00000167522	missense	p.Ala2088Pro	-0.357	0.3	-2.85	2.4	0.2349	3.09e-06	1295120	8	0	8	2962982	Uncertain_significance	KBG_syndrome|not_specified	MONDO:MONDO:0007846,MedGen:C0220687,OMIM:148050,Orphanet:2332|MedGen:CN169374
11:65552066:G:C	LTBP3	ENSG00000168056	synonymous	p.Ser479=	0.298	0.251	2.38	2	0.235	4.39e-06	1367590	12	0	12	2726109	Likely_benign	Brachyolmia-amelogenesis_imperfecta_syndrome|Inborn_genetic_diseases	MONDO:MONDO:0011018,MedGen:C1832594,OMIM:601216,Orphanet:2899|MeSH:D030342,MedGen:C0950123
17:31349143:A:G	NF1	ENSG00000196712	missense	p.Ile2405Val	-0.14	0.117	-1.12	0.939	0.235	1.92e-05	1421330	53	0	53	186162	Conflicting_classifications_of_pathogenicity	Hereditary_cancer-predisposing_syndrome|Cardiovascular_phenotype|Neurofibromatosis,_familial_spinal|Neurofibromatosis-Noonan_syndrome|Neurofibromatosis,_type_1|Juvenile_myelomonocytic_leukemia|Caf√©-au-lait_macules_with_pulmonary_stenosis|not_specified|not_provided	MONDO:MONDO:0015356,MeSH:D009386,MedGen:C0027672,Orphanet:140162|MedGen:CN230736|MONDO:MONDO:0008078,MedGen:C1834235,OMIM:162210,Orphanet:636|MONDO:MONDO:0011035,MedGen:C2931482,OMIM:601321,Orphanet:638|MONDO:MONDO:0018975,MedGen:C0027831,OMIM:162200,Orphanet:636|Human_Phenotype_Ontology:HP:0012209,MONDO:MONDO:0011908,MedGen:C0349639,OMIM:607785,Orphanet:86834|MONDO:MONDO:0008672,MedGen:C0553586,OMIM:193520,Orphanet:3444|MedGen:CN169374|MedGen:C3661900
17:31260400:A:G	NF1	ENSG00000196712	missense	p.Thr1488Ala	0.195	0.164	1.56	1.32	0.2351	1.02e-05	1378280	28	0	28	233057	Conflicting_classifications_of_pathogenicity	Hereditary_cancer-predisposing_syndrome|Cardiovascular_phenotype|Neurofibromatosis,_familial_spinal|Neurofibromatosis-Noonan_syndrome|Caf√©-au-lait_macules_with_pulmonary_stenosis|Juvenile_myelomonocytic_leukemia|Neurofibromatosis,_type_1|not_provided	MONDO:MONDO:0015356,MeSH:D009386,MedGen:C0027672,Orphanet:140162|MedGen:CN230736|MONDO:MONDO:0008078,MedGen:C1834235,OMIM:162210,Orphanet:636|MONDO:MONDO:0011035,MedGen:C2931482,OMIM:601321,Orphanet:638|MONDO:MONDO:0008672,MedGen:C0553586,OMIM:193520,Orphanet:3444|Human_Phenotype_Ontology:HP:0012209,MONDO:MONDO:0011908,MedGen:C0349639,OMIM:607785,Orphanet:86834|MONDO:MONDO:0018975,MedGen:C0027831,OMIM:162200,Orphanet:636|MedGen:C3661900
9:35807015:CTT:C	NPR2	ENSG00000159899	splice_region	NA	-0.281	0.237	-2.25	1.89	0.2351	7.3e-06	1367590	12	0	12	2191814	Likely_benign	Acromesomelic_dysplasia_1,_Maroteaux_type|Tall_stature-scoliosis-macrodactyly_of_the_great_toes_syndrome	MONDO:MONDO:0011275,MedGen:C1864356,OMIM:602875,Orphanet:40|MONDO:MONDO:0014401,MedGen:C4014690,OMIM:615923,Orphanet:329191
9:35808691:T:C	NPR2	ENSG00000159899	splice_region	NA	0.18	0.152	1.44	1.21	0.2356	1.2e-05	1372590	33	0	33	3760835	Likely_benign	Tall_stature-scoliosis-macrodactyly_of_the_great_toes_syndrome|Acromesomelic_dysplasia_1,_Maroteaux_type	MONDO:MONDO:0014401,MedGen:C4014690,OMIM:615923,Orphanet:329191|MONDO:MONDO:0011275,MedGen:C1864356,OMIM:602875,Orphanet:40
11:65543528:C:T	LTBP3	ENSG00000168056	missense	p.Gly792Glu	-0.282	0.237	-2.25	1.9	0.2357	5.17e-06	1256720	13	0	13	2896214	Uncertain_significance	Brachyolmia-amelogenesis_imperfecta_syndrome	MONDO:MONDO:0011018,MedGen:C1832594,OMIM:601216,Orphanet:2899
16:89281814:G:A	ANKRD11	ENSG00000167522	synonymous	p.Gly1576=	-0.189	0.16	-1.51	1.28	0.2362	1.1e-05	1363370	30	0	30	1971369	Likely_benign	KBG_syndrome	MONDO:MONDO:0007846,MedGen:C0220687,OMIM:148050,Orphanet:2332
11:65552960:C:T	LTBP3	ENSG00000168056	synonymous	p.Pro362=	0.26	0.22	2.08	1.76	0.2369	5.79e-06	1295120	15	0	15	1904162	Likely_benign	Inborn_genetic_diseases|Brachyolmia-amelogenesis_imperfecta_syndrome	MeSH:D030342,MedGen:C0950123|MONDO:MONDO:0011018,MedGen:C1832594,OMIM:601216,Orphanet:2899
17:31337841:C:T	NF1	ENSG00000196712	missense	p.Thr2222Met	0.128	0.108	1.02	0.863	0.2371	2.22e-05	1421370	63	0	63	186514	Conflicting_classifications_of_pathogenicity	not_provided|Hereditary_cancer-predisposing_syndrome|Cardiovascular_phenotype|Neurofibromatosis,_familial_spinal|Neurofibromatosis-Noonan_syndrome|Neurofibromatosis,_type_1|Juvenile_myelomonocytic_leukemia|Caf√©-au-lait_macules_with_pulmonary_stenosis	MedGen:C3661900|MONDO:MONDO:0015356,MeSH:D009386,MedGen:C0027672,Orphanet:140162|MedGen:CN230736|MONDO:MONDO:0008078,MedGen:C1834235,OMIM:162210,Orphanet:636|MONDO:MONDO:0011035,MedGen:C2931482,OMIM:601321,Orphanet:638|MONDO:MONDO:0018975,MedGen:C0027831,OMIM:162200,Orphanet:636|Human_Phenotype_Ontology:HP:0012209,MONDO:MONDO:0011908,MedGen:C0349639,OMIM:607785,Orphanet:86834|MONDO:MONDO:0008672,MedGen:C0553586,OMIM:193520,Orphanet:3444
11:65554264:C:T	LTBP3	ENSG00000168056	missense	p.Gly150Ser	0.231	0.196	1.85	1.56	0.2372	7.87e-06	1207840	19	0	19	1959321	Uncertain_significance	Brachyolmia-amelogenesis_imperfecta_syndrome	MONDO:MONDO:0011018,MedGen:C1832594,OMIM:601216,Orphanet:2899
16:89283140:C:A	ANKRD11	ENSG00000167522	synonymous	p.Gly1134=	-0.195	0.165	-1.56	1.32	0.2375	1.12e-05	1246300	28	0	28	2919524	Likely_benign	KBG_syndrome	MONDO:MONDO:0007846,MedGen:C0220687,OMIM:148050,Orphanet:2332
16:89283284:C:T	ANKRD11	ENSG00000167522	synonymous	p.Lys1086=	-0.18	0.152	-1.44	1.22	0.2381	1.18e-05	1318780	31	0	31	2078224	Likely_benign	KBG_syndrome	MONDO:MONDO:0007846,MedGen:C0220687,OMIM:148050,Orphanet:2332
16:89282181:T:C	ANKRD11	ENSG00000167522	missense	p.Asn1454Ser	-0.124	0.105	-0.994	0.843	0.2383	2.41e-05	1367530	64	1	66	3726892	Uncertain_significance	KBG_syndrome	MONDO:MONDO:0007846,MedGen:C0220687,OMIM:148050,Orphanet:2332
11:65539866:C:T	LTBP3	ENSG00000168056	missense	p.Arg1134Gln	0.135	0.115	1.08	0.919	0.2385	2.05e-05	1367530	56	0	56	1480416	Uncertain_significance	Inborn_genetic_diseases|Brachyolmia-amelogenesis_imperfecta_syndrome	MeSH:D030342,MedGen:C0950123|MONDO:MONDO:0011018,MedGen:C1832594,OMIM:601216,Orphanet:2899
9:35805819:C:T	NPR2	ENSG00000159899	intronic	NA	0.735	0.624	5.88	4.99	0.2387	1.21e-06	826027	2	0	2	2043307	Likely_benign	Acromesomelic_dysplasia_1,_Maroteaux_type|Tall_stature-scoliosis-macrodactyly_of_the_great_toes_syndrome	MONDO:MONDO:0011275,MedGen:C1864356,OMIM:602875,Orphanet:40|MONDO:MONDO:0014401,MedGen:C4014690,OMIM:615923,Orphanet:329191
8:115619804:G:A	TRPS1	ENSG00000104447	synonymous	p.Gly98=	-0.415	0.352	-3.32	2.82	0.2388	2.48e-06	1207940	6	0	6	1906534	Likely_benign	Trichorhinophalangeal_dysplasia_type_I|Trichorhinophalangeal_syndrome,_type_III	MONDO:MONDO:0008596,MedGen:C0432233,OMIM:190350,Orphanet:77258|MedGen:C1860823,OMIM:190351,Orphanet:77258
9:35802621:G:A	NPR2	ENSG00000159899	intronic	NA	-0.216	0.183	-1.73	1.47	0.2392	1.29e-05	892724	23	0	23	3752772	Likely_benign	Tall_stature-scoliosis-macrodactyly_of_the_great_toes_syndrome|Acromesomelic_dysplasia_1,_Maroteaux_type	MONDO:MONDO:0014401,MedGen:C4014690,OMIM:615923,Orphanet:329191|MONDO:MONDO:0011275,MedGen:C1864356,OMIM:602875,Orphanet:40
11:65540562:G:A	LTBP3	ENSG00000168056	synonymous	p.Cys1010=	0.295	0.251	2.36	2.01	0.2395	4.63e-06	1295120	12	0	12	1799036	Likely_benign	Brachyolmia-amelogenesis_imperfecta_syndrome|Inborn_genetic_diseases	MONDO:MONDO:0011018,MedGen:C1832594,OMIM:601216,Orphanet:2899|MeSH:D030342,MedGen:C0950123
23:641031:G:A	SHOX	ENSG00000185960	missense	p.Ala193Thr	-0.0702	0.0597	-0.561	0.477	0.2396	7.25e-05	1421160	205	0	205	287763	Conflicting_classifications_of_pathogenicity	not_provided|Leri-Weill_dyschondrosteosis|Langer_mesomelic_dysplasia_syndrome|SHOX-related_short_stature|not_specified	MedGen:C3661900|MONDO:MONDO:0007481,MedGen:C0265309,OMIM:127300,Orphanet:240|MONDO:MONDO:0009588,MedGen:C0432230,OMIM:249700,Orphanet:2632|MONDO:MONDO:0010367,MedGen:C1845118,OMIM:300582,Orphanet:314795|MedGen:CN169374
16:1790800:A:G	IGFALS	ENSG00000099769	missense	p.Cys540Arg	-0.17	0.144	-1.36	1.15	0.2396	1.41e-05	1280240	36	0	36	8128	Pathogenic	Short_stature_due_to_primary_acid-labile_subunit_deficiency	MONDO:MONDO:0014420,MedGen:C3900122,OMIM:615961,Orphanet:140941
16:89282258:T:G	ANKRD11	ENSG00000167522	missense	p.Lys1428Asn	-0.174	0.148	-1.39	1.18	0.24	1.37e-05	1280370	35	0	35	3626489	Uncertain_significance	KBG_syndrome	MONDO:MONDO:0007846,MedGen:C0220687,OMIM:148050,Orphanet:2332
16:1792311:G:T	IGFALS	ENSG00000099769	missense	p.Ala36Asp	0.0836	0.0713	0.668	0.57	0.2409	5.41e-05	1367470	148	0	148	318267	Uncertain_significance	Short_stature_due_to_primary_acid-labile_subunit_deficiency	MONDO:MONDO:0014420,MedGen:C3900122,OMIM:615961,Orphanet:140941
15:100281241:G:A	ADAMTS17	ENSG00000140470	synonymous	p.Thr259=	0.0681	0.0581	0.544	0.464	0.241	7.81e-05	1421210	218	2	222	315310	Conflicting_classifications_of_pathogenicity	not_provided|Weill-Marchesani_4_syndrome,_recessive	MedGen:C3661900|MONDO:MONDO:0013176,MedGen:C2750787,OMIM:613195,Orphanet:363992
8:115619293:G:C	TRPS1	ENSG00000104447	missense	p.Gln269Glu	-1.03	0.878	-8.23	7.02	0.2414	1.02e-05	48798	1	0	1	1429563	Uncertain_significance	Trichorhinophalangeal_dysplasia_type_I|Trichorhinophalangeal_syndrome,_type_III	MONDO:MONDO:0008596,MedGen:C0432233,OMIM:190350,Orphanet:77258|MedGen:C1860823,OMIM:190351,Orphanet:77258
3:46898484:G:C	PTH1R	ENSG00000160801	intronic	NA	-1.03	0.881	-8.25	7.04	0.2414	6.05e-07	825766	1	0	1	1656865	Likely_benign	Eiken_syndrome|Metaphyseal_chondrodysplasia,_Jansen_type|Primary_failure_of_tooth_eruption|Chondrodysplasia_Blomstrand_type|not_provided	MONDO:MONDO:0010803,MedGen:C1838779,OMIM:600002,Orphanet:79106|MONDO:MONDO:0007982,MedGen:C0265295,OMIM:156400,Orphanet:33067|MONDO:MONDO:0007434,MedGen:C1852222,OMIM:125350,Orphanet:412206|MONDO:MONDO:0008970,MedGen:C1859148,OMIM:215045,Orphanet:50945|MedGen:C3661900
11:65540249:C:T	LTBP3	ENSG00000168056	synonymous	p.Glu1080=	0.112	0.0954	0.893	0.763	0.2417	2.96e-05	1367540	79	1	81	1729303	Likely_benign	Brachyolmia-amelogenesis_imperfecta_syndrome|Inborn_genetic_diseases	MONDO:MONDO:0011018,MedGen:C1832594,OMIM:601216,Orphanet:2899|MeSH:D030342,MedGen:C0950123
15:48410023:G:A	FBN1	ENSG00000166147	3_prime_UTR	3' UTR	0.0832	0.0711	0.665	0.568	0.242	0.000168	473947	146	0	146	316345	Conflicting_classifications_of_pathogenicity	Acromicric_dysplasia|Stiff_skin_syndrome|Geleophysic_dysplasia|Weill-Marchesani_syndrome|Familial_thoracic_aortic_aneurysm_and_aortic_dissection|Ectopia_lentis_1,_isolated,_autosomal_dominant|Marfan_syndrome	MONDO:MONDO:0007055,MedGen:C0265287,OMIM:102370,Orphanet:969|MONDO:MONDO:0008492,MedGen:C1861456,OMIM:184900,Orphanet:2833|MONDO:MONDO:0000127,MedGen:C3489726,OMIM:PS231050,Orphanet:2623|MONDO:MONDO:0018096,MedGen:C0265313,OMIM:PS277600,Orphanet:3449|MONDO:MONDO:0019625,MedGen:C4707243,OMIM:PS607086,Orphanet:91387|MONDO:MONDO:0007514,MedGen:C3541518,OMIM:129600,Orphanet:1885|MONDO:MONDO:0007947,MedGen:C0024796,OMIM:154700,Orphanet:284963,Orphanet:558
11:65540327:C:G	LTBP3	ENSG00000168056	synonymous	p.Thr1054=	0.115	0.0985	0.921	0.787	0.2421	2.85e-05	1367520	78	0	78	1728329	Likely_benign	Inborn_genetic_diseases|Brachyolmia-amelogenesis_imperfecta_syndrome	MeSH:D030342,MedGen:C0950123|MONDO:MONDO:0011018,MedGen:C1832594,OMIM:601216,Orphanet:2899
16:89283537:C:T	ANKRD11	ENSG00000167522	missense	p.Arg1002Gln	-0.0875	0.0749	-0.699	0.599	0.2426	4.61e-05	1421300	131	0	131	587869	Conflicting_classifications_of_pathogenicity	KBG_syndrome|Inborn_genetic_diseases	MONDO:MONDO:0007846,MedGen:C0220687,OMIM:148050,Orphanet:2332|MeSH:D030342,MedGen:C0950123
11:65553883:C:CCACGGGGGGCGGGGCCTG	LTBP3	ENSG00000168056	inframe_indel	p.Gln222_Val227dup	-0.491	0.421	-3.93	3.36	0.2428	1.66e-06	1207860	4	0	4	1941314	Uncertain_significance	Brachyolmia-amelogenesis_imperfecta_syndrome	MONDO:MONDO:0011018,MedGen:C1832594,OMIM:601216,Orphanet:2899
15:48425859:C:T	FBN1	ENSG00000166147	missense	p.Asp2404Asn	0.0756	0.0648	0.604	0.518	0.2432	6.28e-05	1450310	181	0	181	573316	Conflicting_classifications_of_pathogenicity	not_specified|Familial_thoracic_aortic_aneurysm_and_aortic_dissection|Marfan_syndrome|Weill-Marchesani_syndrome_2,_dominant|Geleophysic_dysplasia_2|Progeroid_and_marfanoid_aspect-lipodystrophy_syndrome|Acromicric_dysplasia|Ectopia_lentis_1,_isolated,_autosomal_dominant|MASS_syndrome|Stiff_skin_syndrome	MedGen:CN169374|MONDO:MONDO:0019625,MedGen:C4707243,OMIM:PS607086,Orphanet:91387|MONDO:MONDO:0007947,MedGen:C0024796,OMIM:154700,Orphanet:284963,Orphanet:558|MONDO:MONDO:0012013,MedGen:C1869115,OMIM:608328,Orphanet:2084|MONDO:MONDO:0013612,MedGen:C3280054,OMIM:614185,Orphanet:2623|MONDO:MONDO:0014831,MedGen:C4310796,OMIM:616914,Orphanet:300382|MONDO:MONDO:0007055,MedGen:C0265287,OMIM:102370,Orphanet:969|MONDO:MONDO:0007514,MedGen:C3541518,OMIM:129600,Orphanet:1885|MONDO:MONDO:0011431,MedGen:C1858556,OMIM:604308,Orphanet:99715|MONDO:MONDO:0008492,MedGen:C1861456,OMIM:184900,Orphanet:2833
19:8596417:G:A	ADAMTS10	ENSG00000142303	splice_region	NA	0.366	0.314	2.93	2.51	0.2433	8.33e-06	420276	7	0	7	330607	Conflicting_classifications_of_pathogenicity	not_provided|Weill-Marchesani_syndrome	MedGen:C3661900|MONDO:MONDO:0018096,MedGen:C0265313,OMIM:PS277600,Orphanet:3449
16:89279341:T:TCAG	ANKRD11	ENSG00000167522	inframe_indel	p.Leu2400dup	0.0976	0.0837	0.78	0.669	0.2436	4.07e-05	1294960	105	0	105	588960	Uncertain_significance	Inborn_genetic_diseases|not_provided|KBG_syndrome	MeSH:D030342,MedGen:C0950123|MedGen:C3661900|MONDO:MONDO:0007846,MedGen:C0220687,OMIM:148050,Orphanet:2332
9:35806430:G:A	NPR2	ENSG00000159899	missense	p.Arg804His	0.35	0.301	2.8	2.4	0.2438	3.12e-06	1280390	8	0	8	1224427	Uncertain_significance	Acromesomelic_dysplasia_1,_Maroteaux_type|Tall_stature-scoliosis-macrodactyly_of_the_great_toes_syndrome|not_provided	MONDO:MONDO:0011275,MedGen:C1864356,OMIM:602875,Orphanet:40|MONDO:MONDO:0014401,MedGen:C4014690,OMIM:615923,Orphanet:329191|MedGen:C3661900
14:74503566:C:T	LTBP2	ENSG00000119681	synonymous	p.Glu1541=	-0.135	0.116	-1.08	0.928	0.2443	1.93e-05	1396740	54	0	54	886496	Conflicting_classifications_of_pathogenicity	Weill-Marchesani_syndrome|not_provided|Glaucoma_3,_primary_congenital,_D	MONDO:MONDO:0018096,MedGen:C0265313,OMIM:PS277600,Orphanet:3449|MedGen:C3661900|MONDO:MONDO:0013122,MedGen:C2751316,OMIM:613086,Orphanet:98976
19:8586835:G:A	ADAMTS10	ENSG00000142303	synonymous	p.Asn740=	-0.727	0.625	-5.81	4.99	0.2446	1.21e-06	826060	2	0	2	330590	Uncertain_significance	Weill-Marchesani_syndrome	MONDO:MONDO:0018096,MedGen:C0265313,OMIM:PS277600,Orphanet:3449
15:48485365:C:A	FBN1	ENSG00000166147	intronic	NA	-0.257	0.221	-2.06	1.77	0.2447	9.09e-06	879862	16	0	16	887011	Conflicting_classifications_of_pathogenicity	Stiff_skin_syndrome|Marfan_syndrome|Familial_thoracic_aortic_aneurysm_and_aortic_dissection|Ectopia_lentis_1,_isolated,_autosomal_dominant|Geleophysic_dysplasia|Weill-Marchesani_syndrome|Acromicric_dysplasia	MONDO:MONDO:0008492,MedGen:C1861456,OMIM:184900,Orphanet:2833|MONDO:MONDO:0007947,MedGen:C0024796,OMIM:154700,Orphanet:284963,Orphanet:558|MONDO:MONDO:0019625,MedGen:C4707243,OMIM:PS607086,Orphanet:91387|MONDO:MONDO:0007514,MedGen:C3541518,OMIM:129600,Orphanet:1885|MONDO:MONDO:0000127,MedGen:C3489726,OMIM:PS231050,Orphanet:2623|MONDO:MONDO:0018096,MedGen:C0265313,OMIM:PS277600,Orphanet:3449|MONDO:MONDO:0007055,MedGen:C0265287,OMIM:102370,Orphanet:969
11:65540625:A:C	LTBP3	ENSG00000168056	intronic	NA	0.141	0.121	1.12	0.966	0.245	2.95e-05	898459	53	0	53	1574756	Likely_benign	Brachyolmia-amelogenesis_imperfecta_syndrome	MONDO:MONDO:0011018,MedGen:C1832594,OMIM:601216,Orphanet:2899
8:115619602:C:T	TRPS1	ENSG00000104447	missense	p.Asp166Asn	-0.405	0.349	-3.24	2.79	0.2456	2.48e-06	1207940	6	0	6	3762760	Likely_benign	Inborn_genetic_diseases|Trichorhinophalangeal_dysplasia_type_I|Trichorhinophalangeal_syndrome,_type_III	MeSH:D030342,MedGen:C0950123|MONDO:MONDO:0008596,MedGen:C0432233,OMIM:190350,Orphanet:77258|MedGen:C1860823,OMIM:190351,Orphanet:77258
16:89280653:G:A	ANKRD11	ENSG00000167522	synonymous	p.Ile1963=	-0.227	0.196	-1.82	1.57	0.2457	7.25e-06	1310540	19	0	19	588821	Likely_benign	KBG_syndrome|Inborn_genetic_diseases	MONDO:MONDO:0007846,MedGen:C0220687,OMIM:148050,Orphanet:2332|MeSH:D030342,MedGen:C0950123
8:115604338:C:T	TRPS1	ENSG00000104447	missense	p.Arg544Gln	-0.244	0.211	-1.95	1.68	0.246	6.87e-06	1300160	16	0	16	3763599	Uncertain_significance	Trichorhinophalangeal_dysplasia_type_I|Trichorhinophalangeal_syndrome,_type_III	MONDO:MONDO:0008596,MedGen:C0432233,OMIM:190350,Orphanet:77258|MedGen:C1860823,OMIM:190351,Orphanet:77258
23:54446384:T:C	FGD1	ENSG00000102302	missense	p.Ile871Val	0.179	0.154	1.43	1.23	0.2462	1.07e-05	985662	11	5	21	2578533	Uncertain_significance	Aarskog_syndrome	MONDO:MONDO:0010589,MedGen:C0175701,OMIM:305400,Orphanet:915
15:99974526:G:A	ADAMTS17	ENSG00000140470	missense	p.Thr1055Met	-0.0483	0.0417	-0.386	0.333	0.2463	0.000148	1450180	428	1	430	887693	Uncertain_significance	Weill-Marchesani_4_syndrome,_recessive|not_provided	MONDO:MONDO:0013176,MedGen:C2750787,OMIM:613195,Orphanet:363992|MedGen:C3661900
11:65539084:C:T	LTBP3	ENSG00000168056	missense	p.Arg1303His	-0.324	0.279	-2.59	2.23	0.2463	6.05e-06	826049	10	0	10	2433537	Uncertain_significance	not_provided|Brachyolmia-amelogenesis_imperfecta_syndrome	MedGen:C3661900|MONDO:MONDO:0011018,MedGen:C1832594,OMIM:601216,Orphanet:2899
17:31327719:G:A	NF1	ENSG00000196712	missense	p.Arg1830His	-0.273	0.236	-2.18	1.88	0.2464	5.08e-06	1280400	13	0	13	404482	Conflicting_classifications_of_pathogenicity	not_provided|Juvenile_myelomonocytic_leukemia|Neurofibromatosis,_type_1|Neurofibromatosis-Noonan_syndrome|Hereditary_cancer-predisposing_syndrome|Cardiovascular_phenotype	MedGen:C3661900|Human_Phenotype_Ontology:HP:0012209,MONDO:MONDO:0011908,MedGen:C0349639,OMIM:607785,Orphanet:86834|MONDO:MONDO:0018975,MedGen:C0027831,OMIM:162200,Orphanet:636|MONDO:MONDO:0011035,MedGen:C2931482,OMIM:601321,Orphanet:638|MONDO:MONDO:0015356,MeSH:D009386,MedGen:C0027672,Orphanet:140162|MedGen:CN230736
9:35808852:A:C	NPR2	ENSG00000159899	missense	p.Gln995His	-0.417	0.36	-3.34	2.88	0.2464	3.63e-06	825669	6	0	6	2936916	Uncertain_significance	Tall_stature-scoliosis-macrodactyly_of_the_great_toes_syndrome|Acromesomelic_dysplasia_1,_Maroteaux_type	MONDO:MONDO:0014401,MedGen:C4014690,OMIM:615923,Orphanet:329191|MONDO:MONDO:0011275,MedGen:C1864356,OMIM:602875,Orphanet:40
17:31226611:G:C	NF1	ENSG00000196712	synonymous	p.Val726=	-0.0516	0.0445	-0.413	0.356	0.2467	0.000128	1450240	363	2	367	184280	Conflicting_classifications_of_pathogenicity	Hereditary_cancer-predisposing_syndrome|Neurofibromatosis,_familial_spinal|not_provided|Caf√©-au-lait_macules_with_pulmonary_stenosis|Neurofibromatosis,_type_1|NF1-related_disorder|Neurofibromatosis-Noonan_syndrome|not_specified	MONDO:MONDO:0015356,MeSH:D009386,MedGen:C0027672,Orphanet:140162|MONDO:MONDO:0008078,MedGen:C1834235,OMIM:162210,Orphanet:636|MedGen:C3661900|MONDO:MONDO:0008672,MedGen:C0553586,OMIM:193520,Orphanet:3444|MONDO:MONDO:0018975,MedGen:C0027831,OMIM:162200,Orphanet:636|MedGen:CN379171|MONDO:MONDO:0011035,MedGen:C2931482,OMIM:601321,Orphanet:638|MedGen:CN169374
11:65540246:C:T	LTBP3	ENSG00000168056	missense	p.Met1081Ile	-0.128	0.111	-1.03	0.887	0.2475	2.19e-05	1367550	60	0	60	1487704	Uncertain_significance	Brachyolmia-amelogenesis_imperfecta_syndrome|Inborn_genetic_diseases	MONDO:MONDO:0011018,MedGen:C1832594,OMIM:601216,Orphanet:2899|MeSH:D030342,MedGen:C0950123
11:65539749:T:C	LTBP3	ENSG00000168056	missense	p.Gln1173Arg	-1.02	0.883	-8.16	7.06	0.2477	6.05e-07	826054	1	0	1	2896221	Uncertain_significance	Brachyolmia-amelogenesis_imperfecta_syndrome	MONDO:MONDO:0011018,MedGen:C1832594,OMIM:601216,Orphanet:2899
19:8605816:G:C	ADAMTS10	ENSG00000142303	splice_region	NA	0.271	0.234	2.16	1.87	0.248	5.38e-06	1207830	13	0	13	893680	Uncertain_significance	Weill-Marchesani_syndrome	MONDO:MONDO:0018096,MedGen:C0265313,OMIM:PS277600,Orphanet:3449
16:89282056:G:T	ANKRD11	ENSG00000167522	missense	p.His1496Asn	0.11	0.0949	0.876	0.759	0.2481	3.07e-05	1367060	84	0	84	2728477	Uncertain_significance	KBG_syndrome	MONDO:MONDO:0007846,MedGen:C0220687,OMIM:148050,Orphanet:2332
16:89285305:C:T	ANKRD11	ENSG00000167522	missense	p.Glu413Lys	-0.207	0.179	-1.66	1.43	0.2482	9.93e-06	1207920	24	0	24	3671149	Uncertain_significance	KBG_syndrome	MONDO:MONDO:0007846,MedGen:C0220687,OMIM:148050,Orphanet:2332
14:74502868:C:A	LTBP2	ENSG00000119681	missense	p.Arg1652Leu	0.176	0.153	1.41	1.22	0.2484	1.17e-05	1367590	32	0	32	884541	Uncertain_significance	Weill-Marchesani_syndrome|Glaucoma_3,_primary_congenital,_D	MONDO:MONDO:0018096,MedGen:C0265313,OMIM:PS277600,Orphanet:3449|MONDO:MONDO:0013122,MedGen:C2751316,OMIM:613086,Orphanet:98976
11:65553202:G:A	LTBP3	ENSG00000168056	missense	p.Pro342Leu	0.485	0.421	3.88	3.36	0.2487	1.66e-06	1207940	4	0	4	1391386	Uncertain_significance	Brachyolmia-amelogenesis_imperfecta_syndrome	MONDO:MONDO:0011018,MedGen:C1832594,OMIM:601216,Orphanet:2899
16:89280307:C:T	ANKRD11	ENSG00000167522	missense	p.Val2079Met	0.101	0.0877	0.808	0.701	0.2488	3.42e-05	1450520	98	0	98	1752359	Conflicting_classifications_of_pathogenicity	Inborn_genetic_diseases|KBG_syndrome	MeSH:D030342,MedGen:C0950123|MONDO:MONDO:0007846,MedGen:C0220687,OMIM:148050,Orphanet:2332
17:31327581:A:T	NF1	ENSG00000196712	missense	p.Tyr1784Phe	-0.134	0.117	-1.07	0.932	0.2492	2.14e-05	1295070	55	0	55	480122	Conflicting_classifications_of_pathogenicity	not_provided|Juvenile_myelomonocytic_leukemia|Neurofibromatosis-Noonan_syndrome|Neurofibromatosis,_familial_spinal|Caf√©-au-lait_macules_with_pulmonary_stenosis|Neurofibromatosis,_type_1|Hereditary_cancer-predisposing_syndrome|Cardiovascular_phenotype	MedGen:C3661900|Human_Phenotype_Ontology:HP:0012209,MONDO:MONDO:0011908,MedGen:C0349639,OMIM:607785,Orphanet:86834|MONDO:MONDO:0011035,MedGen:C2931482,OMIM:601321,Orphanet:638|MONDO:MONDO:0008078,MedGen:C1834235,OMIM:162210,Orphanet:636|MONDO:MONDO:0008672,MedGen:C0553586,OMIM:193520,Orphanet:3444|MONDO:MONDO:0018975,MedGen:C0027831,OMIM:162200,Orphanet:636|MONDO:MONDO:0015356,MeSH:D009386,MedGen:C0027672,Orphanet:140162|MedGen:CN230736
16:89279752:G:A	ANKRD11	ENSG00000167522	missense	p.Pro2264Ser	-1.02	0.884	-8.14	7.07	0.2493	6.05e-07	826062	1	0	1	2439098	Uncertain_significance	KBG_syndrome	MONDO:MONDO:0007846,MedGen:C0220687,OMIM:148050,Orphanet:2332
7:94409367:G:A	COL1A2	ENSG00000164692	missense	p.Gly280Ser	-0.507	0.44	-4.05	3.52	0.2494	2.29e-06	874861	4	0	4	35957	Pathogenic	Increased_susceptibility_to_fractures|Osteogenesis_imperfecta,_perinatal_lethal|COL1A2-related_disorder|Ehlers-Danlos_syndrome,_classic_type,_1|Osteogenesis_imperfecta_type_I|Ehlers-Danlos_syndrome,_arthrochalasia_type,_2|Combined_osteogenesis_imperfecta_and_Ehlers-Danlos_syndrome_2|Osteoporosis|Osteogenesis_imperfecta_type_III|Osteogenesis_imperfecta_with_normal_sclerae,_dominant_form|Ehlers-Danlos_syndrome,_cardiac_valvular_type|Cardiovascular_phenotype|not_provided|Osteogenesis_imperfecta	Human_Phenotype_Ontology:HP:0002659,Human_Phenotype_Ontology:HP:0002662,Human_Phenotype_Ontology:HP:0002798,Human_Phenotype_Ontology:HP:0005710,Human_Phenotype_Ontology:HP:0005783,Human_Phenotype_Ontology:HP:0005931,MedGen:C1390474|MONDO:MONDO:0008147,MedGen:C0268358,OMIM:166210,Orphanet:216804|.|MONDO:MONDO:0019567,MedGen:C0268335,OMIM:130000|MONDO:MONDO:0008146,MedGen:C0023931,OMIM:166200,Orphanet:216796,Orphanet:666|MONDO:MONDO:0040501,MedGen:CN293783,OMIM:617821|MONDO:MONDO:0030855,MedGen:C5436847,OMIM:619120|Human_Phenotype_Ontology:HP:0000939,Human_Phenotype_Ontology:HP:0002774,MONDO:MONDO:0005298,MedGen:C0029456,OMIM:166710|MONDO:MONDO:0009804,MedGen:C0268362,OMIM:259420,Orphanet:216812,Orphanet:666|MONDO:MONDO:0008148,MedGen:C0268363,OMIM:166220,Orphanet:216820,Orphanet:666|MONDO:MONDO:0009159,MedGen:C4303789,OMIM:225320,Orphanet:230851|MedGen:CN230736|MedGen:C3661900|MONDO:MONDO:0019019,MeSH:D010013,MedGen:C0029434,OMIM:PS166200,Orphanet:666
14:74509378:C:T	LTBP2	ENSG00000119681	intronic	NA	0.205	0.178	1.64	1.43	0.2496	1.22e-05	985565	24	0	24	314283	Conflicting_classifications_of_pathogenicity	Glaucoma_3,_primary_congenital,_D|Weill-Marchesani_syndrome|not_provided	MONDO:MONDO:0013122,MedGen:C2751316,OMIM:613086,Orphanet:98976|MONDO:MONDO:0018096,MedGen:C0265313,OMIM:PS277600,Orphanet:3449|MedGen:C3661900
11:65539199:C:G	LTBP3	ENSG00000168056	missense	p.Gly1265Arg	1.01	0.88	8.09	7.03	0.2498	1.02e-05	48798	1	0	1	1717074	Uncertain_significance	Brachyolmia-amelogenesis_imperfecta_syndrome	MONDO:MONDO:0011018,MedGen:C1832594,OMIM:601216,Orphanet:2899
16:89283498:G:A	ANKRD11	ENSG00000167522	missense	p.Pro1015Leu	-0.0868	0.0755	-0.694	0.604	0.2498	4.79e-05	1367480	131	0	131	1504319	Conflicting_classifications_of_pathogenicity	not_provided|KBG_syndrome	MedGen:C3661900|MONDO:MONDO:0007846,MedGen:C0220687,OMIM:148050,Orphanet:2332
3:172444867:G:T	GHSR	ENSG00000121853	3_prime_UTR	3' UTR	-0.0392	0.0341	-0.313	0.273	0.25	0.000556	540936	597	0	597	344195	Uncertain_significance	Short_stature_due_to_growth_hormone_secretagogue_receptor_deficiency	MONDO:MONDO:0014403,MedGen:C5887324,OMIM:615925,Orphanet:314811
4:1794023:G:A	FGFR3	ENSG00000068078	missense	p.Arg30His	-0.346	0.301	-2.77	2.41	0.2501	3.68e-06	1280340	8	0	8	3065538	Uncertain_significance	Achondroplasia	MONDO:MONDO:0007037,MedGen:C0001080,OMIM:100800,Orphanet:15
16:89279744:C:T	ANKRD11	ENSG00000167522	synonymous	p.Ala2266=	0.175	0.152	1.4	1.22	0.2503	1.15e-05	1348930	31	0	31	2201544	Likely_benign	KBG_syndrome	MONDO:MONDO:0007846,MedGen:C0220687,OMIM:148050,Orphanet:2332
19:8589246:C:T	ADAMTS10	ENSG00000142303	synonymous	p.Gly718=	0.0226	0.0197	0.181	0.157	0.2503	0.000644	1448720	1859	4	1867	719827	Benign/Likely_benign	not_provided|Weill-Marchesani_syndrome	MedGen:C3661900|MONDO:MONDO:0018096,MedGen:C0265313,OMIM:PS277600,Orphanet:3449
16:1792162:GGTT:G	IGFALS	ENSG00000099769	inframe_indel	p.Asn85del	0.677	0.589	5.41	4.71	0.2505	2.6e-05	38404	2	0	2	3362538	Uncertain_significance	Short_stature_due_to_primary_acid-labile_subunit_deficiency	MONDO:MONDO:0014420,MedGen:C3900122,OMIM:615961,Orphanet:140941
17:50191452:G:A	COL1A1	ENSG00000108821	synonymous	p.Gly722=	-0.0665	0.0579	-0.532	0.463	0.2508	7.62e-05	1450240	221	0	221	697683	Likely_benign	Osteogenesis_imperfecta_type_I|Osteogenesis_imperfecta,_perinatal_lethal|Osteogenesis_imperfecta_type_III|Ehlers-Danlos_syndrome,_arthrochalasia_type|Osteogenesis_imperfecta_with_normal_sclerae,_dominant_form|Infantile_cortical_hyperostosis|Osteoporosis|Combined_osteogenesis_imperfecta_and_Ehlers-Danlos_syndrome_1|COL1A1-related_disorder|Cardiovascular_phenotype|not_provided	MONDO:MONDO:0008146,MedGen:C0023931,OMIM:166200,Orphanet:216796,Orphanet:666|MONDO:MONDO:0008147,MedGen:C0268358,OMIM:166210,Orphanet:216804|MONDO:MONDO:0009804,MedGen:C0268362,OMIM:259420,Orphanet:216812,Orphanet:666|MONDO:MONDO:0007525,MedGen:C4551623,OMIM:130060,Orphanet:1899,Orphanet:99875,Orphanet:99876|MONDO:MONDO:0008148,MedGen:C0268363,OMIM:166220,Orphanet:216820,Orphanet:666|MONDO:MONDO:0007244,MedGen:C0020497,OMIM:114000,Orphanet:1310|Human_Phenotype_Ontology:HP:0000939,Human_Phenotype_Ontology:HP:0002774,MONDO:MONDO:0005298,MedGen:C0029456,OMIM:166710|MONDO:MONDO:0030854,MedGen:C5436842,OMIM:619115|.|MedGen:CN230736|MedGen:C3661900
16:89268655:G:A	ANKRD11	ENSG00000167522	synonymous	p.Leu2605=	0.345	0.3	2.75	2.4	0.2509	3.31e-06	1207940	8	0	8	2892910	Likely_benign	KBG_syndrome	MONDO:MONDO:0007846,MedGen:C0220687,OMIM:148050,Orphanet:2332
14:74508622:C:A	LTBP2	ENSG00000119681	missense	p.Gly1212Trp	-0.0569	0.0496	-0.455	0.397	0.2509	0.000112	1367220	305	1	307	884669	Uncertain_significance	Weill-Marchesani_syndrome|Glaucoma_3,_primary_congenital,_D|not_provided	MONDO:MONDO:0018096,MedGen:C0265313,OMIM:PS277600,Orphanet:3449|MONDO:MONDO:0013122,MedGen:C2751316,OMIM:613086,Orphanet:98976|MedGen:C3661900
16:89282012:C:T	ANKRD11	ENSG00000167522	synonymous	p.Pro1510=	-0.152	0.132	-1.21	1.06	0.251	1.54e-05	1367560	42	0	42	2570955	Likely_benign	not_provided|KBG_syndrome	MedGen:C3661900|MONDO:MONDO:0007846,MedGen:C0220687,OMIM:148050,Orphanet:2332
8:115619208:C:T	TRPS1	ENSG00000104447	missense	p.Arg297His	-0.165	0.144	-1.32	1.15	0.2511	1.38e-05	1367580	37	0	37	1492887	Uncertain_significance	Trichorhinophalangeal_syndrome,_type_III|Trichorhinophalangeal_dysplasia_type_I	MedGen:C1860823,OMIM:190351,Orphanet:77258|MONDO:MONDO:0008596,MedGen:C0432233,OMIM:190350,Orphanet:77258
16:89282076:C:T	ANKRD11	ENSG00000167522	missense	p.Arg1489Lys	-0.32	0.278	-2.55	2.23	0.2511	3.73e-06	1207770	9	0	9	2905021	Uncertain_significance	KBG_syndrome	MONDO:MONDO:0007846,MedGen:C0220687,OMIM:148050,Orphanet:2332
11:65539118:G:A	LTBP3	ENSG00000168056	missense	p.Arg1292Cys	-0.558	0.486	-4.46	3.88	0.2511	5.28e-06	556960	3	0	3	3710093	Uncertain_significance	Brachyolmia-amelogenesis_imperfecta_syndrome|Inborn_genetic_diseases	MONDO:MONDO:0011018,MedGen:C1832594,OMIM:601216,Orphanet:2899|MeSH:D030342,MedGen:C0950123
16:89285336:C:T	ANKRD11	ENSG00000167522	synonymous	p.Ala402=	-0.109	0.095	-0.871	0.759	0.2514	2.86e-05	1450540	83	0	83	752421	Likely_benign	KBG_syndrome|not_specified	MONDO:MONDO:0007846,MedGen:C0220687,OMIM:148050,Orphanet:2332|MedGen:CN169374
17:31230268:G:A	NF1	ENSG00000196712	missense	p.Arg1000His	-0.271	0.236	-2.17	1.89	0.2514	5.38e-06	1207860	13	0	13	484071	Conflicting_classifications_of_pathogenicity	Juvenile_myelomonocytic_leukemia|Neurofibromatosis-Noonan_syndrome|Neurofibromatosis,_familial_spinal|Caf√©-au-lait_macules_with_pulmonary_stenosis|Neurofibromatosis,_type_1|Hereditary_cancer-predisposing_syndrome|Cardiovascular_phenotype	Human_Phenotype_Ontology:HP:0012209,MONDO:MONDO:0011908,MedGen:C0349639,OMIM:607785,Orphanet:86834|MONDO:MONDO:0011035,MedGen:C2931482,OMIM:601321,Orphanet:638|MONDO:MONDO:0008078,MedGen:C1834235,OMIM:162210,Orphanet:636|MONDO:MONDO:0008672,MedGen:C0553586,OMIM:193520,Orphanet:3444|MONDO:MONDO:0018975,MedGen:C0027831,OMIM:162200,Orphanet:636|MONDO:MONDO:0015356,MeSH:D009386,MedGen:C0027672,Orphanet:140162|MedGen:CN230736
16:89284724:C:T	ANKRD11	ENSG00000167522	synonymous	p.Glu606=	-0.366	0.319	-2.93	2.55	0.2516	2.81e-06	1246330	7	0	7	1929616	Likely_benign	KBG_syndrome	MONDO:MONDO:0007846,MedGen:C0220687,OMIM:148050,Orphanet:2332
11:65557615:C:A	LTBP3	ENSG00000168056	intronic	NA	0.975	0.85	7.79	6.8	0.2517	6.9e-06	72465	1	0	1	3685278	Likely_benign	Brachyolmia-amelogenesis_imperfecta_syndrome	MONDO:MONDO:0011018,MedGen:C1832594,OMIM:601216,Orphanet:2899
16:89284361:G:A	ANKRD11	ENSG00000167522	synonymous	p.Asp727=	-0.259	0.226	-2.07	1.81	0.2529	5.47e-06	1280380	14	0	14	3668145	Likely_benign	KBG_syndrome	MONDO:MONDO:0007846,MedGen:C0220687,OMIM:148050,Orphanet:2332
12:112477863:T:C	PTPN11	ENSG00000179295	missense	p.Phe314Leu	-0.39	0.341	-3.12	2.73	0.2531	2.48e-06	1207900	6	0	6	620593	Uncertain_significance	Noonan_syndrome|Cardiovascular_phenotype	MONDO:MONDO:0018997,MeSH:D009634,MedGen:C0028326,OMIM:PS163950,Orphanet:648|MedGen:CN230736
11:65553802:G:C	LTBP3	ENSG00000168056	missense	p.Pro255Ala	-0.403	0.353	-3.22	2.82	0.2534	2.41e-06	1246250	6	0	6	3681237	Uncertain_significance	Brachyolmia-amelogenesis_imperfecta_syndrome	MONDO:MONDO:0011018,MedGen:C1832594,OMIM:601216,Orphanet:2899
16:89281404:G:A	ANKRD11	ENSG00000167522	missense	p.Pro1713Leu	0.242	0.212	1.94	1.7	0.2535	6.25e-06	1280380	16	0	16	2058758	Uncertain_significance	KBG_syndrome|not_provided	MONDO:MONDO:0007846,MedGen:C0220687,OMIM:148050,Orphanet:2332|MedGen:C3661900
8:115587260:C:T	TRPS1	ENSG00000104447	missense	p.Arg814Gln	-0.141	0.124	-1.13	0.988	0.2535	1.74e-05	1295110	43	1	45	1523271	Uncertain_significance	Trichorhinophalangeal_dysplasia_type_I|Trichorhinophalangeal_syndrome,_type_III	MONDO:MONDO:0008596,MedGen:C0432233,OMIM:190350,Orphanet:77258|MedGen:C1860823,OMIM:190351,Orphanet:77258
3:46901084:G:A	PTH1R	ENSG00000160801	missense	p.Gly350Arg	0.142	0.125	1.14	0.997	0.2539	1.81e-05	1324240	48	0	48	902260	Uncertain_significance	Chondrodysplasia_Blomstrand_type|Metaphyseal_chondrodysplasia,_Jansen_type	MONDO:MONDO:0008970,MedGen:C1859148,OMIM:215045,Orphanet:50945|MONDO:MONDO:0007982,MedGen:C0265295,OMIM:156400,Orphanet:33067
17:31225236:G:A	NF1	ENSG00000196712	missense	p.Gly663Arg	-0.0978	0.0858	-0.782	0.686	0.2541	3.69e-05	1367500	101	0	101	184278	Conflicting_classifications_of_pathogenicity	Abnormal_macular_morphology|Strabismus|Abnormality_of_vision|Abnormal_electroretinogram|Cafe-au-lait_spot|Febrile_seizure_(within_the_age_range_of_3_months_to_6_years)|Visual_loss|Hyperactivity|Abnormality_of_macular_pigmentation|EEG_with_generalized_slow_activity|Hereditary_cancer-predisposing_syndrome|Neurofibromatosis,_familial_spinal|not_provided|Caf√©-au-lait_macules_with_pulmonary_stenosis|Neurofibromatosis,_type_1|Neurofibromatosis-Noonan_syndrome|Cardiovascular_phenotype	Human_Phenotype_Ontology:HP:0001103,MedGen:C4520679|Human_Phenotype_Ontology:HP:0000486,MONDO:MONDO:0003432,MedGen:C0038379|Human_Phenotype_Ontology:HP:0000504,MedGen:C4025846|Human_Phenotype_Ontology:HP:0000512,Human_Phenotype_Ontology:HP:0003285,MedGen:C0476397|Human_Phenotype_Ontology:HP:0000957,Human_Phenotype_Ontology:HP:0005601,Human_Phenotype_Ontology:HP:0007454,MedGen:C0221263|Human_Phenotype_Ontology:HP:0002175,Human_Phenotype_Ontology:HP:0002373,Human_Phenotype_Ontology:HP:0007102,MedGen:C0009952|Human_Phenotype_Ontology:HP:0000572,MedGen:C3665386|Human_Phenotype_Ontology:HP:0000752,Human_Phenotype_Ontology:HP:0008764,MedGen:C0424295|Human_Phenotype_Ontology:HP:0008002,MedGen:C4024756|Human_Phenotype_Ontology:HP:0010845,MedGen:C4021217|MONDO:MONDO:0015356,MeSH:D009386,MedGen:C0027672,Orphanet:140162|MONDO:MONDO:0008078,MedGen:C1834235,OMIM:162210,Orphanet:636|MedGen:C3661900|MONDO:MONDO:0008672,MedGen:C0553586,OMIM:193520,Orphanet:3444|MONDO:MONDO:0018975,MedGen:C0027831,OMIM:162200,Orphanet:636|MONDO:MONDO:0011035,MedGen:C2931482,OMIM:601321,Orphanet:638|MedGen:CN230736
11:65540476:C:T	LTBP3	ENSG00000168056	intronic	NA	-0.254	0.223	-2.03	1.78	0.2541	8e-06	936909	15	0	15	1607368	Likely_benign	Brachyolmia-amelogenesis_imperfecta_syndrome	MONDO:MONDO:0011018,MedGen:C1832594,OMIM:601216,Orphanet:2899
11:65546582:A:C	LTBP3	ENSG00000168056	intronic	NA	-0.0743	0.0652	-0.594	0.521	0.2544	6.54e-05	1294490	169	0	169	1961699	Likely_benign	Brachyolmia-amelogenesis_imperfecta_syndrome	MONDO:MONDO:0011018,MedGen:C1832594,OMIM:601216,Orphanet:2899
3:46893994:G:T	PTH1R	ENSG00000160801	missense	p.Val55Phe	0.157	0.138	1.26	1.1	0.2546	1.53e-05	1309540	40	0	40	3589196	Uncertain_significance	Primary_failure_of_tooth_eruption|Metaphyseal_chondrodysplasia,_Jansen_type|Eiken_syndrome|Chondrodysplasia_Blomstrand_type	MONDO:MONDO:0007434,MedGen:C1852222,OMIM:125350,Orphanet:412206|MONDO:MONDO:0007982,MedGen:C0265295,OMIM:156400,Orphanet:33067|MONDO:MONDO:0010803,MedGen:C1838779,OMIM:600002,Orphanet:79106|MONDO:MONDO:0008970,MedGen:C1859148,OMIM:215045,Orphanet:50945
16:89281368:G:A	ANKRD11	ENSG00000167522	missense	p.Pro1725Leu	-0.128	0.112	-1.02	0.897	0.2549	2.08e-05	1396480	58	0	58	1745816	Uncertain_significance	KBG_syndrome|Inborn_genetic_diseases	MONDO:MONDO:0007846,MedGen:C0220687,OMIM:148050,Orphanet:2332|MeSH:D030342,MedGen:C0950123
16:89281670:C:A	ANKRD11	ENSG00000167522	synonymous	p.Ala1624=	-0.265	0.232	-2.11	1.86	0.2549	5.22e-06	1246320	13	0	13	3664932	Likely_benign	KBG_syndrome	MONDO:MONDO:0007846,MedGen:C0220687,OMIM:148050,Orphanet:2332
3:172448204:G:A	GHSR	ENSG00000121853	synonymous	p.Arg70=	0.0305	0.0268	0.244	0.214	0.2551	0.000381	1420340	1068	7	1082	901379	Benign/Likely_benign	not_provided|Short_stature_due_to_growth_hormone_secretagogue_receptor_deficiency	MedGen:C3661900|MONDO:MONDO:0014403,MedGen:C5887324,OMIM:615925,Orphanet:314811
16:89284161:ATCT:A	ANKRD11	ENSG00000167522	inframe_indel	p.Lys793del	-0.31	0.272	-2.48	2.18	0.2551	4.15e-06	1205370	10	0	10	1953660	Uncertain_significance	KBG_syndrome	MONDO:MONDO:0007846,MedGen:C0220687,OMIM:148050,Orphanet:2332
14:74507235:C:T	LTBP2	ENSG00000119681	missense	p.Arg1284His	-0.153	0.135	-1.22	1.08	0.2552	1.49e-05	1421380	42	0	42	314279	Uncertain_significance	Weill-Marchesani_syndrome|Glaucoma_3,_primary_congenital,_D|not_provided	MONDO:MONDO:0018096,MedGen:C0265313,OMIM:PS277600,Orphanet:3449|MONDO:MONDO:0013122,MedGen:C2751316,OMIM:613086,Orphanet:98976|MedGen:C3661900
16:89284076:C:G	ANKRD11	ENSG00000167522	missense	p.Gln822His	-0.265	0.233	-2.12	1.86	0.2552	5.55e-06	1261740	14	0	14	3019934	Uncertain_significance	KBG_syndrome	MONDO:MONDO:0007846,MedGen:C0220687,OMIM:148050,Orphanet:2332
9:114288723:G:C	COL27A1	ENSG00000196739	missense	p.Asp1356His	0.0271	0.0239	0.217	0.191	0.2557	0.000449	1449330	1280	11	1302	725753	Benign	not_provided|Steel_syndrome	MedGen:C3661900|MONDO:MONDO:0014061,MedGen:C3554594,OMIM:615155,Orphanet:438117
11:65553862:G:A	LTBP3	ENSG00000168056	missense	p.Pro235Ser	0.686	0.604	5.49	4.83	0.2559	8.28e-07	1207870	2	0	2	1941655	Uncertain_significance	Brachyolmia-amelogenesis_imperfecta_syndrome	MONDO:MONDO:0011018,MedGen:C1832594,OMIM:601216,Orphanet:2899
16:89279565:G:T	ANKRD11	ENSG00000167522	missense	p.Ala2326Asp	0.264	0.232	2.11	1.86	0.2562	7.49e-06	935037	14	0	14	1199851	Uncertain_significance	not_provided|KBG_syndrome	MedGen:C3661900|MONDO:MONDO:0007846,MedGen:C0220687,OMIM:148050,Orphanet:2332
8:115604513:C:T	TRPS1	ENSG00000104447	missense	p.Asp486Asn	-0.0628	0.0554	-0.502	0.443	0.2562	8.27e-05	1450380	237	0	237	1586746	Benign	Trichorhinophalangeal_syndrome,_type_III|Trichorhinophalangeal_dysplasia_type_I|TRPS1-related_disorder	MedGen:C1860823,OMIM:190351,Orphanet:77258|MONDO:MONDO:0008596,MedGen:C0432233,OMIM:190350,Orphanet:77258|.
16:89281614:G:A	ANKRD11	ENSG00000167522	missense	p.Pro1643Leu	-0.0857	0.0755	-0.685	0.604	0.2562	4.83e-05	1367490	132	0	132	2854509	Conflicting_classifications_of_pathogenicity	KBG_syndrome|Inborn_genetic_diseases	MONDO:MONDO:0007846,MedGen:C0220687,OMIM:148050,Orphanet:2332|MeSH:D030342,MedGen:C0950123
9:35799641:A:T	NPR2	ENSG00000159899	synonymous	p.Arg299=	-0.169	0.149	-1.35	1.19	0.2562	1.24e-05	1367570	34	0	34	761218	Likely_benign	Tall_stature-scoliosis-macrodactyly_of_the_great_toes_syndrome|Acromesomelic_dysplasia_1,_Maroteaux_type	MONDO:MONDO:0014401,MedGen:C4014690,OMIM:615923,Orphanet:329191|MONDO:MONDO:0011275,MedGen:C1864356,OMIM:602875,Orphanet:40
16:89285352:A:G	ANKRD11	ENSG00000167522	missense	p.Ile397Thr	-1	0.884	-8.02	7.07	0.2563	6.05e-07	826019	1	0	1	3691045	Uncertain_significance	KBG_syndrome	MONDO:MONDO:0007846,MedGen:C0220687,OMIM:148050,Orphanet:2332
16:89282714:C:T	ANKRD11	ENSG00000167522	synonymous	p.Ala1276=	0.138	0.122	1.11	0.974	0.2564	1.72e-05	1421380	49	0	49	2041249	Likely_benign	KBG_syndrome	MONDO:MONDO:0007846,MedGen:C0220687,OMIM:148050,Orphanet:2332
11:65540350:G:A	LTBP3	ENSG00000168056	missense	p.Arg1047Trp	-0.21	0.185	-1.68	1.48	0.2565	7.68e-06	1367590	21	0	21	1421476	Uncertain_significance	Inborn_genetic_diseases|Brachyolmia-amelogenesis_imperfecta_syndrome	MeSH:D030342,MedGen:C0950123|MONDO:MONDO:0011018,MedGen:C1832594,OMIM:601216,Orphanet:2899
8:115418375:G:A	TRPS1	ENSG00000104447	synonymous	p.Gly926=	-0.128	0.113	-1.02	0.903	0.2566	2.12e-05	1367530	58	0	58	2037349	Likely_benign	Trichorhinophalangeal_syndrome,_type_III|Trichorhinophalangeal_dysplasia_type_I	MedGen:C1860823,OMIM:190351,Orphanet:77258|MONDO:MONDO:0008596,MedGen:C0432233,OMIM:190350,Orphanet:77258
11:65541267:CCTT:C	LTBP3	ENSG00000168056	inframe_indel	p.Lys917del	-0.0365	0.0322	-0.292	0.257	0.2568	0.000251	1449870	729	0	729	1022403	Uncertain_significance	Brachyolmia-amelogenesis_imperfecta_syndrome	MONDO:MONDO:0011018,MedGen:C1832594,OMIM:601216,Orphanet:2899
9:35792602:G:A	NPR2	ENSG00000159899	missense	p.Arg65Gln	0.684	0.604	5.47	4.83	0.2571	8.28e-07	1207930	2	0	2	1481027	Uncertain_significance	Acromesomelic_dysplasia_1,_Maroteaux_type|Tall_stature-scoliosis-macrodactyly_of_the_great_toes_syndrome	MONDO:MONDO:0011275,MedGen:C1864356,OMIM:602875,Orphanet:40|MONDO:MONDO:0014401,MedGen:C4014690,OMIM:615923,Orphanet:329191
12:112473040:T:C	PTPN11	ENSG00000179295	missense	p.Phe285Leu	-0.576	0.508	-4.6	4.06	0.2575	1.71e-06	879749	3	0	3	40528	Pathogenic	PTPN11-related_disorder|not_provided|Juvenile_myelomonocytic_leukemia|Noonan_syndrome_1|LEOPARD_syndrome_1|Metachondromatosis|RASopathy|Noonan_syndrome|Cardiovascular_phenotype|Noonan_syndrome_3	.|MedGen:C3661900|Human_Phenotype_Ontology:HP:0012209,MONDO:MONDO:0011908,MedGen:C0349639,OMIM:607785,Orphanet:86834|MONDO:MONDO:0008104,MedGen:C4551602,OMIM:163950,Orphanet:648|MONDO:MONDO:0100082,MedGen:C4551484,OMIM:151100,Orphanet:500|MONDO:MONDO:0007979,MedGen:C0410530,OMIM:156250,Orphanet:2499|MONDO:MONDO:0021060,MedGen:C5555857,Orphanet:536391|MONDO:MONDO:0018997,MeSH:D009634,MedGen:C0028326,OMIM:PS163950,Orphanet:648|MedGen:CN230736|MONDO:MONDO:0012371,MedGen:C1860991,OMIM:609942,Orphanet:648
16:89268625:G:A	ANKRD11	ENSG00000167522	synonymous	p.Ala2615=	-0.581	0.513	-4.65	4.1	0.2575	1.67e-06	898517	3	0	3	1465324	Likely_benign	KBG_syndrome|not_provided	MONDO:MONDO:0007846,MedGen:C0220687,OMIM:148050,Orphanet:2332|MedGen:C3661900
5:42718653:C:T	GHR	ENSG00000112964	synonymous	p.Gly382=	0.0694	0.0613	0.555	0.49	0.2576	7.13e-05	1421240	198	0	198	717474	Conflicting_classifications_of_pathogenicity	not_provided|Laron-type_isolated_somatotropin_defect	MedGen:C3661900|MONDO:MONDO:0009877,MedGen:C0271568,OMIM:262500,Orphanet:633
11:65540853:G:A	LTBP3	ENSG00000168056	intronic	NA	-0.408	0.36	-3.26	2.88	0.2578	3.63e-06	825718	6	0	6	1602993	Likely_benign	Brachyolmia-amelogenesis_imperfecta_syndrome	MONDO:MONDO:0011018,MedGen:C1832594,OMIM:601216,Orphanet:2899
16:89284475:G:A	ANKRD11	ENSG00000167522	synonymous	p.His689=	0.161	0.142	1.29	1.14	0.2582	1.32e-05	1367500	36	0	36	2158146	Likely_benign	KBG_syndrome	MONDO:MONDO:0007846,MedGen:C0220687,OMIM:148050,Orphanet:2332
15:48421962:C:T	FBN1	ENSG00000166147	synonymous	p.Thr2520=	-0.0527	0.0466	-0.421	0.373	0.2583	0.000119	1450090	345	0	345	457263	Conflicting_classifications_of_pathogenicity	not_provided|Familial_thoracic_aortic_aneurysm_and_aortic_dissection|Weill-Marchesani_syndrome|FBN1-related_disorder|Marfan_syndrome|not_specified|Ectopia_lentis_1,_isolated,_autosomal_dominant|Stiff_skin_syndrome|Acromicric_dysplasia	MedGen:C3661900|MONDO:MONDO:0019625,MedGen:C4707243,OMIM:PS607086,Orphanet:91387|MONDO:MONDO:0018096,MedGen:C0265313,OMIM:PS277600,Orphanet:3449|.|MONDO:MONDO:0007947,MedGen:C0024796,OMIM:154700,Orphanet:284963,Orphanet:558|MedGen:CN169374|MONDO:MONDO:0007514,MedGen:C3541518,OMIM:129600,Orphanet:1885|MONDO:MONDO:0008492,MedGen:C1861456,OMIM:184900,Orphanet:2833|MONDO:MONDO:0007055,MedGen:C0265287,OMIM:102370,Orphanet:969
2:219055194:C:T	IHH	ENSG00000163501	3_prime_UTR	3' UTR	0.0398	0.0352	0.318	0.281	0.2584	0.000214	1420660	609	0	609	334432	Benign	Brachydactyly_type_A1	Human_Phenotype_Ontology:HP:0009371,MONDO:MONDO:0007215,MedGen:C1862151,OMIM:112500,Orphanet:93388
11:65540329:TG:T	LTBP3	ENSG00000168056	frameshift	p.Asn1053LysfsTer24	-0.284	0.251	-2.27	2.01	0.2589	4.55e-06	1207700	11	0	11	2993997	Pathogenic	Brachyolmia-amelogenesis_imperfecta_syndrome	MONDO:MONDO:0011018,MedGen:C1832594,OMIM:601216,Orphanet:2899
16:89284859:C:T	ANKRD11	ENSG00000167522	synonymous	p.Glu561=	-0.157	0.139	-1.25	1.11	0.259	1.52e-05	1318770	40	0	40	2891514	Likely_benign	KBG_syndrome	MONDO:MONDO:0007846,MedGen:C0220687,OMIM:148050,Orphanet:2332
16:89280500:C:T	ANKRD11	ENSG00000167522	synonymous	p.Pro2014=	-0.148	0.131	-1.19	1.05	0.2591	1.63e-05	1382900	45	0	45	1982607	Likely_benign	KBG_syndrome	MONDO:MONDO:0007846,MedGen:C0220687,OMIM:148050,Orphanet:2332
11:65552175:G:C	LTBP3	ENSG00000168056	intronic	NA	0.501	0.444	4	3.55	0.2599	2.34e-06	855228	4	0	4	1566852	Likely_benign	Brachyolmia-amelogenesis_imperfecta_syndrome	MONDO:MONDO:0011018,MedGen:C1832594,OMIM:601216,Orphanet:2899
14:74551265:C:T	LTBP2	ENSG00000119681	synonymous	p.Arg495=	0.102	0.091	0.819	0.727	0.2601	3.19e-05	1396700	89	0	89	314310	Conflicting_classifications_of_pathogenicity	Glaucoma_3,_primary_congenital,_D|Weill-Marchesani_syndrome|not_provided	MONDO:MONDO:0013122,MedGen:C2751316,OMIM:613086,Orphanet:98976|MONDO:MONDO:0018096,MedGen:C0265313,OMIM:PS277600,Orphanet:3449|MedGen:C3661900
16:89281380:G:A	ANKRD11	ENSG00000167522	missense	p.Thr1721Met	0.227	0.201	1.81	1.61	0.2602	7.53e-06	1261750	19	0	19	3581412	Uncertain_significance	KBG_syndrome	MONDO:MONDO:0007846,MedGen:C0220687,OMIM:148050,Orphanet:2332
4:1806149:C:T	FGFR3	ENSG00000068078	synonymous	p.Leu645=	0.0518	0.0461	0.414	0.369	0.2604	0.000123	1450270	358	0	358	132959	Benign/Likely_benign	Achondroplasia|Cervical_cancer|Colorectal_cancer|Camptodactyly-tall_stature-scoliosis-hearing_loss_syndrome|Crouzon_syndrome-acanthosis_nigricans_syndrome|Hypochondroplasia|Germ_cell_tumor_of_testis|Levy-Hollister_syndrome|Severe_achondroplasia-developmental_delay-acanthosis_nigricans_syndrome|Thanatophoric_dysplasia_type_1|Thanatophoric_dysplasia,_type_2|Muenke_syndrome|Malignant_tumor_of_urinary_bladder|Epidermal_nevus|Sarcoma|not_provided	MONDO:MONDO:0007037,MedGen:C0001080,OMIM:100800,Orphanet:15|Human_Phenotype_Ontology:HP:0030079,MONDO:MONDO:0002974,MedGen:C4048328,OMIM:603956|MONDO:MONDO:0005575,MedGen:C0346629,OMIM:114500|MONDO:MONDO:0012504,MedGen:C1864852,OMIM:610474,Orphanet:85164|MONDO:MONDO:0012833,MedGen:C2677099,OMIM:612247,Orphanet:93262|MONDO:MONDO:0007793,MedGen:C0410529,OMIM:146000,Orphanet:429|MONDO:MONDO:0010108,MedGen:C1336708,OMIM:273300,Orphanet:363504|MONDO:MONDO:0007872,MedGen:C0265269,OMIM:PS149730,Orphanet:2363|MONDO:MONDO:0014658,MedGen:C2674173,OMIM:616482,Orphanet:85165|MONDO:MONDO:0008546,MedGen:C1868678,OMIM:187600,Orphanet:1860,Orphanet:2655|MONDO:MONDO:0008547,MedGen:C1300257,OMIM:187601,Orphanet:2655,Orphanet:93274|MONDO:MONDO:0011274,MedGen:C1864436,OMIM:602849,Orphanet:53271|MONDO:MONDO:0001187,MedGen:C0005684,OMIM:109800,Orphanet:157980|Human_Phenotype_Ontology:HP:0010816,MONDO:MONDO:0008093,MedGen:C0334082,OMIM:162900,Orphanet:79414|Human_Phenotype_Ontology:HP:0100242,MONDO:MONDO:0005089,MedGen:C1261473|MedGen:C3661900
15:99971922:C:T	ADAMTS17	ENSG00000140470	3_prime_UTR	3' UTR	0.071	0.0631	0.568	0.504	0.2605	0.000212	595167	196	0	196	886194	Uncertain_significance	Weill-Marchesani_4_syndrome,_recessive	MONDO:MONDO:0013176,MedGen:C2750787,OMIM:613195,Orphanet:363992
15:48446777:C:T	FBN1	ENSG00000166147	missense	p.Arg1906Gln	0.245	0.218	1.96	1.74	0.2607	7.34e-06	1421410	15	0	15	1485981	Conflicting_classifications_of_pathogenicity	Ectopia_lentis_1,_isolated,_autosomal_dominant|MASS_syndrome|Weill-Marchesani_syndrome_2,_dominant|Progeroid_and_marfanoid_aspect-lipodystrophy_syndrome|Acromicric_dysplasia|Geleophysic_dysplasia_2|Marfan_syndrome|Stiff_skin_syndrome|Familial_thoracic_aortic_aneurysm_and_aortic_dissection	MONDO:MONDO:0007514,MedGen:C3541518,OMIM:129600,Orphanet:1885|MONDO:MONDO:0011431,MedGen:C1858556,OMIM:604308,Orphanet:99715|MONDO:MONDO:0012013,MedGen:C1869115,OMIM:608328,Orphanet:2084|MONDO:MONDO:0014831,MedGen:C4310796,OMIM:616914,Orphanet:300382|MONDO:MONDO:0007055,MedGen:C0265287,OMIM:102370,Orphanet:969|MONDO:MONDO:0013612,MedGen:C3280054,OMIM:614185,Orphanet:2623|MONDO:MONDO:0007947,MedGen:C0024796,OMIM:154700,Orphanet:284963,Orphanet:558|MONDO:MONDO:0008492,MedGen:C1861456,OMIM:184900,Orphanet:2833|MONDO:MONDO:0019625,MedGen:C4707243,OMIM:PS607086,Orphanet:91387
16:89282965:C:T	ANKRD11	ENSG00000167522	missense	p.Ala1193Thr	-0.129	0.115	-1.03	0.919	0.2607	2.23e-05	1256640	54	1	56	589624	Uncertain_significance	Inborn_genetic_diseases|KBG_syndrome	MeSH:D030342,MedGen:C0950123|MONDO:MONDO:0007846,MedGen:C0220687,OMIM:148050,Orphanet:2332
15:99974398:C:T	ADAMTS17	ENSG00000140470	3_prime_UTR	3' UTR	0.0462	0.0411	0.369	0.329	0.2608	0.000151	1450130	438	0	438	886446	Uncertain_significance	Weill-Marchesani_4_syndrome,_recessive	MONDO:MONDO:0013176,MedGen:C2750787,OMIM:613195,Orphanet:363992
14:74505120:A:C	LTBP2	ENSG00000119681	missense	p.Met1411Arg	-0.256	0.228	-2.05	1.82	0.2611	5.31e-06	1318630	14	0	14	885538	Uncertain_significance	Glaucoma_3,_primary_congenital,_D|Weill-Marchesani_syndrome|not_provided	MONDO:MONDO:0013122,MedGen:C2751316,OMIM:613086,Orphanet:98976|MONDO:MONDO:0018096,MedGen:C0265313,OMIM:PS277600,Orphanet:3449|MedGen:C3661900
16:89282336:G:A	ANKRD11	ENSG00000167522	synonymous	p.Tyr1402=	0.117	0.104	0.937	0.835	0.2614	2.6e-05	1329090	69	0	69	2059664	Likely_benign	not_provided|KBG_syndrome	MedGen:C3661900|MONDO:MONDO:0007846,MedGen:C0220687,OMIM:148050,Orphanet:2332
16:89282250:T:C	ANKRD11	ENSG00000167522	missense	p.Asn1431Ser	0.207	0.185	1.66	1.48	0.2618	8.77e-06	1295100	21	0	21	3709261	Uncertain_significance	KBG_syndrome	MONDO:MONDO:0007846,MedGen:C0220687,OMIM:148050,Orphanet:2332
9:133555634:GTTC:G	ADAMTSL2	ENSG00000197859	inframe_indel	p.Phe453del	0.0481	0.0429	0.385	0.343	0.262	0.000139	1450230	393	2	397	365595	Uncertain_significance	Geleophysic_dysplasia	MONDO:MONDO:0000127,MedGen:C3489726,OMIM:PS231050,Orphanet:2623
16:89285662:G:A	ANKRD11	ENSG00000167522	intronic	NA	0.111	0.0993	0.891	0.794	0.2621	3.8e-05	1039420	79	0	79	3713930	Benign	KBG_syndrome	MONDO:MONDO:0007846,MedGen:C0220687,OMIM:148050,Orphanet:2332
11:65546569:G:T	LTBP3	ENSG00000168056	splice_region	NA	0.305	0.272	2.44	2.18	0.2624	6.77e-06	1300160	9	0	9	3730463	Uncertain_significance	Brachyolmia-amelogenesis_imperfecta_syndrome	MONDO:MONDO:0011018,MedGen:C1832594,OMIM:601216,Orphanet:2899
16:1791498:G:A	IGFALS	ENSG00000099769	missense	p.Pro307Leu	-0.0615	0.0549	-0.492	0.439	0.2627	8.69e-05	1421210	243	2	247	318247	Likely_benign	IGFALS-related_disorder|Short_stature_due_to_primary_acid-labile_subunit_deficiency	.|MONDO:MONDO:0014420,MedGen:C3900122,OMIM:615961,Orphanet:140941
16:89274832:G:A	ANKRD11	ENSG00000167522	synonymous	p.Asn2565=	-0.0488	0.0436	-0.39	0.349	0.2628	0.000142	1396400	395	1	397	1294202	Benign/Likely_benign	Inborn_genetic_diseases|KBG_syndrome|not_provided	MeSH:D030342,MedGen:C0950123|MONDO:MONDO:0007846,MedGen:C0220687,OMIM:148050,Orphanet:2332|MedGen:C3661900
15:99973790:C:A	ADAMTS17	ENSG00000140470	3_prime_UTR	3' UTR	0.115	0.103	0.919	0.822	0.263	0.000522	92151	85	0	85	315220	Uncertain_significance	Weill-Marchesani_4_syndrome,_recessive	MONDO:MONDO:0013176,MedGen:C2750787,OMIM:613195,Orphanet:363992
16:89282856:G:A	ANKRD11	ENSG00000167522	missense	p.Thr1229Met	0.0699	0.0625	0.559	0.5	0.2633	6.68e-05	1421250	190	0	190	1656907	Likely_benign	KBG_syndrome	MONDO:MONDO:0007846,MedGen:C0220687,OMIM:148050,Orphanet:2332
16:89280475:C:A	ANKRD11	ENSG00000167522	missense	p.Ala2023Ser	-0.255	0.228	-2.04	1.82	0.2633	5.55e-06	1261640	14	0	14	2418750	Uncertain_significance	KBG_syndrome	MONDO:MONDO:0007846,MedGen:C0220687,OMIM:148050,Orphanet:2332
16:89284951:C:T	ANKRD11	ENSG00000167522	missense	p.Ala531Thr	-0.0864	0.0773	-0.691	0.618	0.2634	4.58e-05	1396640	128	0	128	1176362	Conflicting_classifications_of_pathogenicity	not_specified|KBG_syndrome|not_provided	MedGen:CN169374|MONDO:MONDO:0007846,MedGen:C0220687,OMIM:148050,Orphanet:2332|MedGen:C3661900
2:219060170:C:T	IHH	ENSG00000163501	missense	p.Asp100Asn	-0.567	0.507	-4.53	4.05	0.2637	1.82e-06	826028	3	0	3	8869	Pathogenic	not_provided|Brachydactyly_type_A1A|Brachydactyly_type_A1	MedGen:C3661900|MONDO:MONDO:0020701,MedGen:CN295859|Human_Phenotype_Ontology:HP:0009371,MONDO:MONDO:0007215,MedGen:C1862151,OMIM:112500,Orphanet:93388
16:89280215:C:G	ANKRD11	ENSG00000167522	synonymous	p.Leu2109=	-0.22	0.197	-1.76	1.57	0.2638	7.86e-06	1207910	19	0	19	2911241	Likely_benign	KBG_syndrome	MONDO:MONDO:0007846,MedGen:C0220687,OMIM:148050,Orphanet:2332
11:65554070:C:T	LTBP3	ENSG00000168056	synonymous	p.Pro214=	-0.186	0.167	-1.49	1.33	0.2643	1.05e-05	1280260	27	0	27	1569518	Likely_benign	Inborn_genetic_diseases|Brachyolmia-amelogenesis_imperfecta_syndrome	MeSH:D030342,MedGen:C0950123|MONDO:MONDO:0011018,MedGen:C1832594,OMIM:601216,Orphanet:2899
15:99972895:C:T	ADAMTS17	ENSG00000140470	3_prime_UTR	3' UTR	-0.284	0.255	-2.27	2.04	0.2647	9.04e-05	72461	11	0	11	886327	Uncertain_significance	Weill-Marchesani_4_syndrome,_recessive	MONDO:MONDO:0013176,MedGen:C2750787,OMIM:613195,Orphanet:363992
9:133554615:G:A	ADAMTSL2	ENSG00000197859	missense	p.Gly400Ser	-0.0461	0.0413	-0.369	0.33	0.2648	0.000169	1450140	480	0	480	365590	Uncertain_significance	Inborn_genetic_diseases|Geleophysic_dysplasia	MeSH:D030342,MedGen:C0950123|MONDO:MONDO:0000127,MedGen:C3489726,OMIM:PS231050,Orphanet:2623
17:31232846:A:G	NF1	ENSG00000196712	missense	p.Asn1154Ser	0.192	0.172	1.53	1.37	0.2651	8.79e-06	1421350	25	0	25	186659	Conflicting_classifications_of_pathogenicity	Hereditary_cancer-predisposing_syndrome|Cardiovascular_phenotype|Neurofibromatosis,_familial_spinal|Neurofibromatosis-Noonan_syndrome|Neurofibromatosis,_type_1|Juvenile_myelomonocytic_leukemia|Caf√©-au-lait_macules_with_pulmonary_stenosis	MONDO:MONDO:0015356,MeSH:D009386,MedGen:C0027672,Orphanet:140162|MedGen:CN230736|MONDO:MONDO:0008078,MedGen:C1834235,OMIM:162210,Orphanet:636|MONDO:MONDO:0011035,MedGen:C2931482,OMIM:601321,Orphanet:638|MONDO:MONDO:0018975,MedGen:C0027831,OMIM:162200,Orphanet:636|Human_Phenotype_Ontology:HP:0012209,MONDO:MONDO:0011908,MedGen:C0349639,OMIM:607785,Orphanet:86834|MONDO:MONDO:0008672,MedGen:C0553586,OMIM:193520,Orphanet:3444
16:1792264:C:T	IGFALS	ENSG00000099769	missense	p.Asp52Asn	-0.0547	0.0491	-0.437	0.393	0.2652	0.000107	1450300	309	0	309	887659	Uncertain_significance	Short_stature_due_to_primary_acid-labile_subunit_deficiency|Inborn_genetic_diseases|not_provided	MONDO:MONDO:0014420,MedGen:C3900122,OMIM:615961,Orphanet:140941|MeSH:D030342,MedGen:C0950123|MedGen:C3661900
3:46901033:G:A	PTH1R	ENSG00000160801	missense	p.Ala333Thr	0.218	0.196	1.75	1.57	0.2661	1.06e-05	947306	20	0	20	3589212	Uncertain_significance	Primary_failure_of_tooth_eruption|Metaphyseal_chondrodysplasia,_Jansen_type|Eiken_syndrome|Chondrodysplasia_Blomstrand_type	MONDO:MONDO:0007434,MedGen:C1852222,OMIM:125350,Orphanet:412206|MONDO:MONDO:0007982,MedGen:C0265295,OMIM:156400,Orphanet:33067|MONDO:MONDO:0010803,MedGen:C1838779,OMIM:600002,Orphanet:79106|MONDO:MONDO:0008970,MedGen:C1859148,OMIM:215045,Orphanet:50945
11:65540066:G:A	LTBP3	ENSG00000168056	missense	p.Pro1111Leu	0.982	0.883	7.85	7.06	0.2662	6.05e-07	826065	1	0	1	1946183	Uncertain_significance	Brachyolmia-amelogenesis_imperfecta_syndrome	MONDO:MONDO:0011018,MedGen:C1832594,OMIM:601216,Orphanet:2899
15:48468507:G:A	FBN1	ENSG00000166147	missense	p.Thr1496Met	0.18	0.162	1.44	1.29	0.2662	1.07e-05	1348930	29	0	29	1416068	Uncertain_significance	Stiff_skin_syndrome|Weill-Marchesani_syndrome_2,_dominant|Acromicric_dysplasia|Ectopia_lentis_1,_isolated,_autosomal_dominant|Marfan_syndrome|MASS_syndrome|Geleophysic_dysplasia_2|Progeroid_and_marfanoid_aspect-lipodystrophy_syndrome|Familial_thoracic_aortic_aneurysm_and_aortic_dissection	MONDO:MONDO:0008492,MedGen:C1861456,OMIM:184900,Orphanet:2833|MONDO:MONDO:0012013,MedGen:C1869115,OMIM:608328,Orphanet:2084|MONDO:MONDO:0007055,MedGen:C0265287,OMIM:102370,Orphanet:969|MONDO:MONDO:0007514,MedGen:C3541518,OMIM:129600,Orphanet:1885|MONDO:MONDO:0007947,MedGen:C0024796,OMIM:154700,Orphanet:284963,Orphanet:558|MONDO:MONDO:0011431,MedGen:C1858556,OMIM:604308,Orphanet:99715|MONDO:MONDO:0013612,MedGen:C3280054,OMIM:614185,Orphanet:2623|MONDO:MONDO:0014831,MedGen:C4310796,OMIM:616914,Orphanet:300382|MONDO:MONDO:0019625,MedGen:C4707243,OMIM:PS607086,Orphanet:91387
14:74555535:G:A	LTBP2	ENSG00000119681	missense	p.Ala330Val	-0.0966	0.0869	-0.772	0.695	0.2665	3.48e-05	1421350	99	0	99	888131	Uncertain_significance	Glaucoma_3,_primary_congenital,_D|Weill-Marchesani_syndrome|not_provided	MONDO:MONDO:0013122,MedGen:C2751316,OMIM:613086,Orphanet:98976|MONDO:MONDO:0018096,MedGen:C0265313,OMIM:PS277600,Orphanet:3449|MedGen:C3661900
15:48488226:C:T	FBN1	ENSG00000166147	missense	p.Arg1075His	-0.146	0.131	-1.17	1.05	0.2666	1.5e-05	1396740	42	0	42	887213	Uncertain_significance	Stiff_skin_syndrome|Marfan_syndrome|Familial_thoracic_aortic_aneurysm_and_aortic_dissection|not_provided|Acromicric_dysplasia|Ectopia_lentis_1,_isolated,_autosomal_dominant|Weill-Marchesani_syndrome	MONDO:MONDO:0008492,MedGen:C1861456,OMIM:184900,Orphanet:2833|MONDO:MONDO:0007947,MedGen:C0024796,OMIM:154700,Orphanet:284963,Orphanet:558|MONDO:MONDO:0019625,MedGen:C4707243,OMIM:PS607086,Orphanet:91387|MedGen:C3661900|MONDO:MONDO:0007055,MedGen:C0265287,OMIM:102370,Orphanet:969|MONDO:MONDO:0007514,MedGen:C3541518,OMIM:129600,Orphanet:1885|MONDO:MONDO:0018096,MedGen:C0265313,OMIM:PS277600,Orphanet:3449
12:112488465:A:T	PTPN11	ENSG00000179295	missense	p.Thr468Ser	-0.668	0.602	-5.34	4.81	0.2667	2.32e-06	430647	2	0	2	981534	Likely_benign	Noonan_syndrome	MONDO:MONDO:0018997,MeSH:D009634,MedGen:C0028326,OMIM:PS163950,Orphanet:648
11:65551463:C:T	LTBP3	ENSG00000168056	synonymous	p.Glu520=	0.267	0.24	2.13	1.92	0.2668	1.39e-05	430645	12	0	12	1775256	Likely_benign	Inborn_genetic_diseases|Brachyolmia-amelogenesis_imperfecta_syndrome	MeSH:D030342,MedGen:C0950123|MONDO:MONDO:0011018,MedGen:C1832594,OMIM:601216,Orphanet:2899
11:65540324:G:C	LTBP3	ENSG00000168056	synonymous	p.Arg1055=	0.214	0.193	1.71	1.54	0.2674	8.02e-06	1246320	20	0	20	1538615	Likely_benign	Brachyolmia-amelogenesis_imperfecta_syndrome	MONDO:MONDO:0011018,MedGen:C1832594,OMIM:601216,Orphanet:2899
16:89291130:C:G	ANKRD11	ENSG00000167522	missense	p.Ala94Pro	-0.0429	0.0387	-0.343	0.309	0.2676	0.000178	1420930	504	1	506	587941	Benign	not_provided|Inborn_genetic_diseases|KBG_syndrome	MedGen:C3661900|MeSH:D030342,MedGen:C0950123|MONDO:MONDO:0007846,MedGen:C0220687,OMIM:148050,Orphanet:2332
16:1790445:A:C	IGFALS	ENSG00000099769	3_prime_UTR	3' UTR	0.0327	0.0295	0.261	0.236	0.2678	0.000718	594239	813	7	827	318228	Likely_benign	Short_stature_due_to_primary_acid-labile_subunit_deficiency	MONDO:MONDO:0014420,MedGen:C3900122,OMIM:615961,Orphanet:140941
5:42688935:G:A	GHR	ENSG00000112964	missense	p.Arg61Gln	0.0686	0.062	0.548	0.496	0.2681	6.84e-05	1396550	189	1	191	353678	Uncertain_significance	not_provided|Laron-type_isolated_somatotropin_defect|Short_stature_due_to_partial_GHR_deficiency	MedGen:C3661900|MONDO:MONDO:0009877,MedGen:C0271568,OMIM:262500,Orphanet:633|MONDO:MONDO:0011420,MedGen:C1858656,OMIM:604271,Orphanet:314802,Orphanet:314811
16:89282148:T:C	ANKRD11	ENSG00000167522	missense	p.His1465Arg	0.268	0.242	2.14	1.93	0.2683	5.22e-06	1246220	13	0	13	571893	Uncertain_significance	KBG_syndrome	MONDO:MONDO:0007846,MedGen:C0220687,OMIM:148050,Orphanet:2332
15:48644687:T:C	FBN1	ENSG00000166147	missense	p.Asn28Ser	-0.0723	0.0654	-0.578	0.523	0.2686	6.37e-05	1396390	178	0	178	36130	Conflicting_classifications_of_pathogenicity	not_provided|Familial_thoracic_aortic_aneurysm_and_aortic_dissection|not_specified|MASS_syndrome|Progeroid_and_marfanoid_aspect-lipodystrophy_syndrome|Acromicric_dysplasia|Stiff_skin_syndrome|Marfan_syndrome|Ectopia_lentis_1,_isolated,_autosomal_dominant|Geleophysic_dysplasia_2|Weill-Marchesani_syndrome_2,_dominant	MedGen:C3661900|MONDO:MONDO:0019625,MedGen:C4707243,OMIM:PS607086,Orphanet:91387|MedGen:CN169374|MONDO:MONDO:0011431,MedGen:C1858556,OMIM:604308,Orphanet:99715|MONDO:MONDO:0014831,MedGen:C4310796,OMIM:616914,Orphanet:300382|MONDO:MONDO:0007055,MedGen:C0265287,OMIM:102370,Orphanet:969|MONDO:MONDO:0008492,MedGen:C1861456,OMIM:184900,Orphanet:2833|MONDO:MONDO:0007947,MedGen:C0024796,OMIM:154700,Orphanet:284963,Orphanet:558|MONDO:MONDO:0007514,MedGen:C3541518,OMIM:129600,Orphanet:1885|MONDO:MONDO:0013612,MedGen:C3280054,OMIM:614185,Orphanet:2623|MONDO:MONDO:0012013,MedGen:C1869115,OMIM:608328,Orphanet:2084
15:88872967:C:T	ACAN	ENSG00000157766	synonymous	p.Gly2463=	0.979	0.885	7.82	7.08	0.2689	1.71e-05	29170	1	0	1	1328266	Uncertain_significance	Short_stature_and_advanced_bone_age,_with_or_without_early-onset_osteoarthritis_and/or_osteochondritis_dissecans|not_provided|Osteochondritis_dissecans	MONDO:MONDO:0100462,MedGen:C3665488,OMIM:165800,Orphanet:251262|MedGen:C3661900|Human_Phenotype_Ontology:HP:0010886,MONDO:MONDO:0017178,MedGen:C0029421,Orphanet:251262,Orphanet:2764
16:89282103:T:C	ANKRD11	ENSG00000167522	missense	p.His1480Arg	0.921	0.834	7.36	6.67	0.2693	1.3e-05	38405	1	0	1	1388961	Uncertain_significance	not_specified|KBG_syndrome	MedGen:CN169374|MONDO:MONDO:0007846,MedGen:C0220687,OMIM:148050,Orphanet:2332
11:65541115:C:T	LTBP3	ENSG00000168056	intronic	NA	0.345	0.312	2.76	2.5	0.2694	4.4e-06	908997	8	0	8	2875962	Likely_benign	Brachyolmia-amelogenesis_imperfecta_syndrome	MONDO:MONDO:0011018,MedGen:C1832594,OMIM:601216,Orphanet:2899
11:65546563:G:T	LTBP3	ENSG00000168056	missense	p.Asp744Glu	0.3	0.271	2.4	2.17	0.2694	3.76e-06	1328950	10	0	10	658909	Uncertain_significance	Brachyolmia-amelogenesis_imperfecta_syndrome	MONDO:MONDO:0011018,MedGen:C1832594,OMIM:601216,Orphanet:2899
5:42719171:A:G	GHR	ENSG00000112964	missense	p.His555Arg	0.478	0.433	3.82	3.46	0.2697	1.66e-06	1207920	4	0	4	905168	Uncertain_significance	Laron-type_isolated_somatotropin_defect	MONDO:MONDO:0009877,MedGen:C0271568,OMIM:262500,Orphanet:633
5:42699892:G:C	GHR	ENSG00000112964	missense	p.Asp170His	0.32	0.29	2.55	2.32	0.2699	3.61e-06	1246250	9	0	9	8653	Conflicting_classifications_of_pathogenicity	not_provided|Laron-type_isolated_somatotropin_defect	MedGen:C3661900|MONDO:MONDO:0009877,MedGen:C0271568,OMIM:262500,Orphanet:633
16:89282716:C:T	ANKRD11	ENSG00000167522	missense	p.Ala1276Thr	-0.0461	0.0419	-0.369	0.335	0.2702	0.000146	1421030	412	0	412	588474	Benign/Likely_benign	not_provided|ANKRD11-related_disorder|Inborn_genetic_diseases|KBG_syndrome	MedGen:C3661900|.|MeSH:D030342,MedGen:C0950123|MONDO:MONDO:0007846,MedGen:C0220687,OMIM:148050,Orphanet:2332
9:35792471:G:A	NPR2	ENSG00000159899	synonymous	p.Gly21=	0.464	0.421	3.71	3.36	0.2703	1.66e-06	1207920	4	0	4	2928616	Likely_benign	Acromesomelic_dysplasia_1,_Maroteaux_type|Tall_stature-scoliosis-macrodactyly_of_the_great_toes_syndrome	MONDO:MONDO:0011275,MedGen:C1864356,OMIM:602875,Orphanet:40|MONDO:MONDO:0014401,MedGen:C4014690,OMIM:615923,Orphanet:329191
[truncated: 1,841,091 more chars]
